# A microbiome-directed therapeutic food for children recovering from severe acute malnutrition

**DOI:** 10.1101/2024.06.11.24307076

**Authors:** Steven J. Hartman, Matthew C. Hibberd, Ishita Mostafa, Naila N. Nahar, Md. Munirul Islam, Mahabub Uz Zaman, Sayeeda Huq, Mustafa Mahfuz, Md. Tazul Islam, Kallol Mukherji, Vaha Akbary Moghaddam, Robert Y. Chen, Michael A. Province, Daniel M. Webber, Suzanne Henrissat, Bernard Henrissat, Nicolas Terrapon, Dmitry A. Rodionov, Andrei L. Osterman, Michael J. Barratt, Tahmeed Ahmed, Jeffrey I. Gordon

## Abstract

Severe acute malnutrition (SAM), defined anthropometrically as a weight-for-length z-score more than 3 standard deviations below the mean (WLZ<-3), affects 19 million children under 5-years-old worldwide. Complete anthropometric recovery after standard inventions is rare with children often left with moderate acute malnutrition (MAM; WLZ -2 to -3). Here we conduct a randomized controlled trial (RCT), involving 12-18-month-old Bangladeshi children from urban and rural sites, who after hospital-based treatment for SAM received a 3-month intervention with a microbiota-directed complementary food (MDCF-2) or a ready-to-use supplementary food (RUSF) as they transitioned to MAM. The rate of WLZ improvement was significantly greater with MDCF-2 than the more calorically-dense RUSF, as we observed in a previous RCT of Bangladeshi children with MAM without antecedent SAM. A correlated meta-analysis of aptamer-based measurements of 4,520 plasma proteins in this and the prior RCT revealed 215 proteins positively-associated with WLZ (prominently those involved in musculoskeletal and CNS development) and 44 negatively-associated proteins (related to immune activation), with a significant enrichment in levels of the positively WLZ-associated proteins in the MDCF-2 arm. Characterizing changes in 754 bacterial metagenome-assembled genomes in serially collected fecal samples disclosed the effects of acute rehabilitation for SAM on the microbiome, its transition as each child achieves a state of MAM, and how specific strains of *Prevotella copri* function at the intersection between MDCF-2 glycan metabolism and the rescue of growth faltering. These results provide a rationale for further testing the generalizability of the efficacy of MDCF and identify biomarkers for defining treatment responses.

**One Sentence Summary:** A microbiota-directed food that targets specific gut bacterial taxa promotes growth in Bangladeshi children recovering from severe acute malnutrition

## Supplementary material for "A microbiome-directed therapeutic food for children recovering from severe acute malnutrition": Suplemental tabes (part 1 of 3)

### Sheet: Table S1
Table S1. Enrollment and baseline characteristics and samples obtained from children in the study.
(A) Anthropometry data
	PID	Study site	Treatment group	Gender	Sample number	Anthropometric statistics						Flood status	Drop-out
						Weight (kg)	Length (cm)	WLZ	WAZ	LAZ	MUAC (cm)
	pSM121	Dhaka	MDCF-2	1	1	6.45	70	-3.37	-3.82	-2.99	12
	pSM121	Dhaka	MDCF-2	1	2	6.7	70	-2.9	-3.6	-3.17	12.1
	pSM121	Dhaka	MDCF-2	1	3	6.8	70.4	-2.84	-3.57	-3.2	12.1
	pSM121	Dhaka	MDCF-2	1	4	6.7	70.9	-3.19	-3.76	-3.18	12
	pSM121	Dhaka	MDCF-2	1	5	6.5	71.4	-3.71	-4.07	-3.16	11.9
	pSM121	Dhaka	MDCF-2	1	6	6.872	72	-3.22	-3.72	-3.1	12.1
	pSM121	Dhaka	MDCF-2	1	7	7.042	72.2	-2.98	-3.6	-3.19	12.2
	pSM121	Dhaka	MDCF-2	1	8	7	72.5	-3.14	-3.74	-3.28	12.3
	pSM121	Dhaka	MDCF-2	1	9	7.31	73.2	-2.79	-3.54	-3.33	12.5
	pSM068	Dhaka	MDCF-2	1	1	6.85	73	-3.55	-3.57	-2.3	12.3
	pSM068	Dhaka	MDCF-2	1	2	7.444	73.1	-2.53	-2.92	-2.36	13
	pSM068	Dhaka	MDCF-2	1	3	7.37	73.9	-2.89	-3.1	-2.23	12.9
	pSM068	Dhaka	MDCF-2	1	4	7.576	74.4	-2.68	-2.94	-2.21	13
	pSM068	Dhaka	MDCF-2	1	5	7.52	74.8	-2.89	-3.09	-2.23	13
	pSM068	Dhaka	MDCF-2	1	6	7.72	75.4	-2.71	-2.94	-2.18	13.1
	pSM068	Dhaka	MDCF-2	1	7	7.6	76	-3.07	-3.16	-2.13	13
	pSM068	Dhaka	MDCF-2	1	8	7.7	76.3	-2.98	-3.12	-2.17	13
	pSM068	Dhaka	MDCF-2	1	9	7.69	77.5	-3.28	-3.27	-2.04	12.8
	pSM039	Dhaka	RUSF	1	1	6.216	70	-3.81	-4.35	-3.6	11.5
	pSM039	Dhaka	RUSF	1	2	6.734	70.3	-2.93	-3.85	-3.69	12
	pSM039	Dhaka	RUSF	1	3	6.88	71	-2.89	-3.75	-3.59	12.1
	pSM039	Dhaka	RUSF	1	4	6.422	71.2	-3.8	-4.33	-3.67	12
	pSM039	Dhaka	RUSF	1	5	6.772	71.3	-3.19	-4.01	-3.78	12
	pSM039	Dhaka	RUSF	1	6	6.846	71.5	-3.11	-4	-3.86	12.1
	pSM039	Dhaka	RUSF	1	7	7.4	72.3	-2.36	-3.47	-3.71	12.5
	pSM039	Dhaka	RUSF	1	8	7.37	72.9	-2.6	-3.57	-3.63	12.5
	pSM039	Dhaka	RUSF	1	9	7.5	74	-2.69	-3.57	-3.51	12.7
	pSM001	Dhaka	RUSF	1	1	6.665	71.5	-3.44	-4.03	-3.48	12.2
	pSM001	Dhaka	RUSF	1	2	6.984	71.6	-2.89	-3.74	-3.58	12.3
	pSM001	Dhaka	RUSF	1	3	6.88	72.4	-3.32	-3.92	-3.43	12.3
	pSM001	Dhaka	RUSF	1	4	6.868	73	-3.51	-4.01	-3.37	12.2
	pSM001	Dhaka	RUSF	1	5	7.002	73.4	-3.39	-3.92	-3.35	12.4
	pSM001	Dhaka	RUSF	1	6	7	74	-3.56	-3.99	-3.28	12.4
	pSM001	Dhaka	RUSF	1	7	7.1	74.3	-3.46	-3.94	-3.31	12.4
	pSM001	Dhaka	RUSF	1	8	7.188	75	-3.5	-3.92	-3.2	12.4
	pSM001	Dhaka	RUSF	1	9	7.18	75.5	-3.63	-4.04	-3.28	12.5
	pSM034	Dhaka	RUSF	1	1	5.676	66	-3.53	-4.75	-4.65	11.5
	pSM034	Dhaka	RUSF	1	2	6.534	66.8	-2.04	-3.81	-4.48	12
	pSM034	Dhaka	RUSF	1	3	6.566	67	-2.06	-3.85	-4.57	12.1
	pSM034	Dhaka	RUSF	1	4	6.39	67.5	-2.6	-4.13	-4.55	12.1
	pSM034	Dhaka	RUSF	1	5	6.328	67.7	-2.81	-4.27	-4.63	12
	pSM034	Dhaka	RUSF	1	6	6.34	68.2	-2.97	-4.32	-4.59	11.9
	pSM034	Dhaka	RUSF	1	7	6.4	69	-3.14	-4.32	-4.43	11.9
	pSM034	Dhaka	RUSF	1	8	6.188	69.2	-3.61	-4.63	-4.51	11.7
	pSM034	Dhaka	RUSF	1	9	7.024	69.7	-2.17	-3.84	-4.59	12.5
	pSM087	Dhaka	MDCF-2	1	1	7	72.5	-3.14	-3.21	-2.06	12.4
	pSM087	Dhaka	MDCF-2	1	2	7.6	72.5	-2.08	-2.56	-2.21	12.9
	pSM087	Dhaka	MDCF-2	1	3	7.458	72.7	-2.38	-2.82	-2.33	12.8
	pSM087	Dhaka	MDCF-2	1	4	7.632	72.9	-2.15	-2.7	-2.44	13
	pSM087	Dhaka	MDCF-2	1	5	7.886	73.3	-1.85	-2.5	-2.46	13.2
	pSM087	Dhaka	MDCF-2	1	6	7.51	73.5	-2.53	-3.02	-2.57	12.9
	pSM087	Dhaka	MDCF-2	1	7	7.8	73.8	-2.13	-2.8	-2.7	13
	pSM087	Dhaka	MDCF-2	1	8	8.12	74.1	-1.7	-2.55	-2.79	13.1
	pSM087	Dhaka	MDCF-2	1	9	8.8	75.4	-1.04	-1.99	-2.63	13.6
	pSM043	Dhaka	MDCF-2	2	1	6.4	71.3	-3.19	-3.6	-2.64	11
	pSM043	Dhaka	MDCF-2	2	2	7.15	72.2	-2.13	-2.75	-2.41	12
	pSM043	Dhaka	MDCF-2	2	3	7.314	73	-2.08	-2.65	-2.3	12.2
	pSM043	Dhaka	MDCF-2	2	4	7.398	73.5	-2.07	-2.63	-2.28	12.2
	pSM043	Dhaka	MDCF-2	2	5	7.2	74.3	-2.61	-2.96	-2.16	12.3
	pSM043	Dhaka	MDCF-2	2	6	7.394	75.2	-2.51	-2.82	-2	12.3
	pSM043	Dhaka	MDCF-2	2	7	7.218	75.5	-2.88	-3.11	-2.05	12.2
	pSM043	Dhaka	MDCF-2	2	8	7.728	76	-2.18	-2.62	-2.07	12.5
	pSM043	Dhaka	MDCF-2	2	9	7.072	76.5	-3.35	-3.54	-2.2	12.3
	pSM014	Dhaka	RUSF	1	1	6.722	73.7	-3.95	-4.23	-3.26	12.1
	pSM014	Dhaka	RUSF	1	2	7.432	73.9	-2.78	-3.52	-3.29	12.5
	pSM014	Dhaka	RUSF	1	3	7.333	74.8	-3.2	-3.69	-3.1	12.3
	pSM014	Dhaka	RUSF	1	4	7.322	75.6	-3.42	-3.76	-2.96	12.3
	pSM014	Dhaka	RUSF	1	5	7.37	76.3	-3.51	-3.77	-2.84	12.3
	pSM014	Dhaka	RUSF	1	6	7.21	76.6	-3.84	-4	-2.86	12.3
	pSM014	Dhaka	RUSF	1	7	7.435	77.1	-3.59	-3.83	-2.82	12.5
	pSM014	Dhaka	RUSF	1	8	7.618	77.5	-3.39	-3.71	-2.83	12.7
	pSM014	Dhaka	RUSF	1	9	7.44	78	-3.78	-4	-2.91	12.4
	pSM082	Dhaka	RUSF	2	1	6.9	76.2	-3.56	-2.96	-0.8	12.5
	pSM082	Dhaka	RUSF	2	2	7.278	76.2	-2.95	-2.58	-0.97	12.6
	pSM082	Dhaka	RUSF	2	3	7.464	76.3	-2.67	-2.45	-1.12	12.5
	pSM082	Dhaka	RUSF	2	4	7.6	77.7	-2.78	-2.38	-0.79	12.5
	pSM082	Dhaka	RUSF	2	5	7.8	77.9	-2.51	-2.25	-0.9	12.6
	pSM082	Dhaka	RUSF	2	6	7.4	78.2	-3.22	-2.8	-0.95	12.5
	pSM082	Dhaka	RUSF	2	7	7.326	78.4	-3.37	-2.97	-1.04	12.4
	pSM082	Dhaka	RUSF	2	8	7.822	78.7	-2.67	-2.48	-1.1	12.6
	pSM082	Dhaka	RUSF	2	9	8.008	79.8	-2.65	-2.44	-1.04	12.7
	pSM059	Dhaka	MDCF-2	2	1	6.4	72.5	-3.51	-2.74	-0.41	11.7
	pSM059	Dhaka	MDCF-2	2	2	6.82	72.6	-2.81	-2.26	-0.52	11.9
	pSM059	Dhaka	MDCF-2	2	3	6.84	73.1	-2.91	-2.35	-0.56	11.9
	pSM059	Dhaka	MDCF-2	2	4	6.776	73.8	-3.2	-2.53	-0.5	11.9
	pSM059	Dhaka	MDCF-2	2	5	7.055	74.6	-2.93	-2.28	-0.41	12.1
	pSM059	Dhaka	MDCF-2	2	6	7.185	74.9	-2.79	-2.22	-0.51	12.1
	pSM059	Dhaka	MDCF-2	2	7	7.375	75.4	-2.59	-2.09	-0.53	12.2
	pSM059	Dhaka	MDCF-2	2	8	6.986	75.7	-3.31	-2.66	-0.61	12
	pSM059	Dhaka	MDCF-2	2	9	7.24	76.5	-3.08	-2.55	-0.72	12.2
	pSM051	Dhaka	RUSF	1	1	6.154	68.4	-3.41	-3.87	-2.9	11.7
	pSM051	Dhaka	RUSF	1	2	6.724	68.4	-2.28	-3.21	-3	12.8
	pSM051	Dhaka	RUSF	1	3	6.476	69	-2.99	-3.61	-2.97	12.4
	pSM051	Dhaka	RUSF	1	4	6.4	69.2	-3.2	-3.79	-3.1	12.4
	pSM051	Dhaka	RUSF	1	5	6.6	69.5	-2.92	-3.64	-3.18	12.4
	pSM051	Dhaka	RUSF	1	6	6.95	69.7	-2.31	-3.3	-3.28	12.8
	pSM051	Dhaka	RUSF	1	7	7.14	70.5	-2.24	-3.17	-3.16	13
	pSM051	Dhaka	RUSF	1	8	6.8	70.9	-3.01	-3.64	-3.17	12.6
	pSM051	Dhaka	RUSF	1	9	7.174	71.7	-2.57	-3.37	-3.2	13.1
	pSM097	Dhaka	RUSF	1	1	7.9	78.5	-3.17	-2.98	-1.54	12.7
	pSM097	Dhaka	RUSF	1	2	8.528	78.7	-2.24	-2.35	-1.56	13.1
	pSM097	Dhaka	RUSF	1	3	8.766	79.6	-2.09	-2.18	-1.39	13.2
	pSM097	Dhaka	RUSF	1	4	8.87	80.4	-2.12	-2.15	-1.26	13.3
	pSM097	Dhaka	RUSF	1	5	9.166	80.7	-1.77	-1.93	-1.31	13.5
	pSM097	Dhaka	RUSF	1	6	9.25	81.5	-1.84	-1.93	-1.17	13.5
	pSM097	Dhaka	RUSF	1	7	9.532	82	-1.58	-1.73	-1.15	13.6
	pSM097	Dhaka	RUSF	1	8	9.572	82.5	-1.65	-1.77	-1.13	13.7
	pSM097	Dhaka	RUSF	1	9	9.54	83	-1.82	-1.94	-1.23	13.7
	pSM085	Dhaka	RUSF	1	1	5.671	66.6	-3.76	-4.47	-3.68	11.5
	pSM085	Dhaka	RUSF	1	2	6.102	66.8	-2.94	-4.02	-3.79	11.9
	pSM085	Dhaka	RUSF	1	3	5.98	67	-3.27	-4.26	-3.91	11.7
	pSM085	Dhaka	RUSF	1	4	6.044	67.9	-3.46	-4.26	-3.73	11.7
	pSM085	Dhaka	RUSF	1	5	6.235	68.6	-3.32	-4.11	-3.64	11.8
	pSM085	Dhaka	RUSF	1	6	6.265	69.1	-3.43	-4.15	-3.62	11.8
	pSM085	Dhaka	RUSF	1	7	6.315	69.5	-3.47	-4.17	-3.64	11.8
	pSM085	Dhaka	RUSF	1	8	6.234	69.8	-3.72	-4.34	-3.71	11.7
	pSM085	Dhaka	RUSF	1	9	6.282	70.2	-3.75	-4.42	-3.87	11.8
	pSM021	Dhaka	MDCF-2	2	1	5.162	65.3	-3.73	-4.89	-4.37	10
	pSM021	Dhaka	MDCF-2	2	2	6.12	66	-2.01	-3.78	-4.25	11.3
	pSM021	Dhaka	MDCF-2	2	3	6.774	67	-1.18	-3.08	-4.04	12.2
	pSM021	Dhaka	MDCF-2	2	4	7.034	67.9	-1.05	-2.85	-3.87	12.6
	pSM021	Dhaka	MDCF-2	2	5	7.438	68.2	-0.51	-2.45	-3.92	13
	pSM021	Dhaka	MDCF-2	2	6	7.904	68.4	0.1	-2.01	-3.99	13.6
	pSM021	Dhaka	MDCF-2	2	7	8.112	68.6	0.33	-1.88	-4.06	14
	pSM021	Dhaka	MDCF-2	2	8	8.296	69.2	0.4	-1.78	-4	14.3
	pSM021	Dhaka	MDCF-2	2	9	8.626	70.3	0.52	-1.6	-3.88	14.4
	pSM106	Dhaka	MDCF-2	1	1	5.93	67	-3.37	-4.58	-4.56	11.5
	pSM106	Dhaka	MDCF-2	1	2	6.22	67.2	-2.84	-4.28	-4.56	11.7
	pSM106	Dhaka	MDCF-2	1	3	6.355	67.6	-2.71	-4.2	-4.57	11.7
	pSM106	Dhaka	MDCF-2	1	4	6.53	68	-2.51	-4.07	-4.57	11.8
	pSM106	Dhaka	MDCF-2	1	5	6.64	68.3	-2.4	-4.01	-4.6	11.9
	pSM106	Dhaka	MDCF-2	1	6	6.662	68.5	-2.43	-4.06	-4.68	12
	pSM106	Dhaka	MDCF-2	1	7	6.686	69.2	-2.64	-4.1	-4.56	12.1
	pSM106	Dhaka	MDCF-2	1	8	6.624	70	-3.04	-4.26	-4.46	12
	pSM106	Dhaka	MDCF-2	1	9	6.93	70.9	-2.76	-4.06	-4.41	12.3
	pSM054	Dhaka	MDCF-2	2	1	5.976	69	-3.31	-3.68	-2.57	11.2
	pSM054	Dhaka	MDCF-2	2	2	6.53	69.2	-2.32	-3.03	-2.59	11.8
	pSM054	Dhaka	MDCF-2	2	3	6.6	69.9	-2.41	-3.03	-2.51	12
	pSM054	Dhaka	MDCF-2	2	4	6.8	70.4	-2.21	-2.87	-2.51	12.2
	pSM054	Dhaka	MDCF-2	2	5	6.81	70.7	-2.28	-2.97	-2.58	12.3
	pSM054	Dhaka	MDCF-2	2	6	7.052	71.1	-1.98	-2.75	-2.6	12.5
	pSM054	Dhaka	MDCF-2	2	7	7.178	71.6	-1.91	-2.69	-2.58	12.6
	pSM054	Dhaka	MDCF-2	2	8	7.16	72	-2.05	-2.8	-2.6	12.5
	pSM054	Dhaka	MDCF-2	2	9	7.228	72.5	-2.08	-2.9	-2.74	12.7
	pSM074	Dhaka	RUSF	2	1	5.84	67.8	-3.2	-3.52	-2.31	11.8
	pSM074	Dhaka	RUSF	2	2	6.12	68	-2.71	-3.25	-2.43	12
	pSM074	Dhaka	RUSF	2	3	6.452	68.7	-2.31	-2.91	-2.36	12.4
	pSM074	Dhaka	RUSF	2	4	6.648	69.2	-2.11	-2.75	-2.37	12.6
	pSM074	Dhaka	RUSF	2	5	6.766	69.9	-2.12	-2.7	-2.3	12.8
	pSM074	Dhaka	RUSF	2	6	6.94	70.5	-1.99	-2.58	-2.26	12.9
	pSM074	Dhaka	RUSF	2	7	6.669	71.4	-2.73	-3.04	-2.13	12.8
	pSM074	Dhaka	RUSF	2	8	6.92	72.2	-2.52	-2.8	-2	12.9
	pSM074	Dhaka	RUSF	2	9	7.13	73	-2.38	-2.73	-2.06	13
	pSM007	Dhaka	MDCF-2	2	1	5.976	68.2	-3.06	-3.69	-2.89	11.7
	pSM007	Dhaka	MDCF-2	2	2	6.42	68.4	-2.27	-3.17	-2.9	12
	pSM007	Dhaka	MDCF-2	2	3	6.136	69	-3.01	-3.62	-2.86	11.8
	pSM007	Dhaka	MDCF-2	2	4	6.214	69.4	-2.98	-3.61	-2.89	11.9
	pSM007	Dhaka	MDCF-2	2	5	6.416	70	-2.78	-3.45	-2.84	12
	pSM007	Dhaka	MDCF-2	2	6	6.58	70.2	-2.54	-3.33	-2.93	12.2
	pSM007	Dhaka	MDCF-2	2	7	6.63	70.4	-2.51	-3.36	-3.02	12.2
	pSM007	Dhaka	MDCF-2	2	8	6.726	71	-2.51	-3.34	-2.99	12.1
	pSM007	Dhaka	MDCF-2	2	9	6.694	71.5	-2.72	-3.55	-3.12	11.9
	pSM073	Dhaka	MDCF-2	2	1	5.618	66.7	-3.27	-4.36	-3.93	11.5
	pSM073	Dhaka	MDCF-2	2	2	6.07	66.8	-2.4	-3.85	-3.97	11.8
	pSM073	Dhaka	MDCF-2	2	3	5.953	67.3	-2.81	-4.07	-3.94	11.8
	pSM073	Dhaka	MDCF-2	2	4	6.074	67.8	-2.73	-4.01	-3.92	11.9
	pSM073	Dhaka	MDCF-2	2	5	6.214	68.3	-2.63	-3.92	-3.89	12
	pSM073	Dhaka	MDCF-2	2	6	6.516	68.6	-2.16	-3.64	-3.93	12.4
	pSM073	Dhaka	MDCF-2	2	7	6.396	69	-2.51	-3.87	-3.94	12.2
	pSM073	Dhaka	MDCF-2	2	8	6.464	69.6	-2.57	-3.87	-3.87	12.2
	pSM073	Dhaka	MDCF-2	2	9	6.607	70.7	-2.64	-3.85	-3.76	12.2
	pSM079	Dhaka	RUSF	1	1	6.562	70.5	-3.32	-3.71	-2.83	11.7
	pSM079	Dhaka	RUSF	1	2	6.885	70.7	-2.78	-3.36	-2.84	11.9
	pSM079	Dhaka	RUSF	1	3	6.748	71	-3.14	-3.61	-2.92	11.8
	pSM079	Dhaka	RUSF	1	4	7.04	71.2	-2.66	-3.35	-3.01	12.2
	pSM079	Dhaka	RUSF	1	5	7.092	71.4	-2.63	-3.37	-3.11	12.4
	pSM079	Dhaka	RUSF	1	6	7.304	71.7	-2.34	-3.21	-3.17	12.6
	pSM079	Dhaka	RUSF	1	7	7.3	72.3	-2.54	-3.29	-3.11	12.6
	pSM079	Dhaka	RUSF	1	8	7.6	73.1	-2.26	-3.04	-2.96	12.7
	pSM079	Dhaka	RUSF	1	9	7.29	73.7	-2.98	-3.53	-3.06	12.5
	pSM112	Dhaka	MDCF-2	1	1	6.876	72.5	-3.36	-3.48	-2.36	11.6
	pSM112	Dhaka	MDCF-2	1	2	7.18	72.6	-2.85	-3.2	-2.49	12
	pSM112	Dhaka	MDCF-2	1	3	7.296	73.1	-2.79	-3.15	-2.48	12.1
	pSM112	Dhaka	MDCF-2	1	4	7.334	73.6	-2.87	-3.19	-2.46	12.3
	pSM112	Dhaka	MDCF-2	1	5	7.518	74	-2.66	-3.06	-2.48	12.3
	pSM112	Dhaka	MDCF-2	1	6	7.58	74.4	-2.67	-3.07	-2.5	12.5
	pSM112	Dhaka	MDCF-2	1	7	7.41	75.2	-3.18	-3.34	-2.36	12.3
	pSM112	Dhaka	MDCF-2	1	8	7.586	76	-3.09	-3.22	-2.23	12.4
	pSM112	Dhaka	MDCF-2	1	9	7.522	76.5	-3.31	-3.45	-2.4	12.2
	pSM037	Kurigram	MDCF-2	2	1	6.008	69.5	-3.39	-3.29	-1.63	11.3
	pSM037	Kurigram	MDCF-2	2	2	6.6	69.5	-2.29	-2.56	-1.75	12
	pSM037	Kurigram	MDCF-2	2	3	6.58	69.9	-2.45	-2.69	-1.81	12.1
	pSM037	Kurigram	MDCF-2	2	4	6.668	70.2	-2.38	-2.68	-1.9	12.2
	pSM037	Kurigram	MDCF-2	2	5	6.875	70.7	-2.16	-2.52	-1.91	12.4
	pSM037	Kurigram	MDCF-2	2	6	6.903	71.1	-2.23	-2.58	-1.95	12.5
	pSM037	Kurigram	MDCF-2	2	7	7.174	71.6	-1.92	-2.35	-1.96	12.7
	pSM037	Kurigram	MDCF-2	2	8	7.257	72	-1.9	-2.34	-1.99	12.8
	pSM037	Kurigram	MDCF-2	2	9	7.37	72.9	-1.96	-2.4	-2.02	12.9
	pSM089	Kurigram	RUSF	2	1	6.753	73	-3.04	-2.93	-1.54	12
	pSM089	Kurigram	RUSF	2	2	7.25	73	-2.18	-2.36	-1.65	12.5
	pSM089	Kurigram	RUSF	2	3	7.068	73.3	-2.57	-2.68	-1.72	12.3
	pSM089	Kurigram	RUSF	2	4	6.975	73.8	-2.86	-2.89	-1.72	12.3
	pSM089	Kurigram	RUSF	2	5	7.11	73.8	-2.63	-2.83	-1.9	12.4
	pSM089	Kurigram	RUSF	2	6	7.123	74.2	-2.71	-2.9	-1.92	12.4
	pSM089	Kurigram	RUSF	2	7	7.345	74.5	-2.42	-2.72	-1.97	12.5
	pSM089	Kurigram	RUSF	2	8	7.45	75	-2.37	-2.68	-1.96	12.6
	pSM089	Kurigram	RUSF	2	9	7.64	76.1	-2.34	-2.64	-1.89	12.7
	pSM101	Kurigram	RUSF	1	1	6.583	70.2	-3.19	-3.34	-2.13	12.6
	pSM101	Kurigram	RUSF	1	2	6.9	70.2	-2.58	-3.01	-2.27	13
	pSM101	Kurigram	RUSF	1	3	6.81	70.5	-2.85	-3.21	-2.37	12.9
	pSM101	Kurigram	RUSF	1	4	6.833	70.7	-2.88	-3.28	-2.51	12.9
	pSM101	Kurigram	RUSF	1	5	7.31	71	-2.1	-2.79	-2.58	13.4
	pSM101	Kurigram	RUSF	1	6	7.465	71.5	-1.99	-2.7	-2.58	13.4
	pSM101	Kurigram	RUSF	1	7	7.54	72	-2.03	-2.7	-2.57	13.4
	pSM101	Kurigram	RUSF	1	8	7.645	72.5	-2	-2.67	-2.56	13.5
	pSM101	Kurigram	RUSF	1	9	7.805	73.6	-2.06	-2.66	-2.49	13.6
	pSM103	Kurigram	MDCF-2	1	1	7.4	75.3	-3.22	-3.16	-1.91	12.6
	pSM103	Kurigram	MDCF-2	1	2	7.778	75.3	-2.58	-2.77	-2.01	13
	pSM103	Kurigram	MDCF-2	1	3	7.748	75.5	-2.69	-2.89	-2.1	12.9
	pSM103	Kurigram	MDCF-2	1	4	7.865	75.9	-2.6	-2.85	-2.13	13
	pSM103	Kurigram	MDCF-2	1	5	8.103	76.3	-2.32	-2.65	-2.14	13.2
	pSM103	Kurigram	MDCF-2	1	6	8.35	77	-2.11	-2.46	-2.04	13.3
	pSM103	Kurigram	MDCF-2	1	7	8.473	77.4	-2.02	-2.41	-2.05	13.3
	pSM103	Kurigram	MDCF-2	1	8	8.568	78	-2.01	-2.39	-1.98	13.4
	pSM103	Kurigram	MDCF-2	1	9	8.753	78.7	-1.9	-2.35	-2.02	13.5
	pSM120	Kurigram	MDCF-2	1	1	7.37	74.5	-3.06	-3.09	-1.98	12.6
	pSM120	Kurigram	MDCF-2	1	2	7.846	74.5	-2.25	-2.6	-2.11	13
	pSM120	Kurigram	MDCF-2	1	3	7.66	75	-2.7	-2.9	-2.1	12.8
	pSM120	Kurigram	MDCF-2	1	4	8.21	75.2	-1.86	-2.36	-2.2	13
	pSM120	Kurigram	MDCF-2	1	5	8.12	75.8	-2.16	-2.54	-2.14	12.8
	pSM120	Kurigram	MDCF-2	1	6	8.5	76	-1.63	-2.22	-2.23	13
	pSM120	Kurigram	MDCF-2	1	7	8.513	77	-1.86	-2.29	-2.03	13
	pSM120	Kurigram	MDCF-2	1	8	8.778	77.5	-1.59	-2.09	-1.99	13.2
	pSM120	Kurigram	MDCF-2	1	9	8.9	78.5	-1.65	-2.11	-1.93	13.3
	pSM102	Kurigram	RUSF	2	1	6.705	74.5	-3.49	-3.43	-1.89	12.3
	pSM102	Kurigram	RUSF	2	2	7.21	74.5	-2.64	-2.89	-1.99	12.8
	pSM102	Kurigram	RUSF	2	3	7.325	75	-2.58	-2.84	-1.98	12.9
	pSM102	Kurigram	RUSF	2	4	7.398	75.5	-2.58	-2.85	-1.96	12.9
	pSM102	Kurigram	RUSF	2	5	7.585	76	-2.4	-2.71	-1.94	12.9
	pSM102	Kurigram	RUSF	2	6	7.4	77	-2.94	-3.02	-1.75	12.5
	pSM102	Kurigram	RUSF	2	7	7.658	77.5	-2.64	-2.81	-1.74	12.5
	pSM102	Kurigram	RUSF	2	8	7.85	78	-2.46	-2.67	-1.71	12.6
	pSM102	Kurigram	RUSF	2	9	8.008	78.7	-2.39	-2.65	-1.75	12.7
	pSM044	Kurigram	MDCF-2	1	1	7.073	72.8	-3.1	-3.82	-3.52	13.5
	pSM044	Kurigram	MDCF-2	1	2	7.672	72.8	-2.05	-3.22	-3.6	14
	pSM044	Kurigram	MDCF-2	1	3	7.585	73.2	-2.31	-3.38	-3.6	13.8
	pSM044	Kurigram	MDCF-2	1	4	7.72	73.7	-2.23	-3.31	-3.56	13.9
	pSM044	Kurigram	MDCF-2	1	5	7.958	74.3	-2.01	-3.12	-3.47	13.9
	pSM044	Kurigram	MDCF-2	1	6	8.122	74.5	-1.81	-3.02	-3.53	14
	pSM044	Kurigram	MDCF-2	1	7	8.32	75.3	-1.72	-2.88	-3.37	14.1
	pSM044	Kurigram	MDCF-2	1	8	8.502	75.9	-1.6	-2.76	-3.29	14.1
	pSM044	Kurigram	MDCF-2	1	9	8.711	76.8	-1.52	-2.69	-3.22	14.2
	pSM105	Kurigram	RUSF	1	1	7.1	73.5	-3.25	-3.74	-3.16	12.8
	pSM105	Kurigram	RUSF	1	2	7.786	73.5	-2.07	-3.04	-3.25	13.2
	pSM105	Kurigram	RUSF	1	3	7.725	73.5	-2.17	-3.18	-3.39	13.2
	pSM105	Kurigram	RUSF	1	4	8	73.5	-1.72	-2.96	-3.54	13.4
	pSM105	Kurigram	RUSF	1	5	7.965	74.5	-2.06	-3.07	-3.31	13.4
	pSM105	Kurigram	RUSF	1	6	7.945	75	-2.23	-3.16	-3.26	13.4
	pSM105	Kurigram	RUSF	1	7	8.293	76	-1.94	-2.86	-3.04	13.5
	pSM105	Kurigram	RUSF	1	8	8.413	76.5	-1.89	-2.81	-2.99	13.8
	pSM105	Kurigram	RUSF	1	9	8.538	77.6	-1.97	-2.82	-2.87	13.9
	pSM033	Kurigram	RUSF	1	1	7.373	75.4	-3.29	-3.23	-1.95	12.8
	pSM033	Kurigram	RUSF	1	2	7.7	75.4	-2.74	-2.93	-2.1	13
	pSM033	Kurigram	RUSF	1	3	7.675	75.7	-2.86	-3.04	-2.15	12.9
	pSM033	Kurigram	RUSF	1	4	7.85	76	-2.65	-2.92	-2.22	13
	pSM033	Kurigram	RUSF	1	5	7.938	76.6	-2.66	-2.9	-2.14	13
	pSM033	Kurigram	RUSF	1	6	8.073	76.6	-2.44	-2.82	-2.3	13.1
	pSM033	Kurigram	RUSF	1	7	8.175	77.5	-2.5	-2.79	-2.12	13.1
	pSM033	Kurigram	RUSF	1	8	8.343	78.4	-2.45	-2.68	-1.95	13.3
	pSM033	Kurigram	RUSF	1	9	8.47	79	-2.39	-2.69	-2.02	13.3
	pSM084	Kurigram	MDCF-2	1	1	6.59	72.8	-3.95	-3.37	-1.14	11.8
	pSM084	Kurigram	MDCF-2	1	2	7.204	72.8	-2.86	-2.69	-1.33	12.3
	pSM084	Kurigram	MDCF-2	1	3	7.39	73.5	-2.74	-2.56	-1.27	12.5
	pSM084	Kurigram	MDCF-2	1	4	7.413	74	-2.85	-2.64	-1.3	12.5
	pSM084	Kurigram	MDCF-2	1	5	7.498	75	-2.98	-2.63	-1.09	12.5
	pSM084	Kurigram	MDCF-2	1	6	7.608	75.3	-2.87	-2.59	-1.18	12.6
	pSM084	Kurigram	MDCF-2	1	7	7.793	76.2	-2.8	-2.47	-1.02	12.6
	pSM084	Kurigram	MDCF-2	1	8	7.983	77.1	-2.71	-2.34	-0.87	12.7
	pSM084	Kurigram	MDCF-2	1	9	8.113	78.2	-2.76	-2.37	-0.83	12.8
	pSM035	Kurigram	MDCF-2	2	1	5.183	66.5	-4.08	-4.65	-3.45	11
	pSM035	Kurigram	MDCF-2	2	2	5.85	66.5	-2.73	-3.86	-3.56	11.4
	pSM035	Kurigram	MDCF-2	2	3	5.718	67	-3.18	-4.11	-3.55	11.4
	pSM035	Kurigram	MDCF-2	2	4	5.923	67.2	-2.83	-3.95	-3.66	11.7
	pSM035	Kurigram	MDCF-2	2	5	6.093	68	-2.76	-3.82	-3.52	11.7
	pSM035	Kurigram	MDCF-2	2	6	6.19	68.5	-2.74	-3.78	-3.5	12
	pSM035	Kurigram	MDCF-2	2	7	6.275	69	-2.74	-3.76	-3.48	12
	pSM035	Kurigram	MDCF-2	2	8	6.643	69.5	-2.21	-3.41	-3.47	12.2
	pSM035	Kurigram	MDCF-2	2	9	6.733	70.5	-2.35	-3.48	-3.42	12.2
	pSM070	Kurigram	RUSF	1	1	7.045	72.5	-3.06	-3.24	-2.25	12.1
	pSM070	Kurigram	RUSF	1	2	7.588	72.5	-2.1	-2.64	-2.37	12.7
	pSM070	Kurigram	RUSF	1	3	7.825	72.5	-1.71	-2.46	-2.57	13
	pSM070	Kurigram	RUSF	1	4	7.963	73	-1.63	-2.39	-2.54	13.2
	pSM070	Kurigram	RUSF	1	5	8.055	73	-1.49	-2.38	-2.72	13.2
	pSM070	Kurigram	RUSF	1	6	8.153	74	-1.62	-2.35	-2.51	13.2
	pSM070	Kurigram	RUSF	1	7	8.155	74.5	-1.76	-2.43	-2.48	13
	pSM070	Kurigram	RUSF	1	8	8.323	74.8	-1.58	-2.33	-2.54	13.1
	pSM070	Kurigram	RUSF	1	9	8.56	75.9	-1.52	-2.25	-2.45	13.2
	pSM108	Kurigram	MDCF-2	1	1	6.98	74.2	-3.64	-3.89	-2.94	12
	pSM108	Kurigram	MDCF-2	1	2	7.542	74.2	-2.68	-3.34	-3.06	12.5
	pSM108	Kurigram	MDCF-2	1	3	7.775	74.7	-2.42	-3.16	-3.02	12.6
	pSM108	Kurigram	MDCF-2	1	4	7.992	75.2	-2.21	-3	-2.98	12.7
	pSM108	Kurigram	MDCF-2	1	5	8.21	75.6	-1.97	-2.84	-2.98	12.7
	pSM108	Kurigram	MDCF-2	1	6	8.398	76.1	-1.81	-2.71	-2.93	12.8
	pSM108	Kurigram	MDCF-2	1	7	8.462	76.9	-1.91	-2.72	-2.79	12.9
	pSM108	Kurigram	MDCF-2	1	8	8.53	77.5	-1.95	-2.72	-2.71	12.9
	pSM108	Kurigram	MDCF-2	1	9	8.644	78.2	-1.95	-2.74	-2.72	13
	pSM042	Kurigram	RUSF	1	1	7.758	78.3	-3.35	-3.13	-1.59	12.5
	pSM042	Kurigram	RUSF	1	2	8.348	78.3	-2.42	-2.53	-1.7	13
	pSM042	Kurigram	RUSF	1	3	8.385	78.5	-2.41	-2.57	-1.78	13
	pSM042	Kurigram	RUSF	1	4	8.385	78.7	-2.45	-2.65	-1.86	13.1
	pSM042	Kurigram	RUSF	1	5	8.443	78.9	-2.41	-2.66	-1.93	13.2
	pSM042	Kurigram	RUSF	1	6	8.475	79	-2.38	-2.7	-2.04	13.2
	pSM042	Kurigram	RUSF	1	7	8.59	80	-2.44	-2.65	-1.83	13.3
	pSM042	Kurigram	RUSF	1	8	8.755	80.6	-2.33	-2.55	-1.76	13.4
	pSM042	Kurigram	RUSF	1	9	8.909	81.3	-2.27	-2.54	-1.79	13.5
	pSM038	Kurigram	MDCF-2	2	1	7.148	76	-3.12	-2.76	-1.09	12.5
	pSM038	Kurigram	MDCF-2	2	2	7.68	76	-2.25	-2.18	-1.17	13
	pSM038	Kurigram	MDCF-2	2	3	7.87	76.2	-2.01	-2.05	-1.27	13.1
	pSM038	Kurigram	MDCF-2	2	4	8.218	76.8	-1.64	-1.78	-1.24	13.5
	pSM038	Kurigram	MDCF-2	2	5	8.505	77.3	-1.35	-1.56	-1.22	13.6
	pSM038	Kurigram	MDCF-2	2	6	8.805	77.9	-1.08	-1.35	-1.17	13.7
	pSM038	Kurigram	MDCF-2	2	7	9.328	78.5	-0.55	-0.95	-1.13	14
	pSM038	Kurigram	MDCF-2	2	8	9.475	79.1	-0.51	-0.9	-1.08	14
	pSM038	Kurigram	MDCF-2	2	9	9.608	80	-0.55	-0.94	-1.08	14.1
	pSM020	Kurigram	MDCF-2	1	1	7.27	74	-3.1	-2.47	-0.52	12.7
	pSM020	Kurigram	MDCF-2	1	2	8.024	74	-1.83	-1.65	-0.67	13
	pSM020	Kurigram	MDCF-2	1	3	8.075	74.5	-1.88	-1.69	-0.7	13
	pSM020	Kurigram	MDCF-2	1	4	8.19	74.7	-1.76	-1.67	-0.84	13.1
	pSM020	Kurigram	MDCF-2	1	5	8.243	75	-1.76	-1.71	-0.94	13.2
	pSM020	Kurigram	MDCF-2	1	6	8.393	75.5	-1.66	-1.64	-0.96	13.2
	pSM020	Kurigram	MDCF-2	1	7	8.555	76	-1.55	-1.56	-0.97	13.3
	pSM020	Kurigram	MDCF-2	1	8	8.89	77	-1.31	-1.31	-0.77	13.5
	pSM020	Kurigram	MDCF-2	1	9	8.905	77.8	-1.48	-1.47	-0.86	13.5
	pSM028	Kurigram	MDCF-2	2	1	5.958	70	-3.63	-3.69	-2.17	11.7
	pSM028	Kurigram	MDCF-2	2	2	6.365	70	-2.88	-3.23	-2.28	12
	pSM028	Kurigram	MDCF-2	2	3	6.48	70.3	-2.75	-3.18	-2.35	12
	pSM028	Kurigram	MDCF-2	2	4	6.66	70.9	-2.6	-3.05	-2.31	12.1
	pSM028	Kurigram	MDCF-2	2	5	6.79	71.1	-2.43	-2.98	-2.42	12.3
	pSM028	Kurigram	MDCF-2	2	6	6.892	71.7	-2.42	-2.95	-2.38	12.3
	pSM028	Kurigram	MDCF-2	2	7	7.132	72.3	-2.18	-2.74	-2.32	12.4
	pSM028	Kurigram	MDCF-2	2	8	7.252	73.1	-2.2	-2.68	-2.2	12.5
	pSM028	Kurigram	MDCF-2	2	9	7.358	74	-2.27	-2.74	-2.21	12.6
	pSM088	Kurigram	RUSF	1	1	6.795	71.1	-3.08	-3.12	-1.86	12.5
	pSM088	Kurigram	RUSF	1	2	7.594	71.1	-1.65	-2.19	-2	13.2
	pSM088	Kurigram	RUSF	1	3	7.37	71.5	-2.16	-2.57	-2.05	13
	pSM088	Kurigram	RUSF	1	4	7.983	72.5	-1.45	-1.95	-1.87	13.5
	pSM088	Kurigram	RUSF	1	5	8.19	73.5	-1.42	-1.81	-1.66	13.6
	pSM088	Kurigram	RUSF	1	6	8.203	74	-1.55	-1.89	-1.66	13.6
	pSM088	Kurigram	RUSF	1	7	8.383	74	-1.27	-1.79	-1.86	13.6
	pSM088	Kurigram	RUSF	1	8	8.595	75	-1.23	-1.66	-1.66	13.7
	pSM088	Kurigram	RUSF	1	9	8.64	75.6	-1.32	-1.79	-1.8	13.7
	pSM113	Kurigram	RUSF	1	1	7.393	76.1	-3.43	-3.13	-1.5	12.5
	pSM113	Kurigram	RUSF	1	2	7.996	76.1	-2.44	-2.49	-1.62	12.8
	pSM113	Kurigram	RUSF	1	3	8.24	76.1	-2.05	-2.3	-1.79	13.1
	pSM113	Kurigram	RUSF	1	4	8.293	76.7	-2.12	-2.33	-1.74	13.1
	pSM113	Kurigram	RUSF	1	5	8.46	77.5	-2.06	-2.23	-1.61	13.3
	pSM113	Kurigram	RUSF	1	6	8.53	77.5	-1.95	-2.24	-1.78	13.3
	pSM113	Kurigram	RUSF	1	7	8.845	78.5	-1.73	-1.99	-1.57	13.5
	pSM113	Kurigram	RUSF	1	8	8.945	78.7	-1.63	-1.97	-1.67	13.6
	pSM113	Kurigram	RUSF	1	9	9.183	79.6	-1.5	-1.89	-1.64	13.7
	pSM092	Kurigram	MDCF-2	2	1	6.203	70.5	-3.32	-3.81	-2.87	11.5
	pSM092	Kurigram	MDCF-2	2	2	6.56	70.5	-2.67	-3.43	-2.95	12
	pSM092	Kurigram	MDCF-2	2	3	7.01	70.9	-1.99	-2.98	-2.97	12.2
	pSM092	Kurigram	MDCF-2	2	4	7.172	71.3	-1.84	-2.87	-2.99	12.2
	pSM092	Kurigram	MDCF-2	2	5	7.297	71.9	-1.8	-2.81	-2.93	12.3
	pSM092	Kurigram	MDCF-2	2	6	7.32	72.4	-1.9	-2.87	-2.9	12.4
	pSM092	Kurigram	MDCF-2	2	7	7.324	73	-2.06	-2.96	-2.85	12.4
	pSM092	Kurigram	MDCF-2	2	8	7.445	73.3	-1.95	-2.9	-2.88	12.5
	pSM092	Kurigram	MDCF-2	2	9	7.548	74.1	-1.99	-2.95	-2.88	12.5
	pSM040	Kurigram	MDCF-2	2	1	5.818	67.5	-3.14	-3.53	-2.39	11.5
	pSM040	Kurigram	MDCF-2	2	2	6.61	67.5	-1.63	-2.52	-2.49	12
	pSM040	Kurigram	MDCF-2	2	3	6.96	68	-1.2	-2.18	-2.5	12.5
	pSM040	Kurigram	MDCF-2	2	4	6.968	68.5	-1.34	-2.28	-2.51	12.5
	pSM040	Kurigram	MDCF-2	2	5	7.043	70	-1.67	-2.29	-2.13	12.6
	pSM040	Kurigram	MDCF-2	2	6	7.26	70.5	-1.47	-2.13	-2.15	12.6
	pSM040	Kurigram	MDCF-2	2	7	7.56	71.3	-1.23	-1.87	-2.03	12.8
	pSM040	Kurigram	MDCF-2	2	8	7.365	71.3	-1.53	-2.2	-2.21	12.8
	pSM040	Kurigram	MDCF-2	2	9	7.481	72.5	-1.68	-2.25	-2.13	13.1
	pSM104	Kurigram	RUSF	2	1	5.575	66.6	-3.33	-3.85	-2.74	11.1
	pSM104	Kurigram	RUSF	2	2	6.198	66.6	-2.08	-3.08	-2.84	11.5
	pSM104	Kurigram	RUSF	2	3	6.395	66.8	-1.78	-2.92	-2.96	11.8
	pSM104	Kurigram	RUSF	2	4	6.92	67.8	-1.2	-2.34	-2.77	12.2
	pSM104	Kurigram	RUSF	2	5	7.098	68.5	-1.13	-2.22	-2.7	12.2
	pSM104	Kurigram	RUSF	2	6	7.105	70	-1.57	-2.32	-2.34	12.2
	pSM104	Kurigram	RUSF	2	7	7.46	70.6	-1.18	-1.99	-2.29	12.3
	pSM104	Kurigram	RUSF	2	8	7.308	71	-1.53	-2.26	-2.32	12.3
	pSM104	Kurigram	RUSF	2	9	7.519	72	-1.48	-2.21	-2.31	12.4
	pSM025	Kurigram	MDCF-2	2	1	7.235	76.5	-3.09	-2.84	-1.25	11.6
	pSM025	Kurigram	MDCF-2	2	2	8.088	76.5	-1.75	-1.92	-1.35	12.5
	pSM025	Kurigram	MDCF-2	2	3	7.798	77	-2.31	-2.32	-1.34	12.5
	pSM025	Kurigram	MDCF-2	2	4	8.348	77.5	-1.61	-1.82	-1.33	12.8
	pSM025	Kurigram	MDCF-2	2	5	8.12	78	-2.05	-2.14	-1.32	12.5
	pSM025	Kurigram	MDCF-2	2	6	8.34	78	-1.74	-2	-1.47	12.6
	pSM025	Kurigram	MDCF-2	2	7	8.485	78.5	-1.65	-1.93	-1.45	12.6
	pSM025	Kurigram	MDCF-2	2	8	8.728	78.9	-1.41	-1.77	-1.47	12.9
	pSM025	Kurigram	MDCF-2	2	9	8.889	79.5	-1.33	-1.77	-1.54	12.9
	pSM094	Kurigram	RUSF	2	1	6.805	75	-3.44	-3.48	-2.03	11.5
	pSM094	Kurigram	RUSF	2	2	7.442	75	-2.39	-2.79	-2.12	12
	pSM094	Kurigram	RUSF	2	3	7.498	75.5	-2.42	-2.81	-2.1	12
	pSM094	Kurigram	RUSF	2	4	7.633	76	-2.33	-2.74	-2.08	12.1
	pSM094	Kurigram	RUSF	2	5	7.638	76.5	-2.44	-2.82	-2.05	12.1
	pSM094	Kurigram	RUSF	2	6	7.775	77	-2.34	-2.74	-2.03	12.2
	pSM094	Kurigram	RUSF	2	7	8.193	77.5	-1.83	-2.37	-2	12.3
	pSM094	Kurigram	RUSF	2	8	8.125	77.9	-2.02	-2.53	-2.01	12.3
	pSM094	Kurigram	RUSF	2	9	8.235	78.3	-1.96	-2.56	-2.13	12.4
	pSM122	Kurigram	MDCF-2	2	1	6.618	73	-3.27	-3.07	-1.49	12.6
	pSM122	Kurigram	MDCF-2	2	2	7.112	73	-2.41	-2.51	-1.62	13
	pSM122	Kurigram	MDCF-2	2	3	6.995	73.4	-2.72	-2.75	-1.65	12.8
	pSM122	Kurigram	MDCF-2	2	4	7.2	74	-2.53	-2.6	-1.61	13
	pSM122	Kurigram	MDCF-2	2	5	7.47	74.2	-2.14	-2.37	-1.73	13.1
	pSM122	Kurigram	MDCF-2	2	6	7.728	75	-1.94	-2.16	-1.6	13.2
	pSM122	Kurigram	MDCF-2	2	7	7.993	75.9	-1.75	-1.96	-1.45	13.3
	pSM122	Kurigram	MDCF-2	2	8	8.183	76.5	-1.62	-1.85	-1.41	13.3
	pSM122	Kurigram	MDCF-2	2	9	8.237	77.1	-1.68	-1.96	-1.52	13.4
	pSM114	Kurigram	RUSF	2	1	6.35	70.5	-3.06	-2.94	-1.45	12
	pSM114	Kurigram	RUSF	2	2	6.93	70.5	-2.01	-2.24	-1.56	12.5
	pSM114	Kurigram	RUSF	2	3	6.85	71	-2.3	-2.44	-1.58	12.4
	pSM114	Kurigram	RUSF	2	4	6.87	71.3	-2.35	-2.52	-1.67	12.4
	pSM114	Kurigram	RUSF	2	5	7.23	71.9	-1.91	-2.18	-1.65	12.8
	pSM114	Kurigram	RUSF	2	6	7.45	72.5	-1.72	-2.01	-1.61	12.9
	pSM114	Kurigram	RUSF	2	7	7.578	72.8	-1.61	-1.97	-1.7	12.9
	pSM114	Kurigram	RUSF	2	8	7.203	73.5	-2.39	-2.5	-1.62	12.6
	pSM114	Kurigram	RUSF	2	9	7.299	74	-2.37	-2.57	-1.79	12.7
	pSM090	Kurigram	RUSF	1	1	7.75	77.5	-3.18	-3.08	-1.77	12.5
	pSM090	Kurigram	RUSF	1	2	8.2	77.5	-2.46	-2.63	-1.86	13
	pSM090	Kurigram	RUSF	1	3	8.088	78	-2.76	-2.83	-1.84	12.7
	pSM090	Kurigram	RUSF	1	4	8.595	78	-1.97	-2.37	-1.99	13
	pSM090	Kurigram	RUSF	1	5	8.683	78.5	-1.96	-2.35	-1.96	13
	pSM090	Kurigram	RUSF	1	6	8.805	79	-1.9	-2.3	-1.93	13.1
	pSM090	Kurigram	RUSF	1	7	8.908	79.2	-1.79	-2.27	-2	13.1
	pSM090	Kurigram	RUSF	1	8	9.11	80.1	-1.71	-2.15	-1.83	13.2
	pSM090	Kurigram	RUSF	1	9	9.232	80.6	-1.66	-2.17	-1.93	13.3
	pSM006	Kurigram	RUSF	2	1	6.07	70	-3.42	-3.23	-1.48	11
	pSM006	Kurigram	RUSF	2	2	6.384	70	-2.84	-2.86	-1.58	11.5
	pSM006	Kurigram	RUSF	2	3	6.23	70.5	-3.27	-3.17	-1.61	11.5
	pSM006	Kurigram	RUSF	2	4	6.563	70.8	-2.75	-2.83	-1.7	11.6
	pSM006	Kurigram	RUSF	2	5	6.9	71	-2.21	-2.5	-1.82	12
	pSM006	Kurigram	RUSF	2	6	7.283	72	-1.85	-2.13	-1.64	12.1
	pSM006	Kurigram	RUSF	2	7	7.47	72.7	-1.75	-2.02	-1.59	12.3
	pSM006	Kurigram	RUSF	2	8	7.583	73.1	-1.68	-1.98	-1.62	12.4
	pSM006	Kurigram	RUSF	2	9	7.604	74.2	-1.93	-2.14	-1.58	12.5
	pSM024	Kurigram	MDCF-2	1	1	6.635	70.5	-3.19	-3.27	-2.01	12.3
	pSM024	Kurigram	MDCF-2	1	2	7.07	70.5	-2.37	-2.79	-2.14	12.6
	pSM024	Kurigram	MDCF-2	1	3	7.268	70.5	-2.01	-2.64	-2.37	12.6
	pSM024	Kurigram	MDCF-2	1	4	7.65	71	-1.52	-2.29	-2.39	12.8
	pSM024	Kurigram	MDCF-2	1	5	7.828	71.7	-1.45	-2.18	-2.29	12.8
	pSM024	Kurigram	MDCF-2	1	6	7.963	72.3	-1.42	-2.12	-2.27	12.9
	pSM024	Kurigram	MDCF-2	1	7	8.12	72.7	-1.3	-2.03	-2.29	13
	pSM024	Kurigram	MDCF-2	1	8	8.278	73.6	-1.32	-1.95	-2.12	13.1
	pSM024	Kurigram	MDCF-2	1	9	8.348	74.6	-1.49	-2.05	-2.1	13.1
	pSM032	Kurigram	MDCF-2	2	1	5.978	68.5	-3.15	-3.56	-2.52	11.7
	pSM032	Kurigram	MDCF-2	2	2	6.672	68.5	-1.85	-2.72	-2.62	12
	pSM032	Kurigram	MDCF-2	2	3	6.555	68.5	-2.06	-2.97	-2.81	12
	pSM032	Kurigram	MDCF-2	2	4	6.708	68.7	-1.85	-2.88	-2.93	12.2
	pSM032	Kurigram	MDCF-2	2	5	6.928	69.2	-1.63	-2.69	-2.91	12.3
	pSM032	Kurigram	MDCF-2	2	6	6.835	69.6	-1.91	-2.91	-2.95	12.3
	pSM032	Kurigram	MDCF-2	2	7	7.103	70.3	-1.66	-2.66	-2.85	12.5
	pSM032	Kurigram	MDCF-2	2	8	7.435	71	-1.33	-2.36	-2.77	12.9
	pSM032	Kurigram	MDCF-2	2	9	7.637	71.7	-1.22	-2.31	-2.83	13
	pSM117	Kurigram	RUSF	2	1	6.59	72	-3.05	-3.2	-2.04	12.3
	pSM117	Kurigram	RUSF	2	2	7.114	72	-2.13	-2.59	-2.12	12.5
	pSM117	Kurigram	RUSF	2	3	7.222	72.5	-2.09	-2.55	-2.12	12.5
	pSM117	Kurigram	RUSF	2	4	7.33	72.7	-1.97	-2.51	-2.21	12.5
	pSM117	Kurigram	RUSF	2	5	7.553	73	-1.7	-2.35	-2.27	12.6
	pSM117	Kurigram	RUSF	2	6	7.648	73	-1.55	-2.33	-2.43	12.7
	pSM117	Kurigram	RUSF	2	7	7.79	73.8	-1.54	-2.26	-2.31	12.7
	pSM117	Kurigram	RUSF	2	8	8.103	74.6	-1.28	-2.01	-2.2	13
	pSM117	Kurigram	RUSF	2	9	8.251	75.4	-1.26	-2.02	-2.21	13.1
	pSM002	Kurigram	MDCF-2	1	1	8.52	82.2	-3.08	-2.19	0.09	12.3
	pSM002	Kurigram	MDCF-2	1	2	9.368	82.2	-1.85	-1.38	0	12.6
	pSM002	Kurigram	MDCF-2	1	3	9.485	82.5	-1.77	-1.35	-0.07	12.8
	pSM002	Kurigram	MDCF-2	1	4	9.673	82.7	-1.57	-1.25	-0.17	13
	pSM002	Kurigram	MDCF-2	1	5	9.85	83	-1.41	-1.17	-0.23	13
	pSM002	Kurigram	MDCF-2	1	6	10.228	84	-1.2	-0.91	-0.04	13.5
	pSM002	Kurigram	MDCF-2	1	7	10.353	84.6	-1.2	-0.88	0.01	13.5
	pSM002	Kurigram	MDCF-2	1	8	10.455	84.9	-1.16	-0.87	-0.06	13.6
	pSM002	Kurigram	MDCF-2	1	9	10.547	85.8	-1.29	-0.94	-0.05	13.7
	pSM045	Kurigram	RUSF	1	1	6.62	70.4	-3.18	-3.31	-2.1	12
	pSM045	Kurigram	RUSF	1	2	7.65	70.4	-1.32	-2.09	-2.2	12.4
	pSM045	Kurigram	RUSF	1	3	7.745	71	-1.36	-2.08	-2.17	12.5
	pSM045	Kurigram	RUSF	1	4	7.885	71.2	-1.2	-2.02	-2.31	12.5
	pSM045	Kurigram	RUSF	1	5	8	71.5	-1.12	-1.99	-2.39	12.6
	pSM045	Kurigram	RUSF	1	6	8.173	71.9	-0.97	-1.89	-2.43	12.7
	pSM045	Kurigram	RUSF	1	7	8.225	73	-1.23	-1.93	-2.18	12.8
	pSM045	Kurigram	RUSF	1	8	8.323	73.9	-1.34	-1.91	-2.02	12.9
	pSM045	Kurigram	RUSF	1	9	8.444	74.7	-1.37	-1.96	-2.07	13.1
	pSM018	Kurigram	RUSF	1	1	7.435	75.7	-3.26	-3.32	-2.2	12.5
	pSM018	Kurigram	RUSF	1	2	8.4	75.7	-1.7	-2.29	-2.27	12.6
	pSM018	Kurigram	RUSF	1	3	8.105	76	-2.24	-2.69	-2.32	12.5
	pSM018	Kurigram	RUSF	1	4	8.233	76	-2.04	-2.63	-2.48	12.6
	pSM018	Kurigram	RUSF	1	5	8.795	76.5	-1.33	-2.11	-2.44	13
	pSM018	Kurigram	RUSF	1	6	8.845	76.7	-1.31	-2.14	-2.52	13.1
	pSM018	Kurigram	RUSF	1	7	8.923	77.1	-1.29	-2.14	-2.52	13.1
	pSM018	Kurigram	RUSF	1	8	9.153	77.6	-1.09	-1.98	-2.48	13.2
	pSM018	Kurigram	RUSF	1	9	9.162	78	-1.17	-2.12	-2.6	13.3
	pSM022	Kurigram	RUSF	1	1	6.889	71.5	-3.04	-3.49	-2.81	12.2
	pSM022	Kurigram	RUSF	1	2	7.596	71.5	-1.77	-2.7	-2.89	12.7
	pSM022	Kurigram	RUSF	1	3	7.61	72	-1.91	-2.77	-2.88	12.7
	pSM022	Kurigram	RUSF	1	4	7.75	72.5	-1.83	-2.7	-2.87	12.8
	pSM022	Kurigram	RUSF	1	5	7.94	73	-1.67	-2.56	-2.84	12.9
	pSM022	Kurigram	RUSF	1	6	7.54	73.6	-2.51	-3.1	-2.77	12.5
	pSM022	Kurigram	RUSF	1	7	7.828	74	-2.14	-2.86	-2.78	12.9
	pSM022	Kurigram	RUSF	1	8	7.943	74.9	-2.2	-2.81	-2.61	13
	pSM022	Kurigram	RUSF	1	9	7.876	75.7	-2.53	-3.04	-2.62	12.9
	pSM065	Kurigram	MDCF-2	2	1	5.693	66.8	-3.16	-3.71	-2.7	11.6
	pSM065	Kurigram	MDCF-2	2	2	6.23	66.8	-2.09	-3.06	-2.8	11.8
	pSM065	Kurigram	MDCF-2	2	3	6.305	67	-2.02	-3.07	-2.94	11.8
	pSM065	Kurigram	MDCF-2	2	4	6.505	67.5	-1.82	-2.9	-2.93	12
	pSM065	Kurigram	MDCF-2	2	5	6.655	68	-1.72	-2.8	-2.93	12
	pSM065	Kurigram	MDCF-2	2	6	6.718	68.5	-1.77	-2.82	-2.92	12.1
	pSM065	Kurigram	MDCF-2	2	7	7.023	69.5	-1.56	-2.53	-2.73	12.4
	pSM065	Kurigram	MDCF-2	2	8	7.16	70.5	-1.63	-2.46	-2.54	12.5
	pSM065	Kurigram	MDCF-2	2	9	7.267	71.9	-1.85	-2.53	-2.39	12.7
	pSM013	Kurigram	MDCF-2	1	1	8.48	82	-3.09	-2.32	-0.18	12.3
	pSM013	Kurigram	MDCF-2	1	2	9.506	82	-1.62	-1.34	-0.26	13
	pSM013	Kurigram	MDCF-2	1	3	9.378	82.5	-1.91	-1.54	-0.25	13
	pSM013	Kurigram	MDCF-2	1	4	9.598	83	-1.74	-1.41	-0.24	13.1
	pSM013	Kurigram	MDCF-2	1	5	9.655	83.8	-1.88	-1.43	-0.12	13.1
	pSM013	Kurigram	MDCF-2	1	6	9.783	84.1	-1.79	-1.39	-0.18	13.2
	pSM013	Kurigram	MDCF-2	1	7	9.663	84.2	-1.97	-1.57	-0.3	13.1
	pSM013	Kurigram	MDCF-2	1	8	9.95	85.3	-1.9	-1.39	-0.08	13.3
	pSM013	Kurigram	MDCF-2	1	9	10.112	86.6	-2.05	-1.39	0.06	13.4
	pSM083	Kurigram	RUSF	1	1	7.828	78	-3.17	-2.91	-1.39	11.6
	pSM083	Kurigram	RUSF	1	2	8.584	78	-1.99	-2.12	-1.47	12.4
	pSM083	Kurigram	RUSF	1	3	8.708	78.4	-1.9	-2.07	-1.49	12.5
	pSM083	Kurigram	RUSF	1	4	8.963	78.9	-1.65	-1.89	-1.47	12.5
	pSM083	Kurigram	RUSF	1	5	9.173	79.2	-1.42	-1.76	-1.52	12.6
	pSM083	Kurigram	RUSF	1	6	9.194	79.5	-1.46	-1.82	-1.56	12.5
	pSM083	Kurigram	RUSF	1	7	9.209	79.9	-1.53	-1.89	-1.58	12.6
	pSM083	Kurigram	RUSF	1	8	8.645	80.5	-2.47	-2.52	-1.52	12.5
	pSM083	Kurigram	RUSF	1	9	8.824	81.5	-2.45	-2.48	-1.44	12.7
	pSM048	Kurigram	MDCF-2	1	1	7.388	74.5	-3.03	-3.31	-2.52	11.9
	pSM048	Kurigram	MDCF-2	1	2	7.934	74.5	-2.11	-2.73	-2.59	12.2
	pSM048	Kurigram	MDCF-2	1	3	7.623	75	-2.76	-3.16	-2.57	12.2
	pSM048	Kurigram	MDCF-2	1	4	8.155	75.6	-2.05	-2.65	-2.51	12.5
	pSM048	Kurigram	MDCF-2	1	5	8.243	76.1	-2.05	-2.63	-2.47	12.6
	pSM048	Kurigram	MDCF-2	1	6	8.193	76.6	-2.25	-2.76	-2.44	12.6
	pSM048	Kurigram	MDCF-2	1	7	8.228	77.1	-2.32	-2.8	-2.4	12.7
	pSM048	Kurigram	MDCF-2	1	8	8.134	77.8	-2.63	-2.98	-2.3	12
	pSM048	Kurigram	MDCF-2	1	9	8.528	78.5	-2.19	-2.7	-2.32	12.5
	pSM081	Kurigram	MDCF-2	1	1	5.903	66.5	-3.24	-4.34	-4.1	11.5
	pSM081	Kurigram	MDCF-2	1	2	6.3	66.5	-2.4	-3.91	-4.22	11.9
	pSM081	Kurigram	MDCF-2	1	3	6.538	67	-2.11	-3.71	-4.21	12.1
	pSM081	Kurigram	MDCF-2	1	4	6.81	67.5	-1.78	-3.48	-4.2	12.3
	pSM081	Kurigram	MDCF-2	1	5	6.923	67.8	-1.68	-3.43	-4.24	12.3
	pSM081	Kurigram	MDCF-2	1	6	6.708	67.8	-2.09	-3.75	-4.41	12.2
	pSM081	Kurigram	MDCF-2	1	7	6.828	68.7	-2.19	-3.69	-4.22	12.3
	pSM081	Kurigram	MDCF-2	1	8	6.97	69	-2.03	-3.61	-4.28	12.4
	pSM081	Kurigram	MDCF-2	1	9	6.979	69.5	-2.19	-3.74	-4.38	12.5
	pSM023	Kurigram	RUSF	1	1	6.793	72	-3.36	-3.48	-2.33	12.5
	pSM023	Kurigram	RUSF	1	2	7.484	72	-2.12	-2.71	-2.44	13
	pSM023	Kurigram	RUSF	1	3	7.255	72.5	-2.68	-3.07	-2.43	13
	pSM023	Kurigram	RUSF	1	4	7.388	72.8	-2.54	-3	-2.5	13.1
	pSM023	Kurigram	RUSF	1	5	7.44	72.9	-2.47	-3.03	-2.66	12.9
	pSM023	Kurigram	RUSF	1	6	7.505	73.3	-2.48	-3.04	-2.66	13
	pSM023	Kurigram	RUSF	1	7	7.658	73.5	-2.28	-2.94	-2.76	13.1
	pSM023	Kurigram	RUSF	1	8	7.937	73.9	-1.94	-2.7	-2.77	13.4
	pSM023	Kurigram	RUSF	1	9	8.035	74.6	-1.98	-2.76	-2.82	13.4
	pSM046	Kurigram	RUSF	2	1	5.695	66.5	-3.05	-3.78	-2.97	11.7
	pSM046	Kurigram	RUSF	2	2	6.044	66.5	-2.34	-3.4	-3.11	12.2
	pSM046	Kurigram	RUSF	2	3	6.104	67	-2.4	-3.41	-3.12	12.2
	pSM046	Kurigram	RUSF	2	4	6.263	67.6	-2.3	-3.31	-3.08	12.3
	pSM046	Kurigram	RUSF	2	5	6.483	68.1	-2.06	-3.12	-3.07	12.3
	pSM046	Kurigram	RUSF	2	6	6.545	69.1	-2.26	-3.14	-2.88	12.4
	pSM046	Kurigram	RUSF	2	7	6.483	69.3	-2.44	-3.31	-2.98	12.4
	pSM046	Kurigram	RUSF	2	8	6.575	69.6	-2.37	-3.29	-3.05	12.5
	pSM046	Kurigram	RUSF	2	9	6.788	70.3	-2.2	-3.2	-3.11	12.6
	pSM086	Kurigram	MDCF-2	1	1	7.08	73	-3.15	-3.5	-2.76	11.8
	pSM086	Kurigram	MDCF-2	1	2	7.685	73	-2.09	-2.86	-2.85	12.1
	pSM086	Kurigram	MDCF-2	1	3	7.578	73.6	-2.44	-3.06	-2.78	12.1
	pSM086	Kurigram	MDCF-2	1	4	7.76	74	-2.25	-2.94	-2.81	12.3
	pSM086	Kurigram	MDCF-2	1	5	7.945	74.4	-2.06	-2.81	-2.8	12.4
	pSM086	Kurigram	MDCF-2	1	6	8.118	74.7	-1.87	-2.7	-2.84	12.5
	pSM086	Kurigram	MDCF-2	1	7	8.213	75.1	-1.83	-2.67	-2.85	12.5
	pSM086	Kurigram	MDCF-2	1	8	8.323	75.6	-1.8	-2.63	-2.81	12.6
	pSM086	Kurigram	MDCF-2	1	9	8.189	76.4	-2.21	-2.92	-2.8	12.6
	pSM096	Kurigram	RUSF	2	1	6.858	73.7	-3.04	-2.71	-1.12	12
	pSM096	Kurigram	RUSF	2	2	7.8	73.7	-1.5	-1.65	-1.23	12.8
	pSM096	Kurigram	RUSF	2	3	7.935	74.1	-1.4	-1.6	-1.28	12.8
	pSM096	Kurigram	RUSF	2	4	7.988	74.6	-1.45	-1.64	-1.28	12.7
	pSM096	Kurigram	RUSF	2	5	8.183	75.4	-1.36	-1.53	-1.18	12.8
	pSM096	Kurigram	RUSF	2	6	8.215	76	-1.46	-1.58	-1.15	12.8
	pSM096	Kurigram	RUSF	2	7	7.951	76.4	-1.93	-1.95	-1.17	12.9
	pSM096	Kurigram	RUSF	2	8	7.817	76.8	-2.23	-2.18	-1.19	13
	pSM096	Kurigram	RUSF	2	9	8.041	77.5	-2.05	-2.11	-1.28	13
	pSM029	Kurigram	MDCF-2	1	1	7.425	75.5	-3.23	-3.47	-2.58	12.5
	pSM029	Kurigram	MDCF-2	1	2	7.984	75.5	-2.3	-2.91	-2.68	12.8
	pSM029	Kurigram	MDCF-2	1	3	8.11	76	-2.23	-2.85	-2.64	12.9
	pSM029	Kurigram	MDCF-2	1	4	8.19	76.2	-2.15	-2.84	-2.72	12.9
	pSM029	Kurigram	MDCF-2	1	5	8.278	76.5	-2.09	-2.81	-2.75	13
	pSM029	Kurigram	MDCF-2	1	6	8.365	77	-2.08	-2.79	-2.71	13
	pSM029	Kurigram	MDCF-2	1	7	8.282	77.5	-2.33	-2.95	-2.66	12.9
	pSM029	Kurigram	MDCF-2	1	8	8.392	78.2	-2.33	-2.91	-2.55	13.1
	pSM029	Kurigram	MDCF-2	1	9	8.452	78.6	-2.33	-2.98	-2.67	13.1
	pSM067	Kurigram	RUSF	2	1	6.5	71.4	-3.04	-2.59	-0.81	12.5
	pSM067	Kurigram	RUSF	2	2	7.074	71.4	-2.03	-1.93	-0.95	12.8
	pSM067	Kurigram	RUSF	2	3	7.15	72	-2.07	-1.95	-0.94	12.8
	pSM067	Kurigram	RUSF	2	4	7.203	72.2	-2.04	-1.99	-1.1	12.7
	pSM067	Kurigram	RUSF	2	5	7.128	72.4	-2.22	-2.18	-1.21	12.7
	pSM067	Kurigram	RUSF	2	6	7.433	72.5	-1.75	-1.92	-1.38	13
	pSM067	Kurigram	RUSF	2	7	7.547	72.8	-1.65	-1.88	-1.46	13.1
	pSM067	Kurigram	RUSF	2	8	7.557	73	-1.69	-1.97	-1.59	13.2
	pSM067	Kurigram	RUSF	2	9	7.64	73.8	-1.77	-2.06	-1.65	13.3
	pSM069	Kurigram	MDCF-2	2	1	5.76	66.8	-3.03	-3.59	-2.63	12.3
	pSM069	Kurigram	MDCF-2	2	2	6.44	66.8	-1.7	-2.75	-2.76	13
	pSM069	Kurigram	MDCF-2	2	3	6.525	67.5	-1.78	-2.74	-2.69	13
	pSM069	Kurigram	MDCF-2	2	4	6.583	67.9	-1.81	-2.78	-2.75	12.7
	pSM069	Kurigram	MDCF-2	2	5	6.683	68.3	-1.77	-2.74	-2.78	13
	pSM069	Kurigram	MDCF-2	2	6	6.578	68.5	-2.01	-2.98	-2.89	13
	pSM069	Kurigram	MDCF-2	2	7	6.835	68.8	-1.66	-2.75	-2.95	13.4
	pSM069	Kurigram	MDCF-2	2	8	6.963	69.5	-1.66	-2.68	-2.87	13.4
	pSM069	Kurigram	MDCF-2	2	9	7.167	70.1	-1.5	-2.62	-2.99	13.5
	pSM115	Kurigram	RUSF	2	1	5.275	64.1	-3.05	-4.25	-3.74	11.7
	pSM115	Kurigram	RUSF	2	2	5.605	64.1	-2.33	-3.88	-3.87	12
	pSM115	Kurigram	RUSF	2	3	5.86	64.5	-1.96	-3.65	-3.91	12.1
	pSM115	Kurigram	RUSF	2	4	6.023	65.5	-2.02	-3.53	-3.71	12.1
	pSM115	Kurigram	RUSF	2	5	6.158	65.9	-1.91	-3.45	-3.74	12.2
	pSM115	Kurigram	RUSF	2	6	6.17	66.2	-1.99	-3.53	-3.8	12.2
	pSM115	Kurigram	RUSF	2	7	6.255	66.2	-1.83	-3.51	-3.97	12.3
	pSM115	Kurigram	RUSF	2	8	6.292	66.7	-1.94	-3.56	-3.96	12.3
	pSM115	Kurigram	RUSF	2	9	6.316	67.5	-2.17	-3.69	-3.97	12.4
	pSM119	Kurigram	RUSF	2	1	5.96	68.3	-3.12	-3.72	-2.88	11.7
	pSM119	Kurigram	RUSF	2	2	6.3	68.3	-2.46	-3.37	-3.03	12
	pSM119	Kurigram	RUSF	2	3	6.843	68.8	-1.65	-2.8	-3.06	12.6
	pSM119	Kurigram	RUSF	2	4	7.073	69.5	-1.48	-2.6	-2.96	12.7
	pSM119	Kurigram	RUSF	2	5	7.195	69.9	-1.4	-2.55	-2.98	12.8
	pSM119	Kurigram	RUSF	2	6	7.297	70.3	-1.35	-2.52	-3	12.9
	pSM119	Kurigram	RUSF	2	7	7.115	71.1	-1.87	-2.83	-2.88	13
	pSM119	Kurigram	RUSF	2	8	7.325	71.7	-1.7	-2.67	-2.82	13.2
	pSM119	Kurigram	RUSF	2	9	7.409	72.5	-1.79	-2.75	-2.85	13.3
	pSM098	Kurigram	RUSF	1	1	6.912	74	-3.71	-3.41	-1.67	12.5	flood_affected
	pSM098	Kurigram	RUSF	1	2	7.55	74	-2.61	-2.71	-1.82	12.7	flood_affected
	pSM098	Kurigram	RUSF	1	3	7.554	74.5	-2.74	-2.8	-1.82	13	flood_affected
	pSM098	Kurigram	RUSF	1	4	7.694	75	-2.64	-2.72	-1.81	13.2	flood_affected
	pSM098	Kurigram	RUSF	1	5	7.65	75.2	-2.77	-2.87	-1.93	13	flood_affected
	pSM098	Kurigram	RUSF	1	6	7.72	76	-2.87	-2.86	-1.79	13.2	flood_affected
	pSM098	Kurigram	RUSF	1	7	7.74	76.3	-2.91	-2.92	-1.85	13.2	flood_affected
	pSM098	Kurigram	RUSF	1	8	7.844	76.3	-2.74	-2.89	-2.02	13.2	flood_affected
	pSM098	Kurigram	RUSF	1	9	7.718	76.5	-3	-3.18	-2.26	13	flood_affected
	pSM109	Kurigram	MDCF-2	1	1	6.654	72.7	-3.81	-3.82	-2.47	12.7	flood_affected
	pSM109	Kurigram	MDCF-2	1	2	7.4	73	-2.57	-3.02	-2.5	12.9	flood_affected
	pSM109	Kurigram	MDCF-2	1	3	7.45	73	-2.49	-3.05	-2.69	13	flood_affected
	pSM109	Kurigram	MDCF-2	1	4	7.328	73.2	-2.76	-3.27	-2.77	13	flood_affected
	pSM109	Kurigram	MDCF-2	1	5	7.49	74	-2.71	-3.16	-2.63	13.2	flood_affected
	pSM109	Kurigram	MDCF-2	1	6	7.475	74	-2.74	-3.26	-2.81	13.2	flood_affected
	pSM109	Kurigram	MDCF-2	1	7	7.31	74.5	-3.16	-3.51	-2.77	13	flood_affected
	pSM109	Kurigram	MDCF-2	1	8	7.704	75	-2.63	-3.16	-2.74	13.4	flood_affected
	pSM109	Kurigram	MDCF-2	1	9	7.708	75	-2.62	-3.29	-3.03	13.4	flood_affected
	pSM066	Kurigram	MDCF-2	1	1	6.69	75.5	-4.44	-4.18	-2.38	11.3	flood_affected
	pSM066	Kurigram	MDCF-2	1	2	7.75	76	-2.82	-3.09	-2.34	12.2	flood_affected
	pSM066	Kurigram	MDCF-2	1	3	7.8	76.2	-2.78	-3.11	-2.42	12.2	flood_affected
	pSM066	Kurigram	MDCF-2	1	4	7.72	77	-3.11	-3.27	-2.28	12	flood_affected
	pSM066	Kurigram	MDCF-2	1	5	7.392	77	-3.64	-3.68	-2.43	11.6	flood_affected
	pSM066	Kurigram	MDCF-2	1	6	7.64	77.5	-3.36	-3.49	-2.4	12.5	flood_affected
	pSM066	Kurigram	MDCF-2	1	7	7.695	77.5	-3.27	-3.5	-2.54	12.2	flood_affected
	pSM066	Kurigram	MDCF-2	1	8	7.84	78	-3.15	-3.41	-2.49	12.5	flood_affected
	pSM066	Kurigram	MDCF-2	1	9	7.713	78.5	-3.46	-3.66	-2.58	12.5	flood_affected
	pSM099	Kurigram	RUSF	2	1	6.82	73.5	-3.05	-2.89	-1.46	11.9	flood_affected
	pSM099	Kurigram	RUSF	2	2	7.584	73.8	-1.86	-2.01	-1.43	12.2	flood_affected
	pSM099	Kurigram	RUSF	2	3	7.6	74.4	-1.99	-2.09	-1.4	12.5	flood_affected
	pSM099	Kurigram	RUSF	2	4	7.636	74.5	-1.95	-2.14	-1.54	12.5	flood_affected
	pSM099	Kurigram	RUSF	2	5	7.345	74.5	-2.42	-2.58	-1.72	12	flood_affected
	pSM099	Kurigram	RUSF	2	6	7.7	75	-1.98	-2.25	-1.7	12.3	flood_affected
	pSM099	Kurigram	RUSF	2	7	7.604	76	-2.37	-2.45	-1.52	12.3	flood_affected
	pSM099	Kurigram	RUSF	2	8	7.745	76	-2.15	-2.38	-1.68	12.3	flood_affected
	pSM099	Kurigram	RUSF	2	9	7.79	77	-2.32	-2.5	-1.64	12.3	flood_affected
	pSM050	Kurigram	RUSF	1	1	6.73	71.5	-3.32	-4	-3.56	12	flood_affected
	pSM050	Kurigram	RUSF	1	2	7.224	71.5	-2.42	-3.51	-3.69	12.8	flood_affected
	pSM050	Kurigram	RUSF	1	3	6.964	72	-3.06	-3.86	-3.65	12.6	flood_affected
	pSM050	Kurigram	RUSF	1	4	7.11	73	-3.09	-3.77	-3.42	12.7	flood_affected
	pSM050	Kurigram	RUSF	1	5	7.214	73	-2.91	-3.72	-3.57	12.7	flood_affected
	pSM050	Kurigram	RUSF	1	6	7.485	74	-2.72	-3.51	-3.35	12.9	flood_affected
	pSM050	Kurigram	RUSF	1	7	7.315	74	-3.02	-3.75	-3.48	12.6	flood_affected
	pSM050	Kurigram	RUSF	1	8	7.628	74.7	-2.67	-3.48	-3.36	12.9	flood_affected
	pSM050	Kurigram	RUSF	1	9	7.583	75	-2.83	-3.66	-3.51	13	flood_affected
	pSM063	Kurigram	MDCF-2	1	1	6.636	70	-3.02	-3.39	-2.49	12.3	flood_affected
	pSM063	Kurigram	MDCF-2	1	2	7.15	70	-2.05	-2.83	-2.66	12.9	flood_affected
	pSM063	Kurigram	MDCF-2	1	3	7.17	70.5	-2.18	-2.91	-2.66	13	flood_affected
	pSM063	Kurigram	MDCF-2	1	4	7.28	70.5	-1.99	-2.87	-2.87	13.2	flood_affected
	pSM063	Kurigram	MDCF-2	1	5	6.736	71	-3.16	-3.61	-2.87	12.9	flood_affected
	pSM063	Kurigram	MDCF-2	1	6	6.82	71	-3.01	-3.58	-3.04	13	flood_affected
	pSM063	Kurigram	MDCF-2	1	7	6.672	72	-3.58	-3.83	-2.83	12.5	flood_affected
	pSM063	Kurigram	MDCF-2	1	8	6.9	72	-3.17	-3.65	-3.01	12.7	flood_affected
	pSM063	Kurigram	MDCF-2	1	9	6.96	72	-3.06	-3.73	-3.34	12.9	flood_affected
	pSM077	Kurigram	MDCF-2	2	1	5.958	68	-3.03	-3.96	-3.48	11.4	flood_affected
	pSM077	Kurigram	MDCF-2	2	2	6.198	68	-2.56	-3.73	-3.6	11.9	flood_affected
	pSM077	Kurigram	MDCF-2	2	3	6.012	68.5	-3.09	-4.03	-3.57	11.2	flood_affected
	pSM077	Kurigram	MDCF-2	2	4	6.284	68.5	-2.56	-3.79	-3.73	11.6	flood_affected
	pSM077	Kurigram	MDCF-2	2	5	6.445	69	-2.42	-3.68	-3.7	12	flood_affected
	pSM077	Kurigram	MDCF-2	2	6	6.53	69	-2.26	-3.66	-3.85	12.3	flood_affected
	pSM077	Kurigram	MDCF-2	2	7	6.59	70	-2.46	-3.67	-3.64	12.3	flood_affected
	pSM077	Kurigram	MDCF-2	2	8	6.67	70.5	-2.47	-3.66	-3.62	12.3	flood_affected
	pSM077	Kurigram	MDCF-2	2	9	7.005	71.5	-2.17	-3.43	-3.54	12.5	flood_affected
	pSM036	Kurigram	RUSF	1	1	6.6	70	-3.09	-3.34	-2.28	12.2	flood_affected
	pSM036	Kurigram	RUSF	1	2	7.206	70.5	-2.12	-2.64	-2.21	12.8	flood_affected
	pSM036	Kurigram	RUSF	1	3	7.542	70.5	-1.54	-2.34	-2.43	13	flood_affected
	pSM036	Kurigram	RUSF	1	4	7.584	71	-1.63	-2.4	-2.44	13.1	flood_affected
	pSM036	Kurigram	RUSF	1	5	7.318	71	-2.09	-2.81	-2.63	12.5	flood_affected
	pSM036	Kurigram	RUSF	1	6	7.608	72	-1.91	-2.55	-2.43	12.8	flood_affected
	pSM036	Kurigram	RUSF	1	7	7.583	72	-1.95	-2.67	-2.62	12.8	flood_affected
	pSM036	Kurigram	RUSF	1	8	7.723	72.5	-1.87	-2.6	-2.61	13	flood_affected
	pSM036	Kurigram	RUSF	1	9	8.015	73	-1.55	-2.44	-2.77	13.2	flood_affected
	pSM015	Kurigram	MDCF-2	2	1	7.614	79	-3.07	-2.32	-0.24	12	flood_affected
	pSM015	Kurigram	MDCF-2	2	2	8.228	79	-2.13	-1.69	-0.34	13.5	flood_affected
	pSM015	Kurigram	MDCF-2	2	3	7.9	79.2	-2.67	-2.13	-0.44	13	flood_affected
	pSM015	Kurigram	MDCF-2	2	4	7.984	79.2	-2.54	-2.13	-0.61	13.2	flood_affected
	pSM015	Kurigram	MDCF-2	2	5	8.385	79.5	-2.02	-1.79	-0.67	14	flood_affected
	pSM015	Kurigram	MDCF-2	2	6	8.45	80	-2.05	-1.81	-0.66	14	flood_affected
	pSM015	Kurigram	MDCF-2	2	7	8.43	80	-2.08	-1.91	-0.82	14	flood_affected
	pSM015	Kurigram	MDCF-2	2	8	8.233	81	-2.62	-2.2	-0.64	13.5	flood_affected
	pSM015	Kurigram	MDCF-2	2	9	8.695	81.2	-2.01	-1.89	-0.87	13.8	flood_affected
	pSM078	Kurigram	RUSF	2	1	7.1	75.5	-3.08	-2.5	-0.65	11.6	flood_affected
	pSM078	Kurigram	RUSF	2	2	7.442	75.5	-2.51	-2.14	-0.75	12.2	flood_affected
	pSM078	Kurigram	RUSF	2	3	7.492	75.7	-2.48	-2.18	-0.87	12.2	flood_affected
	pSM078	Kurigram	RUSF	2	4	7.315	76	-2.84	-2.48	-0.94	12	flood_affected
	pSM078	Kurigram	RUSF	2	5	7.62	76	-2.35	-2.22	-1.12	12.2	flood_affected
	pSM078	Kurigram	RUSF	2	6	7.55	77	-2.7	-2.39	-0.94	12	flood_affected
	pSM078	Kurigram	RUSF	2	7	7.718	77	-2.43	-2.29	-1.11	12	flood_affected
	pSM078	Kurigram	RUSF	2	8	7.71	77	-2.44	-2.39	-1.28	12	flood_affected
	pSM078	Kurigram	RUSF	2	9	7.698	77.5	-2.58	-2.58	-1.42	12.3	flood_affected
	pSM053	Kurigram	MDCF-2	1	1	7.304	74.5	-3.17	-2.91	-1.4	12.5	flood_affected
	pSM053	Kurigram	MDCF-2	1	2	7.8	74.5	-2.33	-2.36	-1.49	13	flood_affected
	pSM053	Kurigram	MDCF-2	1	3	8.012	75	-2.12	-2.21	-1.49	13	flood_affected
	pSM053	Kurigram	MDCF-2	1	4	8.215	75.2	-1.86	-2.08	-1.6	13.2	flood_affected
	pSM053	Kurigram	MDCF-2	1	5	8.27	75.5	-1.85	-2.11	-1.69	13.3	flood_affected
	pSM053	Kurigram	MDCF-2	1	6	8.273	76	-1.97	-2.19	-1.67	13.3	flood_affected
	pSM053	Kurigram	MDCF-2	1	7	8.215	76.2	-2.12	-2.33	-1.77	13.2	flood_affected
	pSM053	Kurigram	MDCF-2	1	8	8.44	77	-1.97	-2.18	-1.64	13.4	flood_affected
	pSM053	Kurigram	MDCF-2	1	9	8.715	78	-1.8	-2.05	-1.6	13.6	flood_affected
	pSM047	Kurigram	RUSF	2	1	6.5	71.5	-3.07	-3.11	-1.82	11.8	flood_affected
	pSM047	Kurigram	RUSF	2	2	6.76	71.5	-2.6	-2.83	-1.92	12.2	flood_affected
	pSM047	Kurigram	RUSF	2	3	6.66	72	-2.92	-3.06	-1.93	12.2	flood_affected
	pSM047	Kurigram	RUSF	2	4	6.926	72	-2.45	-2.81	-2.1	12.4	flood_affected
	pSM047	Kurigram	RUSF	2	5	7.06	72.5	-2.36	-2.74	-2.09	12.5	flood_affected
	pSM047	Kurigram	RUSF	2	6	7.107	72.5	-2.28	-2.77	-2.26	12.5	flood_affected
	pSM047	Kurigram	RUSF	2	7	7.123	72.5	-2.26	-2.85	-2.43	12.5	flood_affected
	pSM047	Kurigram	RUSF	2	8	7.225	72.7	-2.14	-2.81	-2.52	12.5	flood_affected
	pSM047	Kurigram	RUSF	2	9	7.243	73	-2.19	-2.98	-2.72	12.6	flood_affected
	pSM057	Kurigram	RUSF	2	1	6.45	71	-3.02	-3.47	-2.6	11.7	flood_affected
	pSM057	Kurigram	RUSF	2	2	6.8	71	-2.38	-3.08	-2.67	12	flood_affected
	pSM057	Kurigram	RUSF	2	3	6.92	71	-2.17	-3.03	-2.83	12.5	flood_affected
	pSM057	Kurigram	RUSF	2	4	6.984	71.3	-2.15	-3.04	-2.88	12.5	flood_affected
	pSM057	Kurigram	RUSF	2	5	6.775	71.5	-2.57	-3.37	-2.98	12	flood_affected
	pSM057	Kurigram	RUSF	2	6	6.965	71.5	-2.24	-3.23	-3.11	12.2	flood_affected
	pSM057	Kurigram	RUSF	2	7	7.023	71.7	-2.2	-3.25	-3.19	12.2	flood_affected
	pSM057	Kurigram	RUSF	2	8	7	71.7	-2.24	-3.35	-3.33	12.2	flood_affected
	pSM057	Kurigram	RUSF	2	9	7.098	72.4	-2.27	-3.4	-3.36	12.2	flood_affected
	pSM062	Kurigram	RUSF	1	1	7	72.2	-3.05	-3.24	-2.27	11.9	flood_affected
	pSM062	Kurigram	RUSF	1	2	7.588	72.5	-2.1	-2.6	-2.28	12.8	flood_affected
	pSM062	Kurigram	RUSF	1	3	7.394	72.5	-2.43	-2.93	-2.47	12.5	flood_affected
	pSM062	Kurigram	RUSF	1	4	7.58	73	-2.26	-2.79	-2.46	13	flood_affected
	pSM062	Kurigram	RUSF	1	5	7.775	73	-1.94	-2.65	-2.64	13.2	flood_affected
	pSM062	Kurigram	RUSF	1	6	7.84	74	-2.12	-2.66	-2.43	13.2	flood_affected
	pSM062	Kurigram	RUSF	1	7	7.96	74	-1.93	-2.61	-2.6	13.2	flood_affected
	pSM062	Kurigram	RUSF	1	8	7.958	74.5	-2.07	-2.7	-2.58	13	flood_affected
	pSM062	Kurigram	RUSF	1	9	8.158	75.5	-2.02	-2.64	-2.52	13.2	flood_affected
	pSM064	Kurigram	MDCF-2	2	1	6.8	73.5	-3.09	-2.76	-1.15	11.5	flood_affected
	pSM064	Kurigram	MDCF-2	2	2	7.4	73.5	-2.07	-2.08	-1.26	12.4	flood_affected
	pSM064	Kurigram	MDCF-2	2	3	7.456	74	-2.11	-2.12	-1.27	12.7	flood_affected
	pSM064	Kurigram	MDCF-2	2	4	7.412	74	-2.18	-2.25	-1.45	12.6	flood_affected
	pSM064	Kurigram	MDCF-2	2	5	7.585	74.5	-2.03	-2.15	-1.45	12.8	flood_affected
	pSM064	Kurigram	MDCF-2	2	6	7.766	75	-1.88	-2.04	-1.44	13	flood_affected
	pSM064	Kurigram	MDCF-2	2	7	7.758	75	-1.89	-2.14	-1.61	13	flood_affected
	pSM064	Kurigram	MDCF-2	2	8	7.795	75.2	-1.88	-2.18	-1.71	13	flood_affected
	pSM064	Kurigram	MDCF-2	2	9	7.538	76	-2.48	-2.66	-1.76	12.7	flood_affected
	pSM061	Kurigram	RUSF	1	1	7.731	77	-3.1	-3.12	-1.99	12	flood_affected
	pSM061	Kurigram	RUSF	1	2	8.262	77	-2.24	-2.57	-2.06	12.2	flood_affected
	pSM061	Kurigram	RUSF	1	3	8.32	77.2	-2.2	-2.58	-2.14	12.4	flood_affected
	pSM061	Kurigram	RUSF	1	4	8.338	77.7	-2.29	-2.65	-2.12	12.4	flood_affected
	pSM061	Kurigram	RUSF	1	5	8.405	78	-2.26	-2.64	-2.15	12.5	flood_affected
	pSM061	Kurigram	RUSF	1	6	8.35	78	-2.34	-2.78	-2.29	12.5	flood_affected
	pSM061	Kurigram	RUSF	1	7	8.31	78.5	-2.52	-2.89	-2.25	12.5	flood_affected
	pSM061	Kurigram	RUSF	1	8	8.513	79	-2.33	-2.75	-2.21	12.7	flood_affected
	pSM061	Kurigram	RUSF	1	9	8.67	79.5	-2.21	-2.73	-2.3	12.8	flood_affected
	pSM071	Kurigram	MDCF-2	1	1	6.621	73.4	-4.05	-4.02	-2.6	11.4	flood_affected
	pSM071	Kurigram	MDCF-2	1	2	7.35	73.4	-2.78	-3.25	-2.72	12.3	flood_affected
	pSM071	Kurigram	MDCF-2	1	3	7.402	73.6	-2.75	-3.27	-2.81	12.3	flood_affected
	pSM071	Kurigram	MDCF-2	1	4	7.45	74	-2.78	-3.29	-2.82	12.3	flood_affected
	pSM071	Kurigram	MDCF-2	1	5	7.456	74	-2.77	-3.36	-2.97	12.5	flood_affected
	pSM071	Kurigram	MDCF-2	1	6	7.372	74.5	-3.06	-3.52	-2.94	12	flood_affected
	pSM071	Kurigram	MDCF-2	1	7	7.463	74.5	-2.9	-3.49	-3.09	12.2	flood_affected
	pSM071	Kurigram	MDCF-2	1	8	7.355	75	-3.22	-3.67	-3.04	12.2	flood_affected
	pSM071	Kurigram	MDCF-2	1	9	7.855	76	-2.64	-3.28	-2.96	12.8	flood_affected
	pSM003	Kurigram	RUSF	1	1	7.094	72.7	-3.03	-3.83	-3.63	11.8	flood_affected
	pSM003	Kurigram	RUSF	1	2	7.524	72.7	-2.27	-3.4	-3.7	12.3	flood_affected
	pSM003	Kurigram	RUSF	1	3	7.396	73	-2.58	-3.61	-3.72	12.5	flood_affected
	pSM003	Kurigram	RUSF	1	4	7.44	73	-2.5	-3.63	-3.86	12.5	flood_affected
	pSM003	Kurigram	RUSF	1	5	7.255	73.5	-2.98	-3.88	-3.8	12.3	flood_affected
	pSM003	Kurigram	RUSF	1	6	7.564	73.5	-2.44	-3.63	-3.94	12.5	flood_affected
	pSM003	Kurigram	RUSF	1	7	7.828	73.5	-2	-3.41	-4.05	13.2	flood_affected
	pSM003	Kurigram	RUSF	1	8	7.765	73.7	-2.16	-3.54	-4.09	13	flood_affected
	pSM003	Kurigram	RUSF	1	9	7.858	74.5	-2.23	-3.57	-4.04	13	flood_affected
	pSM093	Kurigram	RUSF	2	1	6.164	70	-3.25	-3.28	-1.85	11.8	flood_affected
	pSM093	Kurigram	RUSF	2	2	6.638	70	-2.37	-2.71	-1.96	12.5	flood_affected
	pSM093	Kurigram	RUSF	2	3	6.63	71	-2.69	-2.83	-1.78	12.5	flood_affected
	pSM093	Kurigram	RUSF	2	4	6.605	71	-2.73	-2.96	-1.98	12.5	flood_affected
	pSM093	Kurigram	RUSF	2	5	6.79	71.5	-2.55	-2.82	-1.98	12.7	flood_affected
	pSM093	Kurigram	RUSF	2	6	6.58	71.5	-2.93	-3.18	-2.16	12.5	flood_affected
	pSM093	Kurigram	RUSF	2	7	6.86	71.7	-2.48	-2.93	-2.27	12.5	flood_affected
	pSM093	Kurigram	RUSF	2	8	7.25	72	-1.91	-2.54	-2.33	13	flood_affected
	pSM093	Kurigram	RUSF	2	9	7.29	73	-2.12	-2.67	-2.3	12.8	flood_affected
	pSM030	Kurigram	MDCF-2	1	1	6.904	72.8	-3.4	-3.97	-3.44	12.3	flood_affected
	pSM030	Kurigram	MDCF-2	1	2	7.32	72.8	-2.66	-3.55	-3.52	12.8	flood_affected
	pSM030	Kurigram	MDCF-2	1	3	7.47	73	-2.45	-3.46	-3.59	13	flood_affected
	pSM030	Kurigram	MDCF-2	1	4	7.385	73.5	-2.75	-3.62	-3.54	13	flood_affected
	pSM030	Kurigram	MDCF-2	1	5	7.35	73.5	-2.81	-3.72	-3.68	13	flood_affected
	pSM030	Kurigram	MDCF-2	1	6	7.42	74	-2.83	-3.71	-3.63	13	flood_affected
	pSM030	Kurigram	MDCF-2	1	7	7.708	74	-2.34	-3.47	-3.75	13.5	flood_affected
	pSM030	Kurigram	MDCF-2	1	8	7.628	74.7	-2.67	-3.62	-3.63	13.2	flood_affected
	pSM030	Kurigram	MDCF-2	1	9	8.15	75.5	-2.04	-3.22	-3.59	13.5	flood_affected
	pSM076	Kurigram	MDCF-2	1	1	7.129	74	-3.34	-3.8	-3.16	11.6	flood_affected
	pSM076	Kurigram	MDCF-2	1	2	7.62	74	-2.49	-3.32	-3.26	12.3	flood_affected
	pSM076	Kurigram	MDCF-2	1	3	7.518	74.3	-2.75	-3.49	-3.29	12.2	flood_affected
	pSM076	Kurigram	MDCF-2	1	4	7.75	74.3	-2.35	-3.32	-3.43	12.5	flood_affected
	pSM076	Kurigram	MDCF-2	1	5	7.73	74.6	-2.47	-3.4	-3.45	12.5	flood_affected
	pSM076	Kurigram	MDCF-2	1	6	7.765	75	-2.52	-3.43	-3.43	12.5	flood_affected
	pSM076	Kurigram	MDCF-2	1	7	8.008	75	-2.13	-3.25	-3.56	13	flood_affected
	pSM076	Kurigram	MDCF-2	1	8	7.88	75.5	-2.47	-3.44	-3.5	12.9	flood_affected
	pSM076	Kurigram	MDCF-2	1	9	8.06	76	-2.31	-3.38	-3.56	13	flood_affected
	pSM123	Kurigram	MDCF-2	1	1	7.311	75.7	-3.47	-3.53	-2.38	12.5	flood_affected
	pSM123	Kurigram	MDCF-2	1	2	8.158	75.7	-2.08	-2.65	-2.46	13.5	flood_affected
	pSM123	Kurigram	MDCF-2	1	3	8.234	76	-2.03	-2.65	-2.52	13.6	flood_affected
	pSM123	Kurigram	MDCF-2	1	4	8.275	76.2	-2.02	-2.67	-2.58	13.6	flood_affected
	pSM123	Kurigram	MDCF-2	1	5	7.988	76.5	-2.55	-3.06	-2.62	13.2	flood_affected
	pSM123	Kurigram	MDCF-2	1	6	8.293	76.7	-2.12	-2.8	-2.69	13.5	flood_affected
	pSM123	Kurigram	MDCF-2	1	7	8.523	78	-2.08	-2.63	-2.36	13.7	flood_affected
	pSM123	Kurigram	MDCF-2	1	8	8.72	78.5	-1.91	-2.5	-2.32	13.8	flood_affected
	pSM123	Kurigram	MDCF-2	1	9	8.813	79	-1.88	-2.55	-2.42	13.8	flood_affected
	pSM075	Kurigram	MDCF-2	1	1	7.229	74	-3.17	-2.88	-1.32	12.6	flood_affected
	pSM075	Kurigram	MDCF-2	1	2	7.78	74	-2.22	-2.26	-1.42	13	flood_affected
	pSM075	Kurigram	MDCF-2	1	3	7.308	74.5	-3.17	-2.93	-1.44	12.2	flood_affected
	pSM075	Kurigram	MDCF-2	1	4	7.315	75	-3.28	-3	-1.43	12.3	flood_affected
	pSM075	Kurigram	MDCF-2	1	5	7.356	75	-3.22	-3.04	-1.63	12.3	flood_affected
	pSM075	Kurigram	MDCF-2	1	6	7.273	75.5	-3.48	-3.22	-1.63	12.3	flood_affected
	pSM075	Kurigram	MDCF-2	1	7	7.565	76	-3.12	-2.97	-1.62	12.5	flood_affected
	pSM075	Kurigram	MDCF-2	1	8	7.718	76.5	-3	-2.87	-1.61	12.7	flood_affected
	pSM075	Kurigram	MDCF-2	1	9	7.888	77	-2.84	-2.85	-1.78	12.9	flood_affected
	pSM031	Kurigram	RUSF	2	1	5.608	67	-3.39	-3.78	-2.52	11.5	flood_affected
	pSM031	Kurigram	RUSF	2	2	6.042	67	-2.52	-3.26	-2.64	12	flood_affected
	pSM031	Kurigram	RUSF	2	3	6.125	68	-2.7	-3.25	-2.46	12	flood_affected
	pSM031	Kurigram	RUSF	2	4	5.945	68	-3.06	-3.58	-2.66	12	flood_affected
	pSM031	Kurigram	RUSF	2	5	6.333	68.4	-2.43	-3.18	-2.7	12.2	flood_affected
	pSM031	Kurigram	RUSF	2	6	6.49	69	-2.33	-3.08	-2.66	12.5	flood_affected
	pSM031	Kurigram	RUSF	2	7	6.5	69	-2.31	-3.16	-2.86	12.5	flood_affected
	pSM031	Kurigram	RUSF	2	8	6.565	69.5	-2.35	-3.17	-2.84	12.7	flood_affected
	pSM031	Kurigram	RUSF	2	9	6.798	70.5	-2.24	-3.07	-2.81	12.8	flood_affected
	pSM111	Kurigram	RUSF	1	1	6.72	72	-3.49	-3.86	-3.02	11.7	flood_affected
	pSM111	Kurigram	RUSF	1	2	7.292	72	-2.46	-3.25	-3.11	12.5	flood_affected
	pSM111	Kurigram	RUSF	1	3	7.135	73	-3.05	-3.5	-2.89	12.4	flood_affected
	pSM111	Kurigram	RUSF	1	4	7.38	73	-2.61	-3.3	-3.06	12.8	flood_affected
	pSM111	Kurigram	RUSF	1	5	7.382	74	-2.9	-3.38	-2.84	12.8	flood_affected
	pSM111	Kurigram	RUSF	1	6	7.463	74	-2.76	-3.36	-2.99	12.8	flood_affected
	pSM111	Kurigram	RUSF	1	7	7.502	74	-2.69	-3.39	-3.15	12.8	flood_affected
	pSM111	Kurigram	RUSF	1	8	7.64	75	-2.73	-3.31	-2.92	13	flood_affected
	pSM111	Kurigram	RUSF	1	9	7.7	76	-2.9	-3.38	-2.84	13.3	flood_affected
	pSM019	Kurigram	MDCF-2	1	1	7.152	73	-3.02	-2.99	-1.76	11.4	flood_affected
	pSM019	Kurigram	MDCF-2	1	2	7.674	73.2	-2.16	-2.41	-1.81	12.3	flood_affected
	pSM019	Kurigram	MDCF-2	1	3	7.61	73.2	-2.27	-2.58	-2.01	12.3	flood_affected
	pSM019	Kurigram	MDCF-2	1	4	7.46	73.5	-2.62	-2.86	-2.1	12	flood_affected
	pSM019	Kurigram	MDCF-2	1	5	7.652	74	-2.43	-2.71	-2.08	12.3	flood_affected
	pSM019	Kurigram	MDCF-2	1	6	7.723	74	-2.31	-2.72	-2.26	12.3	flood_affected
	pSM019	Kurigram	MDCF-2	1	7	7.455	74.5	-2.92	-3.11	-2.24	12	flood_affected
	pSM019	Kurigram	MDCF-2	1	8	7.735	74.5	-2.44	-2.87	-2.42	12.5	flood_affected
	pSM019	Kurigram	MDCF-2	1	9	7.65	75.5	-2.85	-3.13	-2.37	12.5	flood_affected
	pSM011	Kurigram	RUSF	1	1	6.4	69.7	-3.37	-3.6	-2.44	11.4	flood_affected
	pSM011	Kurigram	RUSF	1	2	7.484	69.7	-1.36	-2.33	-2.6	12.5	flood_affected
	pSM011	Kurigram	RUSF	1	3	7.854	70	-0.86	-2	-2.69	14	flood_affected
	pSM011	Kurigram	RUSF	1	4	7.625	70.2	-1.3	-2.37	-2.81	13	flood_affected
	pSM011	Kurigram	RUSF	1	5	7.94	70.5	-0.89	-2.1	-2.89	13.4	flood_affected
	pSM011	Kurigram	RUSF	1	6	8.22	71.5	-0.78	-1.89	-2.69	13.5	flood_affected
	pSM011	Kurigram	RUSF	1	7	8.4	72	-0.67	-1.78	-2.67	13.6	flood_affected
	pSM011	Kurigram	RUSF	1	8	8.868	72.5	-0.15	-1.38	-2.66	14	flood_affected
	pSM011	Kurigram	RUSF	1	9	8.755	73	-0.45	-1.67	-2.81	14	flood_affected
	pSM091	Kurigram	RUSF	1	1	7.584	76	-3.09	-3.27	-2.33	12.8	flood_affected
	pSM091	Kurigram	RUSF	1	2	8.292	76	-1.95	-2.53	-2.41	13.8	flood_affected
	pSM091	Kurigram	RUSF	1	3	8.13	76.4	-2.3	-2.78	-2.41	13.2	flood_affected
	pSM091	Kurigram	RUSF	1	4	7.815	77	-2.96	-3.2	-2.35	13	flood_affected
	pSM091	Kurigram	RUSF	1	5	8.24	77	-2.28	-2.81	-2.49	13.2	flood_affected
	pSM091	Kurigram	RUSF	1	6	8.123	77.5	-2.58	-3.01	-2.45	13	flood_affected
	pSM091	Kurigram	RUSF	1	7	8.218	78	-2.55	-2.99	-2.42	13	flood_affected
	pSM091	Kurigram	RUSF	1	8	8.438	78.3	-2.28	-2.82	-2.44	13.3	flood_affected
	pSM091	Kurigram	RUSF	1	9	8.31	79.3	-2.71	-3.09	-2.35	13.2	flood_affected
	pSM058	Kurigram	MDCF-2	2	1	6.2	69.5	-3.04	-3.76	-3.12	13	flood_affected
	pSM058	Kurigram	MDCF-2	2	2	6.892	69.5	-1.78	-2.96	-3.19	13.5	flood_affected
	pSM058	Kurigram	MDCF-2	2	3	6.95	70.6	-2.01	-2.98	-2.96	13.5	flood_affected
	pSM058	Kurigram	MDCF-2	2	4	7.02	71	-2	-3	-2.99	13.6	flood_affected
	pSM058	Kurigram	MDCF-2	2	5	7.11	71.4	-1.97	-2.97	-2.99	13.6	flood_affected
	pSM058	Kurigram	MDCF-2	2	6	7.19	71.9	-1.98	-2.96	-2.97	13.7	flood_affected
	pSM058	Kurigram	MDCF-2	2	7	7.28	72.3	-1.94	-2.95	-2.98	13.8	flood_affected
	pSM058	Kurigram	MDCF-2	2	8	7.32	72.8	-2.01	-2.98	-2.95	13.8	flood_affected
	pSM058	Kurigram	MDCF-2	2	9	7.55	73.5	-1.83	-2.88	-2.99	13.9	flood_affected
	pSM052	Kurigram	MDCF-2	2	1	7.118	76	-3.16	-2.87	-1.23	12.5	flood_affected
	pSM052	Kurigram	MDCF-2	2	2	8.144	76	-1.56	-1.75	-1.32	13	flood_affected
	pSM052	Kurigram	MDCF-2	2	3	7.87	76.5	-2.08	-2.14	-1.32	12.9	flood_affected
	pSM052	Kurigram	MDCF-2	2	4	7.95	76.5	-1.96	-2.13	-1.47	12.9	flood_affected
	pSM052	Kurigram	MDCF-2	2	5	8.003	77	-1.99	-2.16	-1.46	13	flood_affected
	pSM052	Kurigram	MDCF-2	2	6	8.083	77.5	-1.99	-2.16	-1.44	13	flood_affected
	pSM052	Kurigram	MDCF-2	2	7	8.315	78	-1.77	-2	-1.43	13.2	flood_affected
	pSM052	Kurigram	MDCF-2	2	8	8.288	78.5	-1.93	-2.11	-1.41	13.1	flood_affected
	pSM052	Kurigram	MDCF-2	2	9	8.498	79.4	-1.84	-2.06	-1.41	13.3	flood_affected
	pSM012	Kurigram	MDCF-2	1	1	6.91	72.5	-3.3	-3.56	-2.63	12.4	flood_affected
	pSM012	Kurigram	MDCF-2	1	2	7.594	72.5	-2.09	-2.83	-2.76	13	flood_affected
	pSM012	Kurigram	MDCF-2	1	3	7.6	73.5	-2.38	-2.91	-2.55	13	flood_affected
	pSM012	Kurigram	MDCF-2	1	4	7.65	73.5	-2.29	-2.93	-2.72	12.9	flood_affected
	pSM012	Kurigram	MDCF-2	1	5	7.805	74	-2.18	-2.84	-2.7	13.1	flood_affected
	pSM012	Kurigram	MDCF-2	1	6	7.773	74	-2.23	-2.96	-2.87	13	flood_affected
	pSM012	Kurigram	MDCF-2	1	7	7.852	75.1	-2.41	-2.95	-2.6	13.2	flood_affected
	pSM012	Kurigram	MDCF-2	1	8	7.86	75.6	-2.53	-3.01	-2.57	13.2	flood_affected
	pSM012	Kurigram	MDCF-2	1	9	8.143	76.4	-2.28	-2.85	-2.58	13.3	flood_affected
	pSM072	Kurigram	RUSF	1	1	7.258	76	-3.62	-3.65	-2.39	11.3	flood_affected
	pSM072	Kurigram	RUSF	1	2	8.05	76	-2.32	-2.85	-2.52	12	flood_affected
	pSM072	Kurigram	RUSF	1	3	8.298	76.5	-2.06	-2.65	-2.48	12.2	flood_affected
	pSM072	Kurigram	RUSF	1	4	8.818	76.6	-1.32	-2.19	-2.59	12.5	flood_affected
	pSM072	Kurigram	RUSF	1	5	8.998	76.8	-1.12	-2.08	-2.66	12.7	flood_affected
	pSM072	Kurigram	RUSF	1	6	8.915	77	-1.28	-2.24	-2.72	12.7	flood_affected
	pSM072	Kurigram	RUSF	1	7	8.614	77.5	-1.83	-2.62	-2.68	12.5	flood_affected
	pSM072	Kurigram	RUSF	1	8	8.88	78	-1.56	-2.44	-2.67	12.6	flood_affected
	pSM072	Kurigram	RUSF	1	9	9.088	79	-1.5	-2.37	-2.58	12.7	flood_affected
	pSM095	Kurigram	MDCF-2	1	1	7.245	73.7	-3.06	-3.46	-2.81	12	flood_affected
	pSM095	Kurigram	MDCF-2	1	2	7.628	73.7	-2.39	-3.08	-2.89	13	flood_affected
	pSM095	Kurigram	MDCF-2	1	3	8.034	74	-1.81	-2.7	-2.93	13.5	flood_affected
	pSM095	Kurigram	MDCF-2	1	4	8.03	74.3	-1.9	-2.78	-2.97	13.5	flood_affected
	pSM095	Kurigram	MDCF-2	1	5	8.13	74.7	-1.85	-2.75	-2.98	13.6	flood_affected
	pSM095	Kurigram	MDCF-2	1	6	8.175	75.1	-1.89	-2.78	-2.97	13.6	flood_affected
	pSM095	Kurigram	MDCF-2	1	7	8.28	75.6	-1.86	-2.74	-2.93	13.7	flood_affected
	pSM095	Kurigram	MDCF-2	1	8	8.322	76.2	-1.95	-2.77	-2.85	13.8	flood_affected
	pSM095	Kurigram	MDCF-2	1	9	8.44	77.1	-1.99	-2.79	-2.8	14	flood_affected
	pSM005	Kurigram	MDCF-2	2	1	6.89	74	-3.06	-2.51	-0.69	11.7	flood_affected
	pSM005	Kurigram	MDCF-2	2	2	7.232	74	-2.48	-2.14	-0.79	12.5	flood_affected
	pSM005	Kurigram	MDCF-2	2	3	7.272	74.5	-2.54	-2.19	-0.81	12.5	flood_affected
	pSM005	Kurigram	MDCF-2	2	4	7.09	74.7	-2.9	-2.51	-0.93	12.3	flood_affected
	pSM005	Kurigram	MDCF-2	2	5	7.44	75.3	-2.46	-2.19	-0.91	12.5	flood_affected
	pSM005	Kurigram	MDCF-2	2	6	7.643	76	-2.31	-2.05	-0.83	12.8	flood_affected
	pSM005	Kurigram	MDCF-2	2	7	7.613	76.2	-2.4	-2.17	-0.95	12.8	flood_affected
	pSM005	Kurigram	MDCF-2	2	8	7.863	76.9	-2.18	-1.98	-0.87	12.9	flood_affected
	pSM005	Kurigram	MDCF-2	2	9	7.91	77.8	-2.32	-2.11	-0.9	12.9	flood_affected
	pSM017	Kurigram	RUSF	1	1	7.74	77	-3.08	-3.01	-1.76	12.8	flood_affected
	pSM017	Kurigram	RUSF	1	2	8.05	77	-2.58	-2.7	-1.84	13	flood_affected
	pSM017	Kurigram	RUSF	1	3	8.032	77.5	-2.73	-2.8	-1.82	13	flood_affected
	pSM017	Kurigram	RUSF	1	4	8.22	77.7	-2.48	-2.67	-1.91	13.2	flood_affected
	pSM017	Kurigram	RUSF	1	5	8.44	78.1	-2.23	-2.51	-1.91	13.5	flood_affected
	pSM017	Kurigram	RUSF	1	6	8.698	78.2	-1.87	-2.31	-2.03	13.7	flood_affected
	pSM017	Kurigram	RUSF	1	7	8.503	78.8	-2.3	-2.59	-1.96	13.6	flood_affected
	pSM017	Kurigram	RUSF	1	8	8.86	79.5	-1.93	-2.3	-1.86	13.8	flood_affected
	pSM017	Kurigram	RUSF	1	9	8.94	80.3	-2	-2.36	-1.86	14	flood_affected
	pSM049	Kurigram	RUSF	2	1	5.902	68.5	-3.3	-3.46	-2.1	11.8	flood_affected
	pSM049	Kurigram	RUSF	2	2	6.236	68.5	-2.65	-3.08	-2.21	12.3	flood_affected
	pSM049	Kurigram	RUSF	2	3	6.402	68.7	-2.4	-2.97	-2.35	12.4	flood_affected
	pSM049	Kurigram	RUSF	2	4	6.478	69	-2.36	-2.97	-2.42	12.4	flood_affected
	pSM049	Kurigram	RUSF	2	5	6.54	69.3	-2.34	-2.99	-2.5	12.5	flood_affected
	pSM049	Kurigram	RUSF	2	6	6.695	70	-2.27	-2.88	-2.43	12.6	flood_affected
	pSM049	Kurigram	RUSF	2	7	6.752	70.6	-2.35	-2.91	-2.39	12.7	flood_affected
	pSM049	Kurigram	RUSF	2	8	6.87	70.6	-2.14	-2.85	-2.56	13	flood_affected
	pSM049	Kurigram	RUSF	2	9	7.02	71.5	-2.15	-2.86	-2.59	13.1	flood_affected
	pSM026	Kurigram	MDCF-2	1	1	6.966	74.5	-3.74	-3.69	-2.3	12.4	flood_affected
	pSM026	Kurigram	MDCF-2	1	2	7.546	74.5	-2.76	-3.08	-2.4	12.8	flood_affected
	pSM026	Kurigram	MDCF-2	1	3	7.558	75	-2.88	-3.15	-2.38	12.7	flood_affected
	pSM026	Kurigram	MDCF-2	1	4	7.77	75.8	-2.73	-2.99	-2.24	12.8	flood_affected
	pSM026	Kurigram	MDCF-2	1	5	7.84	76	-2.67	-2.99	-2.32	12.9	flood_affected
	pSM026	Kurigram	MDCF-2	1	6	7.92	76.6	-2.69	-2.97	-2.26	12.9	flood_affected
	pSM026	Kurigram	MDCF-2	1	7	8.043	77.3	-2.66	-2.92	-2.16	12.8	flood_affected
	pSM026	Kurigram	MDCF-2	1	8	8.19	77.8	-2.55	-2.85	-2.16	13	flood_affected
	pSM026	Kurigram	MDCF-2	1	9	8.26	78.6	-2.62	-2.92	-2.16	13.1	flood_affected
	pSM027	Kurigram	MDCF-2	2	1	7.2	76.7	-3.19	-2.95	-1.31	11.7	flood_affected
	pSM027	Kurigram	MDCF-2	2	2	8.022	76.7	-1.9	-2.06	-1.41	12.5	flood_affected
	pSM027	Kurigram	MDCF-2	2	3	7.835	77	-2.25	-2.35	-1.47	12.5	flood_affected
	pSM027	Kurigram	MDCF-2	2	4	7.765	77.2	-2.4	-2.52	-1.55	12.4	flood_affected
	pSM027	Kurigram	MDCF-2	2	5	7.935	77.5	-2.21	-2.41	-1.6	12.6	flood_affected
	pSM027	Kurigram	MDCF-2	2	6	7.923	77.5	-2.23	-2.51	-1.75	12.6	flood_affected
	pSM027	Kurigram	MDCF-2	2	7	8.078	78	-2.12	-2.42	-1.73	12.7	flood_affected
	pSM027	Kurigram	MDCF-2	2	8	8.165	79	-2.22	-2.42	-1.55	12.8	flood_affected
	pSM027	Kurigram	MDCF-2	2	9	8.283	80	-2.29	-2.45	-1.49	12.8	flood_affected
	pSM010	Kurigram	RUSF	2	1	5.155	65.5	-3.81	-4.38	-3.13	10.4	flood_affected
	pSM010	Kurigram	RUSF	2	2	5.693	65.5	-2.69	-3.72	-3.24	11.3	flood_affected
	pSM010	Kurigram	RUSF	2	3	5.763	65.7	-2.62	-3.73	-3.36	11.4	flood_affected
	pSM010	Kurigram	RUSF	2	4	5.779	65.8	-2.62	-3.8	-3.52	11.4	flood_affected
	pSM010	Kurigram	RUSF	2	5	5.845	66	-2.56	-3.8	-3.62	11.5	flood_affected
	pSM010	Kurigram	RUSF	2	6	6.033	67	-2.54	-3.66	-3.42	11.6	flood_affected
	pSM010	Kurigram	RUSF	2	7	6.36	67.5	-2.08	-3.34	-3.41	12	flood_affected
	pSM010	Kurigram	RUSF	2	8	6.485	68	-2.02	-3.27	-3.4	12	flood_affected
	pSM010	Kurigram	RUSF	2	9	6.588	69	-2.16	-3.32	-3.36	12.1	flood_affected
	pSM118	Kurigram	RUSF	1	1	5.995	68	-3.59	-4.23	-3.47	11.3	flood_affected
	pSM118	Kurigram	RUSF	1	2	6.45	68	-2.67	-3.71	-3.55	12	flood_affected
	pSM118	Kurigram	RUSF	1	3	6.335	68	-2.91	-3.93	-3.75	11.8	flood_affected
	pSM118	Kurigram	RUSF	1	4	6.12	68.2	-3.41	-4.27	-3.85	11.5	flood_affected
	pSM118	Kurigram	RUSF	1	5	6.28	68.5	-3.2	-4.16	-3.91	11.7	flood_affected
	pSM118	Kurigram	RUSF	1	6	6.405	69	-3.13	-4.08	-3.89	11.9	flood_affected
	pSM118	Kurigram	RUSF	1	7	6.445	70	-3.38	-4.12	-3.68	11.9	flood_affected
	pSM118	Kurigram	RUSF	1	8	6.533	70.2	-3.28	-4.08	-3.75	11.9	flood_affected
	pSM118	Kurigram	RUSF	1	9	6.708	71	-3.21	-4.03	-3.77	12.2	flood_affected
	pSM100	Kurigram	MDCF-2	2	1	6.349	70.7	-3.12	-3.06	-1.61	12.5	flood_affected
	pSM100	Kurigram	MDCF-2	2	2	6.99	70.7	-1.97	-2.32	-1.8	13	flood_affected
	pSM100	Kurigram	MDCF-2	2	3	6.823	70.9	-2.31	-2.63	-1.93	12.9	flood_affected
	pSM100	Kurigram	MDCF-2	2	4	6.8	71	-2.38	-2.76	-2.08	12.8	flood_affected
	pSM100	Kurigram	MDCF-2	2	5	7.055	71.5	-2.09	-2.54	-2.08	13	flood_affected
	pSM100	Kurigram	MDCF-2	2	6	7.26	72	-1.89	-2.38	-2.08	13.1	flood_affected
	pSM100	Kurigram	MDCF-2	2	7	7.42	72.5	-1.77	-2.3	-2.08	13.2	flood_affected
	pSM100	Kurigram	MDCF-2	2	8	7.515	73	-1.76	-2.27	-2.06	13.3	flood_affected
	pSM100	Kurigram	MDCF-2	2	9	7.693	74	-1.74	-2.25	-2.04	13.3	flood_affected
	pSM009	Kurigram	RUSF	1	1	7.319	75	-3.28	-3.59	-2.79	12.5	flood_affected
	pSM009	Kurigram	RUSF	1	2	7.711	75	-2.61	-3.21	-2.87	13	flood_affected
	pSM009	Kurigram	RUSF	1	3	7.735	75.5	-2.71	-3.26	-2.84	13	flood_affected
	pSM009	Kurigram	RUSF	1	4	7.84	76	-2.67	-3.21	-2.8	13.1	flood_affected
	pSM009	Kurigram	RUSF	1	5	7.915	76.5	-2.67	-3.21	-2.77	13.1	flood_affected
	pSM009	Kurigram	RUSF	1	6	8.02	76.7	-2.55	-3.16	-2.82	13.2	flood_affected
	pSM009	Kurigram	RUSF	1	7	8.125	77	-2.46	-3.12	-2.85	13.2	flood_affected
	pSM009	Kurigram	RUSF	1	8	8.318	77.5	-2.28	-3	-2.82	13.3	flood_affected
	pSM009	Kurigram	RUSF	1	9	8.543	78.5	-2.17	-2.91	-2.73	13.4	flood_affected
	pSM110	Kurigram	MDCF-2	1	1	7	73.5	-3.42	-3.93	-3.34	12.3	flood_affected
	pSM110	Kurigram	MDCF-2	1	2	7.908	73.5	-1.87	-3	-3.42	13	flood_affected
	pSM110	Kurigram	MDCF-2	1	3	7.32	73.7	-2.92	-3.69	-3.49	12.7	flood_affected
	pSM110	Kurigram	MDCF-2	1	4	7.735	73.9	-2.27	-3.33	-3.56	13	flood_affected
	pSM110	Kurigram	MDCF-2	1	5	7.8	74.2	-2.24	-3.32	-3.57	13	flood_affected
	pSM110	Kurigram	MDCF-2	1	6	7.945	74.7	-2.15	-3.24	-3.52	13.2	flood_affected
	pSM110	Kurigram	MDCF-2	1	7	8.085	75.5	-2.14	-3.16	-3.37	13.3	flood_affected
	pSM110	Kurigram	MDCF-2	1	8	8.128	76	-2.2	-3.19	-3.32	13.5	flood_affected
	pSM110	Kurigram	MDCF-2	1	9	8.223	77	-2.3	-3.22	-3.21	13.5	flood_affected
	pSM080	Kurigram	MDCF-2	1	1	7.075	73	-3.15	-2.75	-1.03	12.3	flood_affected
	pSM080	Kurigram	MDCF-2	1	2	7.394	73	-2.59	-2.41	-1.14	13	flood_affected
	pSM080	Kurigram	MDCF-2	1	3	7.141	73.5	-3.18	-2.82	-1.16	12.7	flood_affected
	pSM080	Kurigram	MDCF-2	1	4	7.09	73.7	-3.32	-2.99	-1.32	12.7	flood_affected
	pSM080	Kurigram	MDCF-2	1	5	7.215	74	-3.19	-2.93	-1.4	12.8	flood_affected
	pSM080	Kurigram	MDCF-2	1	6	7.265	74.3	-3.19	-2.96	-1.48	12.9	flood_affected
	pSM080	Kurigram	MDCF-2	1	7	7.35	74.9	-3.2	-2.95	-1.45	13	flood_affected
	pSM080	Kurigram	MDCF-2	1	8	7.455	75.7	-3.23	-2.92	-1.34	13	flood_affected
	pSM080	Kurigram	MDCF-2	1	9	7.673	76.6	-3.1	-2.83	-1.36	13.1	flood_affected
	pSM060	Kurigram	RUSF	2	1	5.695	68	-3.54	-3.66	-2.12	11.8	flood_affected
	pSM060	Kurigram	RUSF	2	2	6.102	68	-2.75	-3.21	-2.3	12.2	flood_affected
	pSM060	Kurigram	RUSF	2	3	5.985	68.2	-3.05	-3.46	-2.43	12	flood_affected
	pSM060	Kurigram	RUSF	2	4	6.053	68.5	-3.01	-3.47	-2.52	12.2	flood_affected
	pSM060	Kurigram	RUSF	2	5	6.153	68.6	-2.84	-3.43	-2.68	12.2	flood_affected
	pSM060	Kurigram	RUSF	2	6	6.338	68.9	-2.58	-3.29	-2.75	12.3	flood_affected
	pSM060	Kurigram	RUSF	2	7	6.278	70.2	-3.1	-3.46	-2.45	12.3	flood_affected
	pSM060	Kurigram	RUSF	2	8	6.538	70.5	-2.71	-3.23	-2.53	12.4	flood_affected
	pSM060	Kurigram	RUSF	2	9	6.82	71.2	-2.41	-3.06	-2.61	12.6	flood_affected
	pSM041	Kurigram	RUSF	1	1	6.48	71	-3.63	-3.85	-2.73	11.9	flood_affected
	pSM041	Kurigram	RUSF	1	2	7.038	71	-2.59	-3.23	-2.83	12.3	flood_affected
	pSM041	Kurigram	RUSF	1	3	7.1	71	-2.48	-3.25	-3.02	12.5	flood_affected
	pSM041	Kurigram	RUSF	1	4	7.305	71.2	-2.18	-3.09	-3.12	12.8	flood_affected
	pSM041	Kurigram	RUSF	1	5	7.528	71.5	-1.89	-2.92	-3.19	13	flood_affected
	pSM041	Kurigram	RUSF	1	6	7.338	72	-2.38	-3.22	-3.16	12.8	flood_affected
	pSM041	Kurigram	RUSF	1	7	7.77	72.7	-1.86	-2.81	-3.05	13	flood_affected
	pSM041	Kurigram	RUSF	1	8	7.82	73	-1.86	-2.83	-3.1	13	flood_affected
	pSM041	Kurigram	RUSF	1	9	7.838	74	-2.12	-2.97	-3.03	13	flood_affected
	pSM004	Kurigram	RUSF	2	1	6.723	74.2	-3.39	-2.91	-1	11.8	flood_affected
	pSM004	Kurigram	RUSF	2	2	7.436	74.2	-2.19	-2.11	-1.14	12.3	flood_affected
	pSM004	Kurigram	RUSF	2	3	7.423	74.2	-2.22	-2.22	-1.33	12.3	flood_affected
	pSM004	Kurigram	RUSF	2	4	7.35	75	-2.54	-2.4	-1.22	12.2	flood_affected
	pSM004	Kurigram	RUSF	2	5	7.708	75.2	-2.02	-2.08	-1.32	12.7	flood_affected
	pSM004	Kurigram	RUSF	2	6	7.975	75.8	-1.76	-1.87	-1.29	12.8	flood_affected
	pSM004	Kurigram	RUSF	2	7	8.2	76	-1.48	-1.72	-1.38	13	flood_affected
	pSM004	Kurigram	RUSF	2	8	8.303	76.5	-1.45	-1.71	-1.39	13.2	flood_affected
	pSM004	Kurigram	RUSF	2	9	8.615	77	-1.13	-1.56	-1.52	13.4	flood_affected
	pSM124	Kurigram	MDCF-2	1	1	6.505	69.5	-3.1	-3.79	-3.26	11.9	flood_affected
	pSM124	Kurigram	MDCF-2	1	2	7.01	69.5	-2.13	-3.23	-3.36	12.5	flood_affected
	pSM124	Kurigram	MDCF-2	1	3	6.57	69.7	-3.05	-3.84	-3.48	12.3	flood_affected
	pSM124	Kurigram	MDCF-2	1	4	6.81	70	-2.68	-3.64	-3.54	12.4	flood_affected
	pSM124	Kurigram	MDCF-2	1	5	7.228	70.3	-2.01	-3.23	-3.58	12.7	flood_affected
	pSM124	Kurigram	MDCF-2	1	6	7.388	70.5	-1.8	-3.13	-3.67	12.8	flood_affected
	pSM124	Kurigram	MDCF-2	1	7	7.568	71.3	-1.75	-3.01	-3.52	13	flood_affected
	pSM124	Kurigram	MDCF-2	1	8	7.603	72	-1.92	-3.05	-3.42	13.1	flood_affected
	pSM124	Kurigram	MDCF-2	1	9	7.74	72.9	-1.97	-3.05	-3.38	13.1	flood_affected
	pSM055	Dhaka	RUSF	1	1	5.997	69.1	-3.95	-4.1	-2.69	11.8		dropout
	pSM055	Dhaka	RUSF	1	2	6.564	69.2	-2.88	-3.5	-2.88	12.4		dropout
	pSM055	Dhaka	RUSF	1	3	6.1	70	-4.03	-4.15	-2.76	11.8		dropout
	pSM008	Dhaka	MDCF-2	1	1	6.88	71.5	-3.05	-3.17	-2.05	12.2		dropout
	pSM008	Dhaka	MDCF-2	1	2	7.1	71.7	-2.71	-2.94	-2.06	12.7		dropout
	pSM107	Dhaka	RUSF	2	1	6.245	71.2	-3.44	-3.61	-2.32	11.8		dropout
	pSM107	Dhaka	RUSF	2	2	6.83	71.3	-2.42	-2.94	-2.37	12.1		dropout
	pSM107	Dhaka	RUSF	2	3	6.73	71.5	-2.65	-3.15	-2.46	12		dropout
	pSM107	Dhaka	RUSF	2	4	6.884	71.6	-2.41	-3.06	-2.6	12.3		dropout
	pSM056	Kurigram	RUSF	1	1	6.585	70.5	-3.28	-3.43	-2.23	12.8		dropout
	pSM116	Kurigram	MDCF-2	2	1	7.044	75.2	-3.1	-3.22	-1.99	12	flood_affected	dropout
	pSM116	Kurigram	MDCF-2	2	2	7.47	75.2	-2.39	-2.74	-2.03	12.2	flood_affected	dropout
	pSM116	Kurigram	MDCF-2	2	3	7.656	75.4	-2.15	-2.61	-2.11	12.5	flood_affected	dropout
	pSM116	Kurigram	MDCF-2	2	4	7.837	75.4	-1.87	-2.49	-2.26	13	flood_affected	dropout
	pSM116	Kurigram	MDCF-2	2	5	7.97	75.7	-1.74	-2.43	-2.3	13	flood_affected	dropout
	pSM116	Kurigram	MDCF-2	2	6	7.948	75.7	-1.77	-2.53	-2.43	12.8	flood_affected	dropout
	pSM016	Kurigram	MDCF-2	1	1	6.144	72	-4.52	-4	-1.68	10.8	flood_affected	dropout
	pSM016	Kurigram	MDCF-2	1	2	7.536	72.3	-2.13	-2.37	-1.73	12.2	flood_affected	dropout
	pSM016	Kurigram	MDCF-2	1	3	7.105	72.5	-2.95	-3	-1.87	12	flood_affected	dropout
	pSM016	Kurigram	MDCF-2	1	4	6.675	73	-3.85	-3.6	-1.87	11	flood_affected	dropout
	pSM016	Kurigram	MDCF-2	1	5	6.595	73	-3.99	-3.78	-2.09	11	flood_affected	dropout
	pSM016	Kurigram	MDCF-2	1	6	7.066	73.5	-3.31	-3.31	-2.07	12	flood_affected	dropout
	pSM016	Kurigram	MDCF-2	1	7	7.418	74	-2.84	-2.99	-2.06	12.3	flood_affected	dropout
	pSM016	Kurigram	MDCF-2	1	8	7.148	74	-3.3	-3.38	-2.25	12	flood_affected	dropout
(B) Ledger of fecal and plasma samples
					Fecal samples														Plasma samples
					Under acute rehabilitation for SAM (sampling at 1-3 day intervals)							Under dietary intervention for post-SAM MAM						Follow-up
	PID	Study site	Treatment	Gender	Enrollment							Baseline (prior to treatment)	10 days	20 days	1 month	2 months	3 months	1-month follow-up	Enrollment	Baseline	1 month	3 months
	pSM001	Dhaka	RUSF	1	pSM0011101	pSM0011102	pSM0011103	pSM0011104				pSM0011105	pSM0011106	pSM0011107	pSM0011108	pSM0011109	pSM0011110	pSM0011111	pSM0013301	pSM0013302	pSM0013303	pSM0013304
	pSM002	Kurigram	MDCF-2	1	pSM0021101	pSM0021102	pSM0021103					pSM0021104	pSM0021105	pSM0021106	pSM0021107	pSM0021108	pSM0021109	pSM0021110	pSM0023301	pSM0023302	pSM0023303	pSM0023304
	pSM003	Kurigram	RUSF	1	pSM0031101	pSM0031102	pSM0031103	pSM0031104				pSM0031105	pSM0031106	pSM0031107	pSM0031108	pSM0031109	pSM0031110	pSM0031111	pSM0033301	pSM0033302	pSM0033303	pSM0033304
	pSM004	Kurigram	RUSF	2	pSM0041101	pSM0041102	pSM0041103	pSM0041104	pSM0041105			pSM0041106	pSM0041107	pSM0041108	pSM0041109	pSM0041110	pSM0041111	pSM0041112	pSM0043301	pSM0043302	pSM0043303	pSM0043304
	pSM005	Kurigram	MDCF-2	2	pSM0051101	pSM0051102	pSM0051103					pSM0051104	pSM0051105	pSM0051106	pSM0051107	pSM0051108	pSM0051109	pSM0051110	pSM0053301	pSM0053302	pSM0053303	pSM0053304
	pSM006	Kurigram	RUSF	2	pSM0061101	pSM0061102	pSM0061103					pSM0061104	pSM0061105	pSM0061106	pSM0061107	pSM0061108	pSM0061109	pSM0061110	pSM0063301	pSM0063302	pSM0063303	pSM0063304
	pSM007	Dhaka	MDCF-2	2	pSM0071101	pSM0071102	pSM0071103					pSM0071104	pSM0071105	pSM0071106	pSM0071107	pSM0071108	pSM0071109	pSM0071110	pSM0073301	pSM0073302	pSM0073303	pSM0073304
	pSM008	Dhaka	MDCF-2	1	pSM0081101	pSM0081102	pSM0081103					pSM0081104							pSM0083301	pSM0083302
	pSM009	Kurigram	RUSF	1	pSM0091101	pSM0091102	pSM0091103	pSM0091104				pSM0091105	pSM0091106	pSM0091107	pSM0091108	pSM0091109	pSM0091110	pSM0091111	pSM0093301	pSM0093302	pSM0093303	pSM0093304
	pSM010	Kurigram	RUSF	2	pSM0101101	pSM0101102	pSM0101103	pSM0101104				pSM0101105	pSM0101106	pSM0101107	pSM0101108	pSM0101109	pSM0101110	pSM0101111	pSM0103301	pSM0103302	pSM0103303	pSM0103304
	pSM011	Kurigram	RUSF	1	pSM0111101	pSM0111102	pSM0111103	pSM0111104	pSM0111105			pSM0111106	pSM0111107	pSM0111108	pSM0111109	pSM0111110	pSM0111111	pSM0111112	pSM0113301	pSM0113302	pSM0113303	pSM0113304
	pSM012	Kurigram	MDCF-2	1	pSM0121101	pSM0121102	pSM0121103	pSM0121104	pSM0121105			pSM0121106	pSM0121107	pSM0121108	pSM0121109	pSM0121110	pSM0121111	pSM0121112	pSM0123301	pSM0123302	pSM0123303	pSM0123304
	pSM013	Kurigram	MDCF-2	1	pSM0131101	pSM0131102	pSM0131103					pSM0131104	pSM0131105	pSM0131106	pSM0131107	pSM0131108	pSM0131109	pSM0131110	pSM0133301	pSM0133302	pSM0133303	pSM0133304
	pSM014	Dhaka	RUSF	1	pSM0141101	pSM0141102	pSM0141103	pSM0141104				pSM0141105	pSM0141106	pSM0141107	pSM0141108	pSM0141109	pSM0141110	pSM0141111	pSM0143301	pSM0143302	pSM0143303	pSM0143304
	pSM015	Kurigram	MDCF-2	2	pSM0151101	pSM0151102	pSM0151103	pSM0151104				pSM0151105	pSM0151106	pSM0151107	pSM0151108	pSM0151109	pSM0151110	pSM0151111	pSM0153301	pSM0153302	pSM0153303	pSM0153304
	pSM016	Kurigram	MDCF-2	1	pSM0161101	pSM0161102	pSM0161103	pSM0161104	pSM0161105			pSM0161106	pSM0161107	pSM0161108	pSM0161109	pSM0161110			pSM0163301	pSM0163302	pSM0163303	pSM0163304
	pSM017	Kurigram	RUSF	1	pSM0171101	pSM0171102	pSM0171103					pSM0171104	pSM0171105	pSM0171106	pSM0171107	pSM0171108	pSM0171109	pSM0171110	pSM0173301	pSM0173302	pSM0173303	pSM0173304
	pSM018	Kurigram	RUSF	1	pSM0181101	pSM0181102	pSM0181103					pSM0181104	pSM0181105	pSM0181106	pSM0181107	pSM0181108	pSM0181109	pSM0181110	pSM0183301	pSM0183302	pSM0183303	pSM0183304
	pSM019	Kurigram	MDCF-2	1	pSM0191101	pSM0191102	pSM0191103	pSM0191104				pSM0191105	pSM0191106	pSM0191107	pSM0191108	pSM0191109	pSM0191110	pSM0191111	pSM0193301	pSM0193302	pSM0193303	pSM0193304
	pSM020	Kurigram	MDCF-2	1	pSM0201101	pSM0201102	pSM0201103	pSM0201104				pSM0201105	pSM0201106	pSM0201107	pSM0201108	pSM0201109	pSM0201110	pSM0201111	pSM0203301	pSM0203302	pSM0203303	pSM0203304
	pSM021	Dhaka	MDCF-2	2	pSM0211101	pSM0211102	pSM0211103	pSM0211104				pSM0211105	pSM0211106	pSM0211107	pSM0211108	pSM0211109	pSM0211110	pSM0211111	pSM0213301	pSM0213302	pSM0213303	pSM0213304
	pSM022	Kurigram	RUSF	1	pSM0221101	pSM0221102	pSM0221103					pSM0221104	pSM0221105	pSM0221106	pSM0221107	pSM0221108	pSM0221109	pSM0221110	pSM0223301	pSM0223302	pSM0223303	pSM0223304
	pSM023	Kurigram	RUSF	1	pSM0231101	pSM0231102	pSM0231103	pSM0231104				pSM0231105	pSM0231106	pSM0231107	pSM0231108	pSM0231109	pSM0231110	pSM0231111	pSM0233301	pSM0233302	pSM0233303	pSM0233304
	pSM024	Kurigram	MDCF-2	1	pSM0241101	pSM0241102	pSM0241103	pSM0241104				pSM0241105	pSM0241106	pSM0241107	pSM0241108	pSM0241109	pSM0241110	pSM0241111	pSM0243301	pSM0243302	pSM0243303	pSM0243304
	pSM025	Kurigram	MDCF-2	2	pSM0251101	pSM0251102	pSM0251103	pSM0251104				pSM0251105	pSM0251106	pSM0251107	pSM0251108	pSM0251109	pSM0251110	pSM0251111	pSM0253301	pSM0253302	pSM0253303	pSM0253304
	pSM026	Kurigram	MDCF-2	1	pSM0261101	pSM0261102	pSM0261103					pSM0261104	pSM0261105	pSM0261106	pSM0261107	pSM0261108	pSM0261109	pSM0261110	pSM0263301	pSM0263302	pSM0263303	pSM0263304
	pSM027	Kurigram	MDCF-2	2	pSM0271101	pSM0271102	pSM0271103	pSM0271104				pSM0271105	pSM0271106	pSM0271107	pSM0271108	pSM0271109	pSM0271110	pSM0271111	pSM0273301	pSM0273302	pSM0273303	pSM0273304
	pSM028	Kurigram	MDCF-2	2	pSM0281101	pSM0281102	pSM0281103					pSM0281104	pSM0281105	pSM0281106	pSM0281107	pSM0281108	pSM0281109	pSM0281110	pSM0283301	pSM0283302	pSM0283303	pSM0283304
	pSM029	Kurigram	MDCF-2	1	pSM0291101	pSM0291102	pSM0291103	pSM0291104				pSM0291105	pSM0291106	pSM0291107	pSM0291108	pSM0291109	pSM0291110	pSM0291111	pSM0293301	pSM0293302	pSM0293303	pSM0293304
	pSM030	Kurigram	MDCF-2	1	pSM0301101	pSM0301102	pSM0301103	pSM0301104				pSM0301105	pSM0301106	pSM0301107	pSM0301108	pSM0301109	pSM0301110	pSM0301111	pSM0303301	pSM0303302	pSM0303303	pSM0303304
	pSM031	Kurigram	RUSF	2	pSM0311101	pSM0311102	pSM0311103	pSM0311104				pSM0311105	pSM0311106	pSM0311107	pSM0311108	pSM0311109	pSM0311110	pSM0311111	pSM0313301	pSM0313302	pSM0313303	pSM0313304
	pSM032	Kurigram	MDCF-2	2	pSM0321101	pSM0321102	pSM0321103					pSM0321104	pSM0321105	pSM0321106	pSM0321107	pSM0321108	pSM0321109	pSM0321110	pSM0323301	pSM0323302	pSM0323303	pSM0323304
	pSM033	Kurigram	RUSF	1	pSM0331101	pSM0331102	pSM0331103	pSM0331104	pSM0331105	pSM0331106		pSM0331107	pSM0331108	pSM0331109	pSM0331110	pSM0331111	pSM0331112	pSM0331113	pSM0333301	pSM0333302	pSM0333303	pSM0333304
	pSM034	Dhaka	RUSF	1	pSM0341101	pSM0341102	pSM0341103	pSM0341104	pSM0341105			pSM0341106	pSM0341107	pSM0341108	pSM0341109	pSM0341110	pSM0341111	pSM0341112	pSM0343301	pSM0343302	pSM0343303	pSM0343304
	pSM035	Kurigram	MDCF-2	2	pSM0351101	pSM0351102	pSM0351103	pSM0351104				pSM0351105	pSM0351106	pSM0351107	pSM0351108	pSM0351109	pSM0351110	pSM0351111	pSM0353301	pSM0353302	pSM0353303	pSM0353304
	pSM036	Kurigram	RUSF	1	pSM0361101	pSM0361102	pSM0361103	pSM0361104	pSM0361105			pSM0361106	pSM0361107	pSM0361108	pSM0361109	pSM0361110	pSM0361111	pSM0361112	pSM0363301	pSM0363302	pSM0363303	pSM0363304
	pSM037	Kurigram	MDCF-2	2	pSM0371101	pSM0371102	pSM0371103	pSM0371104				pSM0371105	pSM0371106	pSM0371107	pSM0371108	pSM0371109	pSM0371110	pSM0371111	pSM0373301	pSM0373302	pSM0373303	pSM0373304
	pSM038	Kurigram	MDCF-2	2	pSM0381101	pSM0381102	pSM0381103					pSM0381104	pSM0381105	pSM0381106	pSM0381107	pSM0381108	pSM0381109	pSM0381110	pSM0383301	pSM0383302	pSM0383303	pSM0383304
	pSM039	Dhaka	RUSF	1	pSM0391101	pSM0391102	pSM0391103	pSM0391104	pSM0391105	pSM0391106		pSM0391109	pSM0391110	pSM0391111	pSM0391112	pSM0391113	pSM0391114	pSM0391115	pSM0393301	pSM0393302	pSM0393303	pSM0393304
	pSM040	Kurigram	MDCF-2	2	pSM0401101	pSM0401102	pSM0401103					pSM0401104	pSM0401105	pSM0401106	pSM0401107	pSM0401108	pSM0401109	pSM0401110	pSM0403301	pSM0403302	pSM0403303	pSM0403304
	pSM041	Kurigram	RUSF	1	pSM0411101	pSM0411102	pSM0411103	pSM0411104				pSM0411105	pSM0411106	pSM0411107	pSM0411108	pSM0411109	pSM0411110	pSM0411111	pSM0413301	pSM0413302	pSM0413303	pSM0413304
	pSM042	Kurigram	RUSF	1	pSM0421101	pSM0421102	pSM0421103	pSM0421104				pSM0421105	pSM0421106	pSM0421107	pSM0421108	pSM0421109	pSM0421110	pSM0421111	pSM0423301	pSM0423302	pSM0423303	pSM0423304
	pSM043	Dhaka	MDCF-2	2	pSM0431101	pSM0431102	pSM0431103					pSM0431104	pSM0431105	pSM0431106	pSM0431107	pSM0431108	pSM0431109	pSM0431110	pSM0433301	pSM0433302	pSM0433303	pSM0433304
	pSM044	Kurigram	MDCF-2	1	pSM0441101	pSM0441102	pSM0441103	pSM0441104				pSM0441105	pSM0441106	pSM0441107	pSM0441108	pSM0441109	pSM0441110	pSM0441111	pSM0443301	pSM0443302	pSM0443303	pSM0443304
	pSM045	Kurigram	RUSF	1	pSM0451101	pSM0451102	pSM0451103					pSM0451104	pSM0451105	pSM0451106	pSM0451107	pSM0451108	pSM0451109	pSM0451110	pSM0453301	pSM0453302	pSM0453303	pSM0453304
	pSM046	Kurigram	RUSF	2	pSM0461101	pSM0461102	pSM0461103	pSM0461104	pSM0461105			pSM0461106	pSM0461107	pSM0461108	pSM0461109	pSM0461110	pSM0461111	pSM0461112	pSM0463301	pSM0463302	pSM0463303	pSM0463304
	pSM047	Kurigram	RUSF	2	pSM0471101	pSM0471102	pSM0471103	pSM0471104				pSM0471105	pSM0471106	pSM0471107	pSM0471108	pSM0471109	pSM0471110	pSM0471111	pSM0473301	pSM0473302	pSM0473303	pSM0473304
	pSM048	Kurigram	MDCF-2	1	pSM0481101	pSM0481102	pSM0481103					pSM0481104	pSM0481105	pSM0481106	pSM0481107	pSM0481108	pSM0481109	pSM0481110	pSM0483301	pSM0483302	pSM0483303	pSM0483304
	pSM049	Kurigram	RUSF	2	pSM0491101	pSM0491102	pSM0491103	pSM0491104				pSM0491105	pSM0491106	pSM0491107	pSM0491108	pSM0491109	pSM0491110	pSM0491111	pSM0493301	pSM0493302	pSM0493303	pSM0493304
	pSM050	Kurigram	RUSF	1	pSM0501101	pSM0501102	pSM0501103	pSM0501104	pSM0501105			pSM0501106	pSM0501107	pSM0501108	pSM0501109	pSM0501110	pSM0501111	pSM0501112	pSM0503301	pSM0503302	pSM0503303	pSM0503304
	pSM051	Dhaka	RUSF	1	pSM0511101	pSM0511102	pSM0511103					pSM0511104	pSM0511105	pSM0511106	pSM0511107	pSM0511108	pSM0511109	pSM0511110	pSM0513301	pSM0513302	pSM0513303	pSM0513304
	pSM052	Kurigram	MDCF-2	2	pSM0521101	pSM0521102	pSM0521103	pSM0521104				pSM0521105	pSM0521106	pSM0521107	pSM0521108	pSM0521109	pSM0521110	pSM0521111	pSM0523301	pSM0523302	pSM0523303	pSM0523304
	pSM053	Kurigram	MDCF-2	1	pSM0531101	pSM0531102	pSM0531103					pSM0531104	pSM0531105	pSM0531106	pSM0531107	pSM0531108	pSM0531109	pSM0531110	pSM0533301	pSM0533302	pSM0533303	pSM0533304
	pSM054	Dhaka	MDCF-2	2	pSM0541101	pSM0541102						pSM0541103	pSM0541104	pSM0541105	pSM0541106	pSM0541107	pSM0541108	pSM0541109	pSM0543301	pSM0543302	pSM0543303	pSM0543304
	pSM055	Dhaka	RUSF	1	pSM0551101	pSM0551102	pSM0551103	pSM0551104	pSM0551105	pSM0551106		pSM0551107	pSM0551108						pSM0553301	pSM0553302
	pSM056	Kurigram	RUSF	1	pSM0561101	pSM0561102													pSM0563301
	pSM057	Kurigram	RUSF	2	pSM0571101	pSM0571102	pSM0571103					pSM0571104	pSM0571105	pSM0571106	pSM0571107	pSM0571108	pSM0571109	pSM0571110	pSM0573301	pSM0573302	pSM0573303	pSM0573304
	pSM058	Kurigram	MDCF-2	2	pSM0581101	pSM0581102	pSM0581103					pSM0581104	pSM0581105	pSM0581106	pSM0581107	pSM0581108	pSM0581109	pSM0581110	pSM0583301	pSM0583302	pSM0583303	pSM0583304
	pSM059	Dhaka	MDCF-2	2	pSM0591101	pSM0591102	pSM0591103					pSM0591104	pSM0591105	pSM0591106	pSM0591107	pSM0591108	pSM0591109	pSM0591110	pSM0593301	pSM0593301	pSM0593301	pSM0593301
	pSM060	Kurigram	RUSF	2	pSM0601101	pSM0601102	pSM0601103	pSM0601104	pSM0601105			pSM0601106	pSM0601107	pSM0601108	pSM0601109	pSM0601110	pSM0601111	pSM0601112	pSM0603301	pSM0603302	pSM0603303	pSM0603304
	pSM061	Kurigram	RUSF	1	pSM0611101	pSM0611102	pSM0611103					pSM0611104	pSM0611105	pSM0611106	pSM0611107	pSM0611108	pSM0611109	pSM0611110	pSM0613301	pSM0613302	pSM0613303	pSM0613304
	pSM062	Kurigram	RUSF	1	pSM0621101	pSM0621102	pSM0621103	pSM0621104	pSM0621105			pSM0621106	pSM0621107	pSM0621108	pSM0621109	pSM0621110	pSM0621111	pSM0621112	pSM0623301	pSM0623302	pSM0623303	pSM0623304
	pSM063	Kurigram	MDCF-2	1	pSM0631101	pSM0631102	pSM0631103	pSM0631104	pSM0631105			pSM0631106	pSM0631107	pSM0631108	pSM0631109	pSM0631110	pSM0631111	pSM0631112	pSM0633301	pSM0633302	pSM0633303	pSM0633304
	pSM064	Kurigram	MDCF-2	2	pSM0641101	pSM0641102	pSM0641103	pSM0641104				pSM0641105	pSM0641106	pSM0641107	pSM0641108	pSM0641109	pSM0641110	pSM0641111	pSM0643301	pSM0643302	pSM0643303	pSM0643304
	pSM065	Kurigram	MDCF-2	2	pSM0651101	pSM0651102	pSM0651103					pSM0651104	pSM0651105	pSM0651106	pSM0651107	pSM0651108	pSM0651109	pSM0651110	pSM0653301	pSM0653302	pSM0653303	pSM0653304
	pSM066	Kurigram	MDCF-2	1	pSM0661101	pSM0661102	pSM0661103	pSM0661104	pSM0661105			pSM0661106	pSM0661107	pSM0661108	pSM0661109	pSM0661110	pSM0661111	pSM0661112	pSM0663301	pSM0663302	pSM0663303	pSM0663304
	pSM067	Kurigram	RUSF	2	pSM0671101	pSM0671102	pSM0671103	pSM0671104				pSM0671105	pSM0671106	pSM0671107	pSM0671108	pSM0671109	pSM0671110	pSM0671111	pSM0673301	pSM0673302	pSM0673303	pSM0673304
	pSM068	Dhaka	MDCF-2	1	pSM0681101	pSM0681102	pSM0681103	pSM0681104				pSM0681105	pSM0681106	pSM0681107	pSM0681108	pSM0681109	pSM0681110	pSM0681111	pSM0683301	pSM0683302	pSM0683303	pSM0683304
	pSM069	Kurigram	MDCF-2	2	pSM0691101	pSM0691102	pSM0691103	pSM0691104				pSM0691105	pSM0691106	pSM0691107	pSM0691108	pSM0691109	pSM0691110	pSM0691111	pSM0693301	pSM0693302	pSM0693303	pSM0693304
	pSM070	Kurigram	RUSF	1	pSM0701101	pSM0701102	pSM0701103	pSM0701104				pSM0701105	pSM0701106	pSM0701107	pSM0701108	pSM0701109	pSM0701110	pSM0701111	pSM0703301	pSM0703302	pSM0703303	pSM0703304
	pSM071	Kurigram	MDCF-2	1	pSM0711101	pSM0711102	pSM0711103					pSM0711104	pSM0711105	pSM0711106	pSM0711107	pSM0711108	pSM0711109	pSM0711110	pSM0713301	pSM0713302	pSM0713303	pSM0713304
	pSM072	Kurigram	RUSF	1	pSM0721101	pSM0721102	pSM0721103	pSM0721104	pSM0721105			pSM0721106	pSM0721107	pSM0721108	pSM0721109	pSM0721110	pSM0721111	pSM0721112	pSM0723301	pSM0723302	pSM0723303	pSM0723304
	pSM073	Dhaka	MDCF-2	2	pSM0731101	pSM0731102	pSM0731103					pSM0731104	pSM0731105	pSM0731106	pSM0731107	pSM0731108	pSM0731109	pSM0731110	pSM0733301	pSM0733302	pSM0733303	pSM0733304
	pSM074	Dhaka	RUSF	2	pSM0741101	pSM0741102	pSM0741103	pSM0741104	pSM0741105	pSM0741106		pSM0741108	pSM0741109	pSM0741110	pSM0741111	pSM0741112	pSM0741113	pSM0741114	pSM0743301	pSM0743302	pSM0743303	pSM0743304
	pSM075	Kurigram	MDCF-2	1	pSM0751101	pSM0751102	pSM0751103					pSM0751104	pSM0751105	pSM0751106	pSM0751107	pSM0751108	pSM0751109	pSM0751110	pSM0753301	pSM0753302	pSM0753303	pSM0753304
	pSM076	Kurigram	MDCF-2	1	pSM0761101	pSM0761102	pSM0761103	pSM0761104				pSM0761105	pSM0761106	pSM0761107	pSM0761108	pSM0761109	pSM0761110	pSM0761111	pSM0763301	pSM0763302	pSM0763303	pSM0763304
	pSM077	Kurigram	MDCF-2	2	pSM0771101	pSM0771102	pSM0771103	pSM0771104				pSM0771105	pSM0771106	pSM0771107	pSM0771108	pSM0771109	pSM0771110	pSM0771111	pSM0773301	pSM0773302	pSM0773303	pSM0773304
	pSM078	Kurigram	RUSF	2	pSM0781101	pSM0781102	pSM0781103	pSM0781104				pSM0781105	pSM0781106	pSM0781107	pSM0781108	pSM0781109	pSM0781110	pSM0781111	pSM0783301	pSM0783301	pSM0783301	pSM0783301
	pSM079	Dhaka	RUSF	1	pSM0791101	pSM0791102	pSM0791103					pSM0791104	pSM0791105	pSM0791106	pSM0791107	pSM0791108	pSM0791109	pSM0791110	pSM0793301	pSM0793302	pSM0793303	pSM0793304
	pSM080	Kurigram	MDCF-2	1	pSM0801101	pSM0801102	pSM0801103					pSM0801104	pSM0801105	pSM0801106	pSM0801107	pSM0801108	pSM0801109	pSM0801110	pSM0803301	pSM0803302	pSM0803303	pSM0803304
	pSM081	Kurigram	MDCF-2	1	pSM0811101	pSM0811102	pSM0811103	pSM0811104				pSM0811105	pSM0811106	pSM0811107	pSM0811108	pSM0811109	pSM0811110	pSM0811111	pSM0813301	pSM0813302	pSM0813303	pSM0813304
	pSM082	Dhaka	RUSF	2	pSM0821101	pSM0821102	pSM0821103	pSM0821104	pSM0821105			pSM0821106	pSM0821107	pSM0821108	pSM0821109	pSM0821110	pSM0821111	pSM0821112	pSM0823301	pSM0823302	pSM0823303	pSM0823304
	pSM083	Kurigram	RUSF	1	pSM0831101	pSM0831102	pSM0831103					pSM0831104	pSM0831105	pSM0831106	pSM0831107	pSM0831108	pSM0831109	pSM0831110	pSM0833301	pSM0833302	pSM0833303	pSM0833304
	pSM084	Kurigram	MDCF-2	1	pSM0841101	pSM0841102	pSM0841103	pSM0841104	pSM0841105			pSM0841106	pSM0841107	pSM0841108	pSM0841109	pSM0841110	pSM0841111	pSM0841112	pSM0843301	pSM0843302	pSM0843303	pSM0843304
	pSM085	Dhaka	RUSF	1	pSM0851101	pSM0851102	pSM0851103	pSM0851104				pSM0851105	pSM0851106	pSM0851107	pSM0851108	pSM0851109	pSM0851110	pSM0851111	pSM0853301	pSM0853302	pSM0853303	pSM0853304
	pSM086	Kurigram	MDCF-2	1	pSM0861101	pSM0861102	pSM0861103	pSM0861104				pSM0861105	pSM0861106	pSM0861107	pSM0861108	pSM0861109	pSM0861110	pSM0861111	pSM0863301	pSM0863302	pSM0863303	pSM0863304
	pSM087	Dhaka	MDCF-2	1	pSM0871101	pSM0871102	pSM0871103	pSM0871104				pSM0871105	pSM0871106	pSM0871107	pSM0871108	pSM0871109	pSM0871110	pSM0871111	pSM0873301	pSM0873302	pSM0873303	pSM0873304
	pSM088	Kurigram	RUSF	1	pSM0881101	pSM0881102	pSM0881103	pSM0881104				pSM0881105	pSM0881106	pSM0881107	pSM0881108	pSM0881109	pSM0881110	pSM0881111	pSM0883301	pSM0883302	pSM0883303	pSM0883304
	pSM089	Kurigram	RUSF	2	pSM0891101	pSM0891102	pSM0891103	pSM0891104				pSM0891105	pSM0891106	pSM0891107	pSM0891108	pSM0891109	pSM0891110	pSM0891111	pSM0893301	pSM0893302	pSM0893303	pSM0893304
	pSM090	Kurigram	RUSF	1	pSM0901101	pSM0901102	pSM0901103	pSM0901104				pSM0901105	pSM0901106	pSM0901107	pSM0901108	pSM0901109	pSM0901110	pSM0901111	pSM0903301	pSM0903302	pSM0903303	pSM0903304
	pSM091	Kurigram	RUSF	1	pSM0911101	pSM0911102	pSM0911103					pSM0911104	pSM0911105	pSM0911106	pSM0911107	pSM0911108	pSM0911109	pSM0911110	pSM0913301	pSM0913302	pSM0913303	pSM0913304
	pSM092	Kurigram	MDCF-2	2	pSM0921101	pSM0921102	pSM0921103	pSM0921104				pSM0921105	pSM0921106	pSM0921107	pSM0921108	pSM0921109	pSM0921110	pSM0921111	pSM0923301	pSM0923302	pSM0923303	pSM0923304
	pSM093	Kurigram	RUSF	2	pSM0931101	pSM0931102	pSM0931103	pSM0931104				pSM0931105	pSM0931106	pSM0931107	pSM0931108	pSM0931109	pSM0931110	pSM0931111	pSM0933301	pSM0933302	pSM0933303	pSM0933304
	pSM094	Kurigram	RUSF	2	pSM0941101	pSM0941102	pSM0941103	pSM0941104				pSM0941105	pSM0941106	pSM0941107	pSM0941108	pSM0941109	pSM0941110	pSM0941111	pSM0943301	pSM0943302	pSM0943303	pSM0943304
	pSM095	Kurigram	MDCF-2	1	pSM0951101	pSM0951102	pSM0951103					pSM0951104	pSM0951105	pSM0951106	pSM0951107	pSM0951108	pSM0951109	pSM0951110	pSM0953301	pSM0953302	pSM0953303	pSM0953304
	pSM096	Kurigram	RUSF	2	pSM0961101	pSM0961102	pSM0961103	pSM0961104				pSM0961105	pSM0961106	pSM0961107	pSM0961108	pSM0961109	pSM0961110	pSM0961111	pSM0963301	pSM0963302	pSM0963303	pSM0963304
	pSM097	Dhaka	RUSF	1	pSM0971101	pSM0971102	pSM0971103					pSM0971104	pSM0971105	pSM0971106	pSM0971107	pSM0971108	pSM0971109	pSM0971110	pSM0973301	pSM0973302	pSM0973303	pSM0973304
	pSM098	Kurigram	RUSF	1	pSM0981101	pSM0981102	pSM0981103	pSM0981104				pSM0981105	pSM0981106	pSM0981107	pSM0981108	pSM0981109	pSM0981110	pSM0981111	pSM0983301	pSM0983302	pSM0983303	pSM0983304
	pSM099	Kurigram	RUSF	2	pSM0991101	pSM0991102	pSM0991103					pSM0991104	pSM0991105	pSM0991106	pSM0991107	pSM0991108	pSM0991109	pSM0991110	pSM0993301	pSM0993302	pSM0993303	pSM0993304
	pSM100	Kurigram	MDCF-2	2	pSM1001101	pSM1001102	pSM1001103	pSM1001104	pSM1001105	pSM1001106	pSM1001107	pSM1001108	pSM1001109	pSM1001110	pSM1001111	pSM1001112	pSM1001113	pSM1001114	pSM1003301	pSM1003302	pSM1003303	pSM1003304
	pSM101	Kurigram	RUSF	1	pSM1011101	pSM1011102	pSM1011103	pSM1011104				pSM1011105	pSM1011106	pSM1011107	pSM1011108	pSM1011109	pSM1011110	pSM1011111	pSM1013301	pSM1013302	pSM1013303	pSM1013304
	pSM102	Kurigram	RUSF	2	pSM1021101	pSM1021102	pSM1021103	pSM1021104	pSM1021105			pSM1021106	pSM1021107	pSM1021108	pSM1021109	pSM1021110	pSM1021111	pSM1021112	pSM1023301	pSM1023302	pSM1023303	pSM1023304
	pSM103	Kurigram	MDCF-2	1	pSM1031101	pSM1031102	pSM1031103	pSM1031104				pSM1031105	pSM1031106	pSM1031107	pSM1031108	pSM1031109	pSM1031110	pSM1031111	pSM1033301	pSM1033302	pSM1033303	pSM1033304
	pSM104	Kurigram	RUSF	2	pSM1041101	pSM1041102	pSM1041103					pSM1041104	pSM1041105	pSM1041106	pSM1041107	pSM1041108	pSM1041109	pSM1041110	pSM1043301	pSM1043302	pSM1043303	pSM1043304
	pSM105	Kurigram	RUSF	1	pSM1051101	pSM1051102	pSM1051103	pSM1051104				pSM1051105	pSM1051106	pSM1051107	pSM1051108	pSM1051109	pSM1051110	pSM1051111	pSM1053301	pSM1053302	pSM1053303	pSM1053304
	pSM106	Dhaka	MDCF-2	1	pSM1061101	pSM1061102						pSM1061103	pSM1061104	pSM1061105	pSM1061106	pSM1061107	pSM1061108	pSM1061109	pSM1063301	pSM1063302	pSM1063303	pSM1063304
	pSM107	Dhaka	RUSF	2	pSM1071101	pSM1071102						pSM1071103	pSM1071104	pSM1071105	pSM1071106				pSM1073301	pSM1073302	pSM1073303
	pSM108	Kurigram	MDCF-2	1	pSM1081101	pSM1081102	pSM1081103	pSM1081104				pSM1081105	pSM1081106	pSM1081107	pSM1081108	pSM1081109	pSM1081110	pSM1081111	pSM1083301	pSM1083302	pSM1083303	pSM1083304
	pSM109	Kurigram	MDCF-2	1	pSM1091101	pSM1091102	pSM1091103	pSM1091104	pSM1091105			pSM1091106	pSM1091107	pSM1091108	pSM1091109	pSM1091110	pSM1091111	pSM1091112	pSM1093301	pSM1093302	pSM1093303	pSM1093304
	pSM110	Kurigram	MDCF-2	1	pSM1101101	pSM1101102	pSM1101103	pSM1101104				pSM1101105	pSM1101106	pSM1101107	pSM1101108	pSM1101109	pSM1101110	pSM1101111	pSM1103301	pSM1103302	pSM1103303	pSM1103304
	pSM111	Kurigram	RUSF	1	pSM1111101	pSM1111102	pSM1111103	pSM1111104				pSM1111105	pSM1111106	pSM1111107	pSM1111108	pSM1111109	pSM1111110	pSM1111111	pSM1113301	pSM1113302	pSM1113303	pSM1113304
	pSM112	Dhaka	MDCF-2	1	pSM1121101	pSM1121102	pSM1121103	pSM1121104	pSM1121105	pSM1121106		pSM1121107	pSM1121108	pSM1121109	pSM1121110	pSM1121111	pSM1121112	pSM1121113	pSM1123301	pSM1123302	pSM1123303	pSM1123304
	pSM113	Kurigram	RUSF	1	pSM1131101	pSM1131102	pSM1131103	pSM1131104				pSM1131105	pSM1131106	pSM1131107	pSM1131108	pSM1131109	pSM1131110	pSM1131111	pSM1133301	pSM1133302	pSM1133303	pSM1133304
	pSM114	Kurigram	RUSF	2	pSM1141101	pSM1141102	pSM1141103	pSM1141104				pSM1141105	pSM1141106	pSM1141107	pSM1141108	pSM1141109	pSM1141110	pSM1141111	pSM1143301	pSM1143302	pSM1143303	pSM1143304
	pSM115	Kurigram	RUSF	2	pSM1151101	pSM1151102	pSM1151103	pSM1151104				pSM1151105	pSM1151106	pSM1151107	pSM1151108	pSM1151109	pSM1151110	pSM1151111	pSM1153301	pSM1153302	pSM1153303	pSM1153304
	pSM116	Kurigram	MDCF-2	2	pSM1161101	pSM1161102						pSM1161103	pSM1161104	pSM1161105	pSM1161106	pSM1161107			pSM1163301	pSM1163302	pSM1163303
	pSM117	Kurigram	RUSF	2	pSM1171101	pSM1171102	pSM1171103					pSM1171104	pSM1171105	pSM1171106	pSM1171107	pSM1171108	pSM1171109	pSM1171110	pSM1173301	pSM1173302	pSM1173303	pSM1173304
	pSM118	Kurigram	RUSF	1	pSM1181101	pSM1181102	pSM1181103					pSM1181104	pSM1181105	pSM1181106	pSM1181107	pSM1181108	pSM1181109	pSM1181110	pSM1183301	pSM1183302	pSM1183303	pSM1183304
	pSM119	Kurigram	RUSF	2	pSM1191101	pSM1191102	pSM1191103	pSM1191104	pSM1191105	pSM1191106		pSM1191107	pSM1191108	pSM1191109	pSM1191110	pSM1191111	pSM1191112	pSM1191113	pSM1193301	pSM1193302	pSM1193303	pSM1193304
	pSM120	Kurigram	MDCF-2	1	pSM1201101	pSM1201102	pSM1201103	pSM1201104				pSM1201105	pSM1201106	pSM1201107	pSM1201108	pSM1201109	pSM1201110	pSM1201111	pSM1203301	pSM1203302	pSM1203303	pSM1203304
	pSM121	Dhaka	MDCF-2	1	pSM1211101	pSM1211102	pSM1211103	pSM1211104	pSM1211105			pSM1211106	pSM1211107	pSM1211108	pSM1211109	pSM1211110	pSM1211111	-	pSM1213301	pSM1213302	pSM1213303	pSM1213304
	pSM122	Kurigram	MDCF-2	2	pSM1221101	pSM1221102	pSM1221103	pSM1221104	pSM1221105			pSM1221106	pSM1221107	pSM1221108	pSM1221109	pSM1221110	pSM1221111	pSM1221112	pSM1223301	pSM1223302	pSM1223303	pSM1223304
	pSM123	Kurigram	MDCF-2	1	pSM1231101	pSM1231102	pSM1231103	pSM1231104				pSM1231105	pSM1231106	pSM1231107	pSM1231108	pSM1231109	pSM1231110	pSM1231111	pSM1233301	pSM1233302	pSM1233303	pSM1233304
	pSM124	Kurigram	MDCF-2	1	pSM1241101	pSM1241102	pSM1241103	pSM1241104				pSM1241105	pSM1241106	pSM1241107	pSM1241108	pSM1241109	pSM1241110	pSM1241111	pSM1243301	pSM1243302	pSM1243303	pSM1243304
(C) Demographic and environmental conditions at enrollment.
	Family characteristicsa				MDCF2 (n=62)		RUSF (n=62)
					Dhaka (n=12)	Kurigram (n=50)	Dhaka (12)	Kurigram (n=50)
	Birth order
	first order				4 (33.3)	19 (38.0)	6 (50.0)	19 (38.0)
	second order				3 (25.0)	16 (32.0)	1 (8.3)	12 (24.0)
	third or more order				5 (41.7)	15 (30.0)	5 (41.7)	19 (38.0)
	Number of family members, Mean (SD)				5 (1.5)	5.5 (2.1)	5 (1.8)	5.1 (2.1)
	Female head of household				6 (50.0)	3 (6.0)	2 (16.7)	1 (2.0)
	Household income (USD/month), Median (IQR)				14000 (11000, 17000)	7500 (6000, 10000)	10000 (6500, 17000)	7000 (6000, 9000)
	Maternal age (years)				27.3 (6.6)	24.2 (5.6)	25.4 (6.4)	24.4 (5.7)
	Maternal height (cm)				148.4 (4.1)	149.9 (5.8)	146.6 (5.0)	149.5 (5.7)
	Maternal weight (kg)				46.1 (12.1)	45.0 (10.5)	48.4 (10.5)	44.3 (8.1)
	Mother's education
	Primary education incomplete				3 (25.0)	11 (22.0)	1 (8.3)	7 (14.0)
	Primary education complete				2 (16.7)	11 (22.0)	4 (33.3)	5 (10.0)
	Secondary education incomplete				0 (0)	17 (34.0)	0 (0)	24 (48.0)
	Secondary education (or higher) complete				1 (8.3)	3 (6.0)	4 (33.3)	5 (10.0)
	Only able to write her name				5 (41.7)	7 (14.0)	2 (16.7)	0 (0)
	Unable to write her name				1 (8.3)	1 (2.0)	1 (8.3)	9 (18.0)
	Father's education
	Primary education incomplete				3 (25.0)	11 (22.0)	1 (8.3)	7 (14.0)
	Primary education complete				2 (16.7)	11 (22.0)	4 (33.3)	5 (10.0)
	Secondary education incomplete				0 (0)	17 (34.0)	4 (33.3)	24 (48.0)
	Secondary education (or higher) complete				1 (8.3)	3 (6.0)	0 (0)	5 (10.0)
	Only able to write his name				5 (41.7)	7 (14.0)	2 (16.7)	9 (180)
	Unable to write his name				1 (8.3)	1 (2.0)	1 (8.3)	0 (0)
	Comorbidities
	History of any illness in the week prior to enrollment - no. with illness (%)				7 (58.3)	48 (96.0)	6 (50.0)	48 (96.0)
	Principle source of drinking water
	Piped water in residence				1 (8.3)	0 (0)	2 (16.7)	0 (0)
	Piped water in yard				10 (83.3)	0 (0)	10 (83.3)	0 (0)
	Tube well				1 (8.3)	49 (98.0)	0 (0)	50 (100.0)
	Pond				1 (8.3)	1 (2.0)	0 (0)	50 (100.0)
	Method of water treatment/ purification
	Filter				0 (0)	2 (4.0)	0 (0)	1 (2.0)
	Boiling				6 (50.0)	0 (0)	7 (58.3)	0 (0)
	No treatment				6 (50.0)	48 (96.0)	5 (41.7)	49 (98.0)
	Toilet type
	Sanitary (water sealed and septic tank)				3 (25.0)	1 (2.0)	4 (33.3)	1 (2.0)
	Ring slab (not water sealed)				2 (16.7)	31 (62.0)	0 (0)	35 (70.0)
	Ring slab (water sealed)				6 (50.0)	6 (12.0)	8 (66.7)	9 (18.0)
	Open pit				1 (8.3)	3 (6.0)	0 (0)	0 (0)
	pit				0 (0)	9 (18.0)	0 (0)	5 (10.0)
	Hand-washing practice after defecation
	Soap and water				10 (83.3)	23 (6.0)	12 (100.0)	20 (40.0)
	Ash				0 (0)	27 (54.0)	0 (0)	30 (60.0)
	Mud				1 (8.3)	0 (0)	0 (0)	0 (0)
	Water only				1 (8.3)	0 (0)	0 (0)	0 (0)
	aThe results are presented in numbers and (percentages) unless otherwise noted

### Sheet: Table S2
Table S2. Effect of flooding on the anthropometry of study participants residing in Kurigram during MDCF-2 or RUSF treatment.
	Metric	MDCF-2 treatment group†				RUSF treatment group†				Both treatment groups‡
		βflood status x study week	lower 95% CI	upper 95% CI	P-value	βflood status x study week	lower 95% CI	upper 95% CI	P-value	βflood status x study week	lower 95% CI	upper 95% CI	P-value
	WLZ	0.0309331	0.02073	0.0411361	7.10161e-09	0.0023938	-0.00821488	0.0130025	0.658623	0.0165193	0.00908881	0.0239498	1.54476e-05
	WAZ	0.0323496	0.0250765	0.0396227	1.36406e-16	0.010309	0.00267762	0.0179405	0.0084896	0.021218	0.0158865	0.0265495	2.45708e-14
	LAZ	0.017275	0.0128196	0.0217303	3.04619e-13	0.0162152	0.0111498	0.0212806	1.07048e-09	0.0167397	0.0133667	0.0201127	5.46906e-21
	MUAC (cm)	0.00998851	0.00335467	0.0166224	0.0033942	0.00115936	-0.0060382	0.00835692	0.75245	0.00552934	0.00062646	0.0104322	0.0275351
	weight (kg)	0.0310819	0.0244498	0.0377141	4.47304e-18	0.0105251	0.00375567	0.0172945	0.00249183	0.0206997	0.0159038	0.0254955	1.74586e-16
	length (cm)	0.055613	0.0439039	0.0673221	1.78454e-18	0.0510725	0.0377688	0.0643762	4.78847e-13	0.0533198	0.0444574	0.0621822	2.81651e-29
	† Model: anthropometry ~ β1(sex) + β2(flood status) + β3(flood status:study week) + β4(study week) (1|PID)
	‡ Model: anthropometry ~ β1(sex) + β2(flood status) + β3(flood status:study week) + β4(treatment group) + β5(study week) + β6(treatment group:study week) + (1|PID)
	Note: β indicates the effect of the interaction between flood-affected status and study week on growth rate in units/week (a negative value indicates a slower growth rate in children affected by flooding). Significant differences in the interaction coefficient are bolded.

### Sheet: Table S3
Table S3. Enrollment and baseline characteristics separated by treatment arm within each study site.
(A) Enrollment and baseline anthropometric characteristics for all participants
	Enrollment characteristics for all participants (SAM)
		Kurigram (n=97)			Dhaka (n=21)
		MDCF-2 (n=48)	RUSF (n=49)	P -Value	MDCF-2 (n=11)	RUSF (n=10)	P-Value
	Demographic features
	Age (days)	458 ± 70.9	443 ± 74.8	0.3274	428 ± 34.6	443 ± 79.9	0.584
	Female - no. (%)	19 (40%)	22 (45%)	0.6824	6 (55%)	2 (20%)	0.1827
	Anthropometry
	WLZ	-3.29 ± 0.32	-3.25 ± 0.21	0.4962	-3.35 ± 0.19	-3.52 ± 0.26	0.1228
	WAZ	-3.37 ± 0.56	-3.39 ± 0.41	0.8152	-3.78 ± 0.62	-3.89 ± 0.6	0.7025
	LAZ	-2.12 ± 0.99	-2.19 ± 0.72	0.7001	-2.83 ± 1.17	-2.91 ± 1.12	0.875
	weight (kg)	6.82 ± 0.66	6.7 ± 0.66	0.3811	6.24 ± 0.57	6.43 ± 0.68	0.4967
	length (cm)	72.9 ± 3.56	72.13 ± 3.42	0.2842	69.82 ± 2.74	70.92 ± 4.13	0.4865
	MUAC (cm)	12.07 ± 0.53	11.98 ± 0.51	0.4113	11.54 ± 0.66	11.92 ± 0.43	0.1308
	Baseline characteristics for all participants (Post-SAM MAM)
		Kurigram (n=97)			Dhaka (n=24)
		MDCF-2 (n=48)	RUSF (n=49)	P -Value	MDCF-2 (n=11)	RUSF (n=10)	P-Value
	Demographic features
	Age (days)	467 ± 70.9	452 ± 74.7	0.3226	437 ± 34.5	455 ± 80.0	0.5265
	Female - no. (%)	19 (40%)	22 (45%)	0.6824	6 (55%)	2 (20%)	0.1827
	Anthropometry
	WLZ	-2.24 ± 0.36	-2.27 ± 0.36	0.7432	-2.47 ± 0.34	-2.65 ± 0.34	0.2202
	WAZ	-2.71 ± 0.61	-2.77 ± 0.5	0.5826	-3.22 ± 0.61	-3.37 ± 0.55	0.5569
	LAZ	-2.22 ± 0.98	-2.29 ± 0.72	0.703	-2.86 ± 1.13	-2.96 ± 1.07	0.8276
	weight (kg)	7.42 ± 0.73	7.26 ± 0.74	0.2718	6.75 ± 0.53	6.93 ± 0.71	0.5189
	length (cm)	72.92 ± 3.57	72.16 ± 3.41	0.2856	70.05 ± 2.67	71.14 ± 4.03	0.4828
	MUAC (cm)	12.64 ± 0.52	12.49 ± 0.48	0.1573	12.05 ± 0.5	12.31 ± 0.42	0.2033
	Note: Values represent the mean ± SD. The P-value comparing the sex difference of children in the MDCF-2 or RUSF treatment arms at each study site was calculated using a Fisher's exact test. All other P-values comparing the two treatment arms were calculated using a t-test. Baseline indicates the first day of supplementation with either MDCF-2 or RUSF. Significant differences are bolded.
(B) Enrollment and baseline anthropometric characteristics for flood-unaffected participants in Kurigram
	Enrollment characteristics for flood-unaffected participants (SAM)
		Kurigram (n=49)
		MDCF-2 (n=24)	RUSF (n=26)	P-Value
	Demographic features
	Age (days)	447 ± 78.0	441 ± 75.6	0.7843
	Female - no. (%)	11 (46%)	12 (46%)	1
	Anthropometry
	WLZ	-3.27 ± 0.28	-3.2 ± 0.15	0.2853
	WAZ	-3.36 ± 0.58	-3.31 ± 0.37	0.6854
	LAZ	-2.09 ± 1.05	-2.07 ± 0.69	0.9221
	weight (kg)	6.74 ± 0.86	6.74 ± 0.67	0.9937
	length (cm)	72.47 ± 4.4	72.31 ± 3.63	0.8883
	MUAC (cm)	12.05 ± 0.57	12.12 ± 0.49	0.6468
	Baseline characteristics for flood-unaffected participants (Post-SAM MAM)
		Kurigram (n=49)
		MDCF-2 (n=24)	RUSF (n=25)	P-Value
	Demographic features
	Age (days)	456 ± 78.0	450 ± 75.8	0.792
	Female - no. (%)	11 (46%)	12 (48%)	1
	Anthropometry
	WLZ	-2.22 ± 0.39	-2.17 ± 0.38	0.6727
	WAZ	-2.71 ± 0.67	-2.66 ± 0.5	0.7729
	LAZ	-2.2 ± 1.04	-2.18 ± 0.69	0.9271
	weight (kg)	7.34 ± 0.93	7.33 ± 0.77	0.9635
	length (cm)	72.47 ± 4.4	72.31 ± 3.63	0.8883
	MUAC (cm)	12.49 ± 0.58	12.56 ± 0.48	0.6166
	Note: Values represent the mean ± SD. The P-value comparing the sex difference of children in the MDCF-2 or RUSF treatment arms at each study site was calculated using a Fisher's exact test. All other P-values comparing the two treatment arms were calculated using a t-test. Baseline indicates the first day of supplementation with either MDCF-2 or RUSF. Significant differences are bolded.
(C) Enrollment and baseline characteristics separated by treatment group within each study site for all participants
	Enrollment characteristics for all participants (beginning of SAM-phase)
		Kurigram (n=97)			Dhaka (n=21)
		MDCF-2 (n=48)	RUSF (n=49)	P -Value	MDCF-2 (n=11)	RUSF (n=10)	P-Value
	Demographic features
	Age (days)	458 ± 70.9	443 ± 74.8	0.3274	428 ± 34.6	443 ± 79.9	0.584
	Female - no. (%)	19 (40%)	22 (45%)	0.6824	6 (55%)	2 (20%)	0.1827
	Anthropometry
	WLZ	-3.29 ± 0.32	-3.25 ± 0.21	0.4962	-3.35 ± 0.19	-3.52 ± 0.26	0.1228
	WAZ	-3.37 ± 0.56	-3.39 ± 0.41	0.8152	-3.78 ± 0.62	-3.89 ± 0.6	0.7025
	LAZ	-2.12 ± 0.99	-2.19 ± 0.72	0.7001	-2.83 ± 1.17	-2.91 ± 1.12	0.875
	weight (kg)	6.82 ± 0.66	6.7 ± 0.66	0.3811	6.24 ± 0.57	6.43 ± 0.68	0.4967
	length (cm)	72.9 ± 3.56	72.13 ± 3.42	0.2842	69.82 ± 2.74	70.92 ± 4.13	0.4865
	MUAC (cm)	12.07 ± 0.53	11.98 ± 0.51	0.4113	11.54 ± 0.66	11.92 ± 0.43	0.1308
	Baseline characteristics for all participants (beginning of MAM-phase)
		Kurigram (n=97)			Dhaka (n=24)
		MDCF-2 (n=48)	RUSF (n=49)	P -Value	MDCF-2 (n=11)	RUSF (n=10)	P-Value
	Demographic features
	Age (days)	467 ± 70.9	452 ± 74.7	0.3226	437 ± 34.5	455 ± 80.0	0.5265
	Female - no. (%)	19 (40%)	22 (45%)	0.6824	6 (55%)	2 (20%)	0.1827
	Anthropometry
	WLZ	-2.24 ± 0.36	-2.27 ± 0.36	0.7432	-2.47 ± 0.34	-2.65 ± 0.34	0.2202
	WAZ	-2.71 ± 0.61	-2.77 ± 0.5	0.5826	-3.22 ± 0.61	-3.37 ± 0.55	0.5569
	LAZ	-2.22 ± 0.98	-2.29 ± 0.72	0.703	-2.86 ± 1.13	-2.96 ± 1.07	0.8276
	weight (kg)	7.42 ± 0.73	7.26 ± 0.74	0.2718	6.75 ± 0.53	6.93 ± 0.71	0.5189
	length (cm)	72.92 ± 3.57	72.16 ± 3.41	0.2856	70.05 ± 2.67	71.14 ± 4.03	0.4828
	MUAC (cm)	12.64 ± 0.52	12.49 ± 0.48	0.1573	12.05 ± 0.5	12.31 ± 0.42	0.2033
	Note: Values represent the mean ± SD. The P-value comparing the sex difference of children in the MDCF-2 or RUSF treatment arms at each study site was calculated using a Fisher's exact test. All other P-values comparing the two treatment arms were calculated using a t-test. Baseline indicates the first day of supplementation with either MDCF-2 or RUSF. Significant differences are bolded.
(D) Enrollment and baseline characteristics separated by treatment group within each study site for flood-unaffected participants in Kurigram
	Enrollment characteristics for flood-unaffected participants (beginning of SAM-phase)
		Kurigram (n=49)
		MDCF-2 (n=24)	RUSF (n=26)	P-Value
	Demographic features
	Age (days)	447 ± 78.0	441 ± 75.6	0.7843
	Female - no. (%)	11 (46%)	12 (46%)	1
	Anthropometry
	WLZ	-3.27 ± 0.28	-3.2 ± 0.15	0.2853
	WAZ	-3.36 ± 0.58	-3.31 ± 0.37	0.6854
	LAZ	-2.09 ± 1.05	-2.07 ± 0.69	0.9221
	weight (kg)	6.74 ± 0.86	6.74 ± 0.67	0.9937
	length (cm)	72.47 ± 4.4	72.31 ± 3.63	0.8883
	MUAC (cm)	12.05 ± 0.57	12.12 ± 0.49	0.6468
	Baseline characteristics for flood-unaffected participants (beginning of MAM-phase)
		Kurigram (n=49)
		MDCF-2 (n=24)	RUSF (n=25)	P-Value
	Demographic features
	Age (days)	456 ± 78.0	450 ± 75.8	0.792
	Female - no. (%)	11 (46%)	12 (48%)	1
	Anthropometry
	WLZ	-2.22 ± 0.39	-2.17 ± 0.38	0.6727
	WAZ	-2.71 ± 0.67	-2.66 ± 0.5	0.7729
	LAZ	-2.2 ± 1.04	-2.18 ± 0.69	0.9271
	weight (kg)	7.34 ± 0.93	7.33 ± 0.77	0.9635
	length (cm)	72.47 ± 4.4	72.31 ± 3.63	0.8883
	MUAC (cm)	12.49 ± 0.58	12.56 ± 0.48	0.6166
	Note: Values represent the mean ± SD. The P-value comparing the sex difference of children in the MDCF-2 or RUSF treatment arms at each study site was calculated using a Fisher's exact test. All other P-values comparing the two treatment arms were calculated using a t-test. Baseline indicates the first day of supplementation with either MDCF-2 or RUSF. Significant differences are bolded.

### Sheet: Table S4
Table S4. Anthropometric comparisons at baseline between the post-SAM MAM and primary-MAM studies
(A) Difference in WLZ between -SAM MAM and primary-MAM studies at baseline
	Linear model: WLZ ~ b1(study)a + b2(study site)b + b3(sex)c
	Variable	Estimate	Standard error	P-value
	b1(study)	-0.301057	0.0878649	0.000750492
	b2(study site)	0.360084	0.0964735	0.00025076
	b3(sex)	-0.0182831	0.0537889	0.734306
(B) Difference in WAZ between post-SAM MAM and primary-MAM studies at baseline
	Linear model: WAZ ~ b1(study)a + b2(study site)b + b3(sex)c
	Variable	Estimate	Standard error	P-value
	b1(study)	-0.615157	0.149243	5.62077e-05
	b2(study site)	0.605579	0.163865	0.000287226
	b3(sex)	-0.0453815	0.091363	0.619966
(C) Difference in LAZ between post-SAM MAM and primary-MAM studies at baseline
	Linear model: LAZ ~ b1(study)a + b2(study site)b + b3(sex)c
	Variable	Estimate	Standard error	P-value
	b1(study)	-0.753527	0.251527	0.00310413
	b2(study site)	0.696403	0.27617	0.0125067
	b3(sex)	-0.228362	0.153979	0.139721
(D) Difference in MUAC between post-SAM MAM and primary-MAM studies at baseline
	Linear model: MUAC ~ b1(study)a + b2(study site)b + b3(sex)c
	Variable	Estimate	Standard error	P-value
	b1(study)	-0.647105	0.111543	2.72647e-08
	b2(study site)	0.384331	0.122471	0.00197282
	b3(sex)	0.330517	0.068284	2.686e-06
	aPostive estimates indicate an increased value in the post-SAM MAM study compared to primary-MAM the study
	bPostive estimates indicate an increased value in the Kurigram study site compared to Dhaka
	cPostive estimates indicate an increased value in male participants compared to female participants

### Sheet: Table S5
Table S5. Food frequency questionnaire responses and therapeutic food consumption at enrollment and during the 3-month period of treatment for MAM.
(A) Percent of MDCF-2 and RUSF consumed throughout the trial
	Treatment arm	MDCF-2				RUSF
	Area	Dhaka		Kurigram		Dhaka		Kurigram
	Sex	Male	Female	Male	Female	Male	Female	Male	Female
	mean ± SD	98.3 ± 5.8%	96.7 ± 7.8%	98.6 ± 0.9%	98.5 ± 1.1%	98.7 ± 1.9%	96.5 ± 7.8%	98.7 ± 1%	98.9 ± 0.8%
(B) Associations of food frequency questionnaire responses with treatment arm across time during the MAM phase
	Linear mixed effects model: FFQ response ~ β1(study week) + β2(treatment group) + β3(study week:treatment group) + β4(study site) + β5(gender) + (1|PID)
	FFQ question ID	FFQ question	Participants that responded	Average number of responses per participant	Applied model	β3(study week:treatment group)				β4(study site)				β5(sex)
						estimate	standard error	P-value	q-value	estimate	standard error	P-value	q-value	estimate	standard error	P-value	q-value
	FFQ101	Are you breastfeeding your child?	70	5	binomial	0.00793729	0.0959616	0.93408	0.962607	-1.10529	0.428583	0.00991051	0.0282983	-0.810446	0.438998	0.0648736	0.499258
	FFQ102	Last night, how many times did you breastfeed your child from sunset to sunrise?	66	4.92424	poisson	0.00450412	0.0132968	0.734807	0.958306	0.24418	0.0620295	8.26757e-05	0.000358261	0.0981051	0.0589395	0.0960112	0.499258
	FFQ103	Yesterday, during the day, how many times did you breastfeed your child?	66	4.92424	poisson	-0.00523275	0.0112483	0.641786	0.958306	-0.0327291	0.0548437	0.550661	0.755979	0.0832644	0.0493016	0.0912426	0.499258
	FFQ104	Do you give your child any other milk, such as tinned, packed, powdered or fresh animal milk?	70	5	binomial	-0.047862	0.0589322	0.416703	0.958306	0.180054	0.276943	0.515597	0.755979	-0.260477	0.263246	0.322427	0.922663
	FFQ105	Last night, how many times did you feed your child animal milks from sunset to sunrise?	38	2.23684	poisson	0.140107	0.0645691	0.0300166	0.780432	0.111094	0.258813	0.667744	0.829904	0.0779099	0.260229	0.764643	0.937666
	FFQ106	Yesterday, during the day, how many times did you feed your child animal milk?	38	2.21053	poisson	-0.0218485	0.0567623	0.700303	0.958306	0.96703	0.227163	2.07208e-05	9.79527e-05	0.201149	0.249698	0.420492	0.922663
	FFQ107	Is your child eating any semi-solid, mashed, or solid foods (homemade, not snacks)?	70	5	NA, >95% of responses are yes or the value 1
	FFQ107a	If yes, how many times?	70	4.95714	poisson	-0.0199066	0.0135677	0.142322	0.958306	-0.00577932	0.0631246	0.927052	0.980398	0.0154262	0.0579807	0.790195	0.937666
	FFQ108	Yesterday, did you give your child any commercially available complementary food (cereal, etc.)?	70	5	binomial	0.902164	0.398353	0.0235291	0.780432	0.293465	0.458942	0.522538	0.755979	0.359185	0.427366	0.400649	0.922663
	FFQ108a	If yes, how many times?	67	1.07463	poisson	0.117602	0.134581	0.382207	0.958306	0.0121438	0.0820565	0.882348	0.976215	0.00150015	0.0759375	0.984239	0.984239
	FFQ109	Plain water?	70	5	NA, >95% of responses are yes or the value 1
	FFQ109a	If yes, how many times?	70	5	poisson	0.0088828	0.0081597	0.276322	0.958306	0.172706	0.0363521	2.0249e-06	1.07468e-05	-0.0229626	0.0348538	0.510007	0.923185
	FFQ110	Tea, coffee, or any other warm/hot drinks?	70	5	binomial	-0.143901	0.107565	0.180961	0.958306	0.684606	0.455823	0.13312	0.256379	-0.778149	0.502193	0.121261	0.525465
	FFQ110a	If yes, how many times?	15	1.46667	poisson	0.0842358	0.138409	0.54279	0.958306	-0.042616	0.430858	0.92121	0.980398	-0.0175357	0.533289	0.973769	0.984239
	FFQ111	Fruit or vegetable juices (prepared at home)?	70	5	NA, >95% of responses are no or the value 0
	FFQ111a	If yes, how many times?	2	1.5	insufficient responses from participants
	FFQ112	Any other liquids, such as sugar water, thin soup or broth, carbonated drinks, commercially packed juices.	70	5	binomial	-0.0886578	0.1064	0.404705	0.958306	1.39583	0.463648	0.00260775	0.00904019	0.575134	0.467597	0.218705	0.70637
	FFQ112a	If yes, how many times?	18	1.22222	poisson	0.134161	0.0795381	0.0916511	0.958306	-0.528818	0.359706	0.141524	0.26283	0.472867	0.394723	0.230929	0.70637
	FFQ113	Any malted drink or beverage (Horlicks etc)?	70	5	NA, >95% of responses are no or the value 0
	FFQ113a	If yes, how many times?	0	NA	insufficient responses from participants
	FFQ114	Rice, bread, noodles, or other foods made from grains?	70	5	NA, >95% of responses are yes or the value 1
	FFQ114a	If yes, how many times?	70	4.97143	poisson	-0.0216197	0.0130386	0.0972894	0.958306	0.0167812	0.0610017	0.783244	0.905082	0.0149788	0.0563925	0.790535	0.937666
	FFQ115	White potatoes or other foods made from roots?	70	5	binomial	-0.0359101	0.0631003	0.569291	0.958306	-1.46211	0.279917	1.75689e-07	1.52264e-06	0.493558	0.288936	0.0876005	0.499258
	FFQ115a	If yes, how many times?	70	3.88571	poisson	-0.00685046	0.0202263	0.734842	0.958306	0.116435	0.0983985	0.23669	0.42441	0.0612494	0.0855589	0.47407	0.923185
	FFQ116	Carrots or sweet potatoes that are yellow or orange inside?	70	5	binomial	-0.0108886	0.0688368	0.874315	0.958306	-3.12212	0.381104	2.56276e-16	4.44212e-15	0.663931	0.283848	0.0193334	0.335113
	FFQ116a	If yes, how many times?	60	2.78333	poisson	-0.0189069	0.0384717	0.623108	0.958306	0.430616	0.195104	0.0273065	0.0645426	0.0327533	0.125067	0.79341	0.937666
	FFQ117	Any dark green or other leafy vegetables such as spinach?	70	5	binomial	-0.0262224	0.0652019	0.687557	0.958306	-3.38495	0.356476	2.18984e-21	1.13872e-19	0.461244	0.290521	0.112367	0.525465
	FFQ117a	If yes, how many times?	60	3.5	poisson	-0.00164541	0.0277491	0.952716	0.962607	0.162349	0.181759	0.371745	0.623573	0.0391088	0.105896	0.711894	0.937666
	FFQ118	Foods made with beans, lentils, peas, corn, ground nuts or any other legumes?	70	5	binomial	-0.0424918	0.0596163	0.475998	0.958306	-1.27648	0.268915	2.06669e-06	1.07468e-05	0.468623	0.26637	0.0785279	0.499258
	FFQ118a	If yes, how many times?	70	3.6	poisson	0.0121506	0.0220452	0.581519	0.958306	0.232921	0.0908338	0.0103398	0.0282983	0.0710061	0.0808698	0.379927	0.922663
	FFQ119	Ripe mangoes, papayas, or other sweet yellow/orange or red fruit?	70	5	NA, >95% of responses are no or the value 0
	FFQ119a	If yes, how many times?	10	1.5	NA, >95% of responses are yes or the value 1
	FFQ120	Any other fruits or vegetables such as banana, apple, oranges, tomatoes, squash etc.?	70	5	binomial	-0.0239413	0.0524647	0.648152	0.958306	-0.487661	0.241928	0.0438289	0.0949627	-0.0133154	0.229626	0.953759	0.984239
	FFQ120a	If yes, how many times?	69	3.30435	poisson	-0.0232328	0.0215241	0.280416	0.958306	-0.124122	0.108445	0.25239	0.437476	0.0263105	0.0936764	0.778813	0.937666
	FFQ121	Liver, kidney, or other organ meats?	70	5	binomial	-0.0305883	0.0786776	0.697439	0.958306	-1.27684	0.497715	0.0103057	0.0282983	0.0148064	0.343075	0.965576	0.984239
	FFQ121a	If yes, how many times?	31	1.32258	poisson	-0.0120146	0.0827715	0.88459	0.958306	0.372169	0.443068	0.400919	0.651493	0.179136	0.31013	0.563522	0.923185
	FFQ122	Any meat, such as chicken, beef, lamb, goat, ducks (others)?	70	5	binomial	-0.0676669	0.0644057	0.293426	0.958306	-0.0116964	0.299503	0.968848	0.985266	-0.132443	0.278443	0.634318	0.937666
	FFQ122a	If yes, how many times?	49	1.4898	poisson	-0.010535	0.0593093	0.859015	0.958306	0.0758987	0.220738	0.730966	0.863869	-0.0630321	0.220165	0.774652	0.937666
	FFQ123	Eggs?	70	5	binomial	0.0101879	0.0538833	0.850036	0.958306	-0.650779	0.261855	0.0129455	0.0320556	-0.114597	0.233767	0.623978	0.937666
	FFQ123a	If yes, how many times?	58	2.36207	poisson	-0.0374693	0.0394627	0.342372	0.958306	0.131378	0.177809	0.459983	0.724822	0.0186114	0.154908	0.904368	0.984239
	FFQ124	Fresh or dried fish or shellfish?	70	5	binomial	-0.00785497	0.0535842	0.883455	0.958306	-0.550289	0.258579	0.0333269	0.0753477	-0.287406	0.233376	0.218129	0.70637
	FFQ124a	If yes, how many times?	66	2.09091	poisson	-0.0234543	0.0374177	0.530774	0.958306	-0.0768937	0.180618	0.670307	0.829904	-0.0205072	0.15222	0.892832	0.984239
	FFQ125	Cheese, yogurt, or other dairy products?	70	5	NA, >95% of responses are no or the value 0
	FFQ125a	If yes, how many times?	12	1.33333	poisson	0.123945	0.20476	0.544968	0.958306	-0.336938	0.540726	0.533205	0.755979	0.102396	0.614819	0.867726	0.984239
	FFQ126	Any sugary foods such as pastries, cakes, or biscuits?	70	4.98571	binomial	0.0228333	0.0564645	0.685931	0.958306	0.0189524	0.263636	0.94269	0.980398	-0.334077	0.246855	0.17595	0.65353
	FFQ126a	If yes, how many times?	53	2.16981	poisson	0.00416867	0.0420451	0.921021	0.962607	0.0634594	0.170995	0.710549	0.859268	0.0944817	0.161628	0.558841	0.923185
	FFQ127	Any commercially available foods?	70	5	binomial	0.0798181	0.0748155	0.286032	0.958306	1.08092	0.329744	0.00104527	0.00418107	0.263418	0.330793	0.425845	0.922663
	FFQ127a	If yes, how many times?	28	1.71429	poisson	0.0327243	0.0731089	0.654435	0.958306	-0.00520741	0.281983	0.985266	0.985266	0.171158	0.289671	0.554607	0.923185
	FFQ128	Any locally produced/vendor foods (such as rice cakes, chanachur, ice cream etc.)?	70	5	binomial	0.0802188	0.0730606	0.272215	0.958306	0.166155	0.327598	0.61202	0.795626	0.201378	0.306156	0.51069	0.923185
	FFQ128a	If yes, how many times?	37	1.59459	poisson	-0.0635687	0.0615069	0.30136	0.958306	-0.148227	0.253274	0.558383	0.755979	0.0900311	0.232215	0.698234	0.937666
	FFQ129	Yesterday, counting meals and snacks, how many times did the participant ate?	70	4.98571	poisson	-0.00631717	0.00977481	0.518105	0.958306	-0.00648981	0.043056	0.880189	0.976215	0.0367107	0.0395964	0.353863	0.922663
	FFQ130	Yesterday during the day and at night, did the participant eat anything else other than the foods that were mentioned right now?	70	5	NA, >95% of responses are no or the value 0
	FFQ130a	If yes, how many times?	1	2	insufficient responses from participants
	FFQ131	Yesterday during food preparation, did oil was mixed with it?	70	5	binomial	-0.0340377	0.067377	0.613431	0.958306	0.939197	0.302095	0.00187754	0.00697371	0.606282	0.300736	0.043801	0.499258
	FFQ131a	If yes, how many spoons?	33	1.75758	poisson	-0.010126	0.0353063	0.774263	0.958306	-0.292869	0.171858	0.0883565	0.176713	-0.421048	0.162591	0.00960848	0.249821
	FFQ132	How would the responder describe participant's appetite?	70	5	poisson	-0.000648887	0.0138406	0.962607	0.962607	-0.334135	0.0703159	2.01502e-06	1.07468e-05	0.0341725	0.0598644	0.568114	0.923185
	fg1	grains, roots and tubers	70	5	NA, >95% of responses are yes or the value 1
	fg2	legumes and nuts	70	5	binomial	-0.0424918	0.0596163	0.475998	0.958306	-1.27648	0.268915	2.06669e-06	1.07468e-05	0.468623	0.26637	0.0785279	0.499258
	fg3	dairy products (milk, yogurt, cheese)	70	5	binomial	-0.0415221	0.0565097	0.462475	0.958306	0.152469	0.266321	0.566984	0.755979	-0.347914	0.253018	0.169113	0.65353
	fg4	flesh foods (meat, fish, poultry and liver/organ meats)	70	5	binomial	-0.00891172	0.0590829	0.880106	0.958306	-0.677645	0.256661	0.00828496	0.0269261	-0.0706982	0.236837	0.765314	0.937666
	fg5	eggs	70	5	binomial	0.0101879	0.0538833	0.850036	0.958306	-0.650779	0.261855	0.0129455	0.0320556	-0.114597	0.233767	0.623978	0.937666
	fg6	vitamin-A rich fruits and vegetables	70	5	binomial	-0.028453	0.0623094	0.647929	0.958306	-2.48687	0.299512	1.01441e-16	2.63747e-15	0.90412	0.283704	0.00143833	0.0747929
	fg7	other fruits and vegetables	70	5	binomial	-0.0150068	0.0525041	0.775015	0.958306	-0.446048	0.2422	0.0655258	0.136294	0.0168291	0.229774	0.941614	0.984239
	mad	Minimum acceptable diet	70	5	binomial	-0.075404	0.0586849	0.198829	0.958306	-1.70273	0.257578	3.82911e-11	3.98227e-10	-0.180633	0.254522	0.477893	0.923185
	mdd	Minimum dietary diversity	70	5	binomial	-0.0878699	0.0624752	0.159583	0.958306	-1.90427	0.26675	9.41575e-13	1.22405e-11	0.249682	0.271971	0.358595	0.922663
	mmf	Minimum meal frequency	70	5	NA, >95% of responses are yes or the value 1
(C) Associations of food frequency questionnaire responses with treatment group and study site at enrollment.
	Linear model (enrollment samples): FFQ response ~ β1(treatment group)+ β2(study site) + β3(sex)
	FFQ question ID	FFQ question	Participants that responded	Applied model	β1(treatment group)				β2(study site)				β3(sex)
					estimate	standard error	P-value	q-value	estimate	standard error	P-value	q-value	estimate	standard error	P-value	q-value
	FFQ101	Are you breastfeeding your child?	70	binomial	0.296744	1.08718	0.784893	0.964297	-1.11952	1.0856	0.302424	0.668517	-1.57682	1.22352	0.197483	0.983521
	FFQ102	Last night, how many times did you breastfeed your child from sunset to sunrise?	66	poisson	0.149562	0.126646	0.237622	0.964297	0.105714	0.136608	0.439021	0.83813	0.199372	0.126487	0.114974	0.983521
	FFQ103	Yesterday, during the day, how many times did you breastfeed your child?	66	poisson	-0.00316459	0.0964785	0.973833	0.992827	-0.295398	0.114418	0.00983012	0.137622	-0.0546593	0.0980708	0.577291	0.983521
	FFQ104	Do you give your child any other milk, such as tinned, packed, powdered or fresh animal milk?	70	binomial	-0.161607	0.590176	0.784216	0.964297	1.32776	0.590681	0.0245858	0.258151	-0.394484	0.605591	0.514786	0.983521
	FFQ105	Last night, how many times did you feed your child animal milks from sunset to sunrise?	17	poisson	-0.369491	0.631005	0.558172	0.964297	-0.0433269	0.610659	0.943437	0.993876	-0.907589	0.822316	0.269724	0.983521
	FFQ106	Yesterday, during the day, how many times did you feed your child animal milk?	17	poisson	0.308293	0.438345	0.481862	0.964297	-0.508725	0.446085	0.254111	0.627803	-0.172472	0.465289	0.710878	0.983521
	FFQ107	Is your child eating any semi-solid, mashed, or solid foods (homemade, not snacks)?	70	binomial	0.396645	1.22027	0.745146	0.964297	-19.232	2505.58	0.993876	0.993876	-0.756576	1.22248	0.535991	0.983521
	FFQ107a	If yes, how many times?	66	poisson	-0.0105406	0.163409	0.948568	0.992827	-0.173235	0.195984	0.376737	0.753473	0.0301305	0.164926	0.85504	0.983521
	FFQ108	Yesterday, did you give your child any commercially available complementary food (cereal, etc.)?	70	binomial	0.458349	0.846968	0.588394	0.964297	3.98646	1.10714	0.000317381	0.006665	0.0935313	0.86597	0.91399	0.983521
	FFQ108a	If yes, how many times?	12	poisson	0.0763592	0.215774	0.723425	0.964297	2.03345	1.0178	0.0457294	0.297755	-0.237941	0.231056	0.303105	0.983521
	FFQ109	Plain water?	70	NA, >95% of responses are yes or the value 1
	FFQ109a	If yes, how many times?	70	poisson	-0.0300884	0.083818	0.719615	0.964297	0.0594282	0.0903157	0.510535	0.893436	-0.0325893	0.0848407	0.700887	0.983521
	FFQ110	Tea, coffee, or any other warm/hot drinks?	70	NA, >95% of responses are no or the value 0
	FFQ110a	If yes, how many times?	2	insufficient responses from participants
	FFQ111	Fruit or vegetable juices (prepared at home)?	70	NA, >95% of responses are no or the value 0
	FFQ111a	If yes, how many times?	1	insufficient responses from participants
	FFQ112	Any other liquids, such as sugar water, thin soup or broth, carbonated drinks, commercially packed juices.	70	NA, >95% of responses are no or the value 0
	FFQ112a	If yes, how many times?	3	insufficient responses from participants
	FFQ113	Any malted drink or beverage (Horlicks etc)?	70	NA, >95% of responses are no or the value 0
	FFQ113a	If yes, how many times?	0	insufficient responses from participants
	FFQ114	Rice, bread, noodles, or other foods made from grains?	70	binomial	0.196574	1.10692	0.859048	0.992827	-2.14667	1.20469	0.07476	0.39249	-0.499185	1.11243	0.653623	0.983521
	FFQ114a	If yes, how many times?	66	poisson	0.0553669	0.15818	0.72632	0.964297	-0.196344	0.187394	0.294749	0.668517	0.0688623	0.159348	0.665632	0.983521
	FFQ115	White potatoes or other foods made from roots?	70	binomial	-0.340821	0.489829	0.486556	0.964297	-0.640945	0.547814	0.241998	0.627803	0.0443708	0.494695	0.928531	0.983521
	FFQ115a	If yes, how many times?	31	poisson	-0.136484	0.292882	0.641213	0.964297	0.239221	0.325202	0.46197	0.843598	0.0303169	0.290005	0.916742	0.983521
	FFQ116	Carrots or sweet potatoes that are yellow or orange inside?	70	NA, >95% of responses are no or the value 0
	FFQ116a	If yes, how many times?	1	insufficient responses from participants
	FFQ117	Any dark green or other leafy vegetables such as spinach?	70	binomial	-0.71276	0.687734	0.30002	0.964297	-0.061679	0.747985	0.934281	0.993876	0.552571	0.6751	0.41307	0.983521
	FFQ117a	If yes, how many times?	11	poisson	0.110242	0.663226	0.867983	0.992827	-0.22937	0.669517	0.731906	0.993876	0.0546825	0.656351	0.933603	0.983521
	FFQ118	Foods made with beans, lentils, peas, corn, ground nuts or any other legumes?	70	binomial	0.689179	0.538733	0.200806	0.964297	-1.02302	0.647718	0.11424	0.436191	0.673836	0.531989	0.205286	0.983521
	FFQ118a	If yes, how many times?	23	poisson	0.192702	0.359701	0.592146	0.964297	0.141408	0.427064	0.740557	0.993876	0.0270441	0.342053	0.936982	0.983521
	FFQ119	Ripe mangoes, papayas, or other sweet yellow/orange or red fruit?	70	NA, >95% of responses are no or the value 0
	FFQ119a	If yes, how many times?	0	insufficient responses from participants
	FFQ120	Any other fruits or vegetables such as banana, apple, oranges, tomatoes, squash etc.?	70	binomial	-0.409804	0.533794	0.442653	0.964297	-0.789315	0.636052	0.21462	0.600936	0.167861	0.535682	0.754008	0.983521
	FFQ120a	If yes, how many times?	21	poisson	-0.406453	0.370495	0.272618	0.964297	-0.235931	0.486457	0.627677	0.976386	-0.228321	0.352805	0.517529	0.983521
	FFQ121	Liver, kidney, or other organ meats?	70	NA, >95% of responses are no or the value 0
	FFQ121a	If yes, how many times?	2	insufficient responses from participants
	FFQ122	Any meat, such as chicken, beef, lamb, goat, ducks (others)?	70	binomial	-1.50432	1.15609	0.193184	0.964297	0.544599	0.989906	0.582215	0.940501	0.0209543	0.986354	0.983051	0.983521
	FFQ122a	If yes, how many times?	5	NA, >95% of responses are yes or the value 1
	FFQ123	Eggs?	70	binomial	0.361496	0.534814	0.499087	0.964297	-0.0581741	0.587796	0.921162	0.993876	0.714341	0.533561	0.180629	0.983521
	FFQ123a	If yes, how many times?	21	poisson	0.229659	0.436519	0.598808	0.964297	0.0531007	0.45863	0.907826	0.993876	-0.00892529	0.432107	0.983521	0.983521
	FFQ124	Fresh or dried fish or shellfish?	70	binomial	-0.523248	0.538773	0.331456	0.964297	-1.37313	0.699442	0.0496258	0.297755	-0.287872	0.54562	0.597773	0.983521
	FFQ124a	If yes, how many times?	22	poisson	-0.150714	0.367181	0.681466	0.964297	-0.0775833	0.50565	0.878057	0.993876	0.0186034	0.345541	0.957064	0.983521
	FFQ125	Cheese, yogurt, or other dairy products?	70	NA, >95% of responses are no or the value 0
	FFQ125a	If yes, how many times?	2	poisson	0.693147	1.22474	0.571425	0.964297	NA	NA	NA	NA	NA	NA	NA	NA
	FFQ126	Any sugary foods such as pastries, cakes, or biscuits?	70	binomial	0.275563	0.487311	0.571749	0.964297	-0.48689	0.537584	0.365094	0.753473	-0.337364	0.492757	0.493568	0.983521
	FFQ126a	If yes, how many times?	32	poisson	0.00307578	0.293589	0.991641	0.992827	-0.597055	0.404053	0.139497	0.488241	0.207659	0.296546	0.483766	0.983521
	FFQ127	Any commercially available foods?	70	binomial	-0.0246904	0.687662	0.971358	0.992827	0.0256878	0.750003	0.972678	0.993876	0.272393	0.689478	0.69279	0.983521
	FFQ127a	If yes, how many times?	10	poisson	0.239406	0.603285	0.691488	0.964297	0.471882	0.842072	0.575219	0.940501	-0.0241153	0.838875	0.977066	0.983521
	FFQ128	Any locally produced/vendor foods (such as rice cakes, chanachur, ice cream etc.)?	70	binomial	-0.00930039	1.03455	0.992827	0.992827	-0.245076	1.19086	0.836948	0.993876	0.226828	1.03662	0.826795	0.983521
	FFQ128a	If yes, how many times?	4	NA, >95% of responses are yes or the value 1
	FFQ129	Yesterday, counting meals and snacks, how many times did the participant ate?	70	poisson	0.0644765	0.107846	0.549936	0.964297	0.636899	0.107628	3.26662e-09	1.37198e-07	-0.0357639	0.109375	0.74368	0.983521
	FFQ130	Yesterday during the day and at night, did the participant eat anything else other than the foods that were mentioned right now?	70	NA, >95% of responses are no or the value 0
	FFQ130a	If yes, how many times?	0	insufficient responses from participants
	FFQ131	Yesterday during food preparation, did oil was mixed with it?	70	NA, >95% of responses are no or the value 0
	FFQ131a	If yes, how many spoons?	3	insufficient responses from participants
	FFQ132	How would the responder describe participant's appetite?	70	poisson	0.232757	0.164446	0.156949	0.964297	-0.0221535	0.178336	0.901138	0.993876	-0.0717519	0.165265	0.664171	0.983521
	fg1	grains, roots and tubers	70	NA, >95% of responses are yes or the value 1
	fg2	legumes and nuts	70	binomial	0.689179	0.538733	0.200806	0.964297	-1.02302	0.647718	0.11424	0.436191	0.673836	0.531989	0.205286	0.983521
	fg3	dairy products (milk, yogurt, cheese)	70	binomial	-0.0116947	0.571679	0.983679	0.992827	1.18818	0.5772	0.0395396	0.297755	-0.214315	0.582056	0.712722	0.983521
	fg4	flesh foods (meat, fish, poultry and liver/organ meats)	70	binomial	-0.853946	0.516545	0.0982925	0.964297	-1.00579	0.606408	0.0971963	0.436191	-0.273987	0.523462	0.600687	0.983521
	fg5	eggs	70	binomial	0.361496	0.534814	0.499087	0.964297	-0.0581741	0.587796	0.921162	0.993876	0.714341	0.533561	0.180629	0.983521
	fg6	vitamin-A rich fruits and vegetables	70	binomial	-0.50229	0.65689	0.444481	0.964297	0.302016	0.693662	0.663277	0.993876	0.767164	0.658028	0.243674	0.983521
	fg7	other fruits and vegetables	70	binomial	-0.409804	0.533794	0.442653	0.964297	-0.789315	0.636052	0.21462	0.600936	0.167861	0.535682	0.754008	0.983521
	mad	Minimum acceptable diet	70	binomial	-0.422217	0.646403	0.51364	0.964297	-0.25408	0.73134	0.728278	0.993876	0.292781	0.643649	0.649198	0.983521
	mdd	Minimum dietary diversity	70	binomial	-0.426899	0.613725	0.486688	0.964297	0.00597917	0.671187	0.992892	0.993876	0.691042	0.614104	0.260468	0.983521
	mmf	Minimum meal frequency	70	binomial	0.459732	0.706881	0.515455	0.964297	1.47117	1.09367	0.17857	0.576919	-0.20295	0.699557	0.77173	0.983521
(D) Associations of food frequency questionnaire responses with treatment group and study site at baseline.
	Linear model (baseline samples): FFQ response ~ β1(treatment group) + β2(study site) + β3(sex)
	FFQ question ID	FFQ question	Participants that responded	Applied model	β1(treatment group)				β2(study site)				β3(sex)
					estimate	standard error	P-value	q-value	estimate	standard error	P-value	q-value	estimate	standard error	P-value	q-value
	FFQ101	Are you breastfeeding your child?	70	binomial	0.296744	1.08718	0.784893	0.891923	-1.11952	1.0856	0.302424	0.659835	-1.57682	1.22352	0.197483	0.789933
	FFQ102	Last night, how many times did you breastfeed your child from sunset to sunrise?	66	poisson	-0.0104098	0.148046	0.943943	0.943943	0.278983	0.15538	0.0725762	0.248833	0.0188947	0.150131	0.899847	0.997745
	FFQ103	Yesterday, during the day, how many times did you breastfeed your child?	66	poisson	-0.0783024	0.118881	0.510111	0.891923	0.0198138	0.13087	0.87966	0.993876	0.00756905	0.120461	0.949899	0.997745
	FFQ104	Do you give your child any other milk, such as tinned, packed, powdered or fresh animal milk?	70	NA, >95% of responses are no or the value 0
	FFQ105	Last night, how many times did you feed your child animal milks from sunset to sunrise?	0	insufficient responses from participants
	FFQ106	Yesterday, during the day, how many times did you feed your child animal milk?	0	insufficient responses from participants
	FFQ107	Is your child eating any semi-solid, mashed, or solid foods (homemade, not snacks)?	70	NA, >95% of responses are yes or the value 1
	FFQ107a	If yes, how many times?	70	poisson	0.0541691	0.111871	0.628236	0.891923	0.0578092	0.120479	0.63135	0.797494	-0.0010838	0.112856	0.992338	0.997745
	FFQ108	Yesterday, did you give your child any commercially available complementary food (cereal, etc.)?	70	NA, >95% of responses are yes or the value 1
	FFQ108a	If yes, how many times?	67	poisson	-0.0228855	0.0750481	0.760409	0.891923	0.0437751	0.0819854	0.593384	0.797494	0.0220468	0.0759073	0.771477	0.997745
	FFQ109	Plain water?	70	NA, >95% of responses are yes or the value 1
	FFQ109a	If yes, how many times?	70	poisson	-0.105148	0.0636991	0.0988006	0.891923	-0.103711	0.0708622	0.143315	0.429945	-0.110368	0.0647491	0.0882796	0.539172
	FFQ110	Tea, coffee, or any other warm/hot drinks?	70	NA, >95% of responses are no or the value 0
	FFQ110a	If yes, how many times?	0	insufficient responses from participants
	FFQ111	Fruit or vegetable juices (prepared at home)?	70	NA, >95% of responses are no or the value 0
	FFQ111a	If yes, how many times?	0	insufficient responses from participants
	FFQ112	Any other liquids, such as sugar water, thin soup or broth, carbonated drinks, commercially packed juices.	70	NA, >95% of responses are no or the value 0
	FFQ112a	If yes, how many times?	2	poisson	-2.07944	1.06066	0.0499345	0.891923	NA	NA	NA	NA	NA	NA	NA	NA
	FFQ113	Any malted drink or beverage (Horlicks etc)?	70	NA, >95% of responses are no or the value 0
	FFQ113a	If yes, how many times?	0	insufficient responses from participants
	FFQ114	Rice, bread, noodles, or other foods made from grains?	70	NA, >95% of responses are yes or the value 1
	FFQ114a	If yes, how many times?	70	poisson	0.0541691	0.111871	0.628236	0.891923	0.0578092	0.120479	0.63135	0.797494	-0.0010838	0.112856	0.992338	0.997745
	FFQ115	White potatoes or other foods made from roots?	70	binomial	0.396645	1.22027	0.745146	0.891923	-19.232	2505.58	0.993876	0.993876	-0.756576	1.22248	0.535991	0.997745
	FFQ115a	If yes, how many times?	66	poisson	0.0512159	0.160747	0.75002	0.891923	0.23196	0.172447	0.17859	0.476241	0.0190948	0.16249	0.906453	0.997745
	FFQ116	Carrots or sweet potatoes that are yellow or orange inside?	70	binomial	0.916291	1.0556	0.385378	0.891923	-21.4404	2467.26	0.993067	0.993876	0.916291	1.0247	0.371211	0.995004
	FFQ116a	If yes, how many times?	56	poisson	0.112996	0.179702	0.529485	0.891923	0.163928	0.252222	0.515733	0.797494	0.00736493	0.177277	0.966862	0.997745
	FFQ117	Any dark green or other leafy vegetables such as spinach?	70	binomial	1.25216	1.063	0.238817	0.891923	-21.5163	2474.38	0.993062	0.993876	-0.137468	1.04308	0.89515	0.997745
	FFQ117a	If yes, how many times?	56	poisson	0.0735574	0.177919	0.679289	0.891923	0.215917	0.246208	0.380504	0.761007	0.00594027	0.175467	0.972993	0.997745
	FFQ118	Foods made with beans, lentils, peas, corn, ground nuts or any other legumes?	70	NA, >95% of responses are yes or the value 1
	FFQ118a	If yes, how many times?	68	poisson	0.0118956	0.114085	0.916955	0.943943	0.144962	0.123467	0.240359	0.576862	0.0478077	0.115719	0.679507	0.997745
	FFQ119	Ripe mangoes, papayas, or other sweet yellow/orange or red fruit?	70	NA, >95% of responses are no or the value 0
	FFQ119a	If yes, how many times?	1	insufficient responses from participants
	FFQ120	Any other fruits or vegetables such as banana, apple, oranges, tomatoes, squash etc.?	70	binomial	-0.492938	0.608169	0.417637	0.891923	-1.75533	0.635777	0.00576388	0.0276666	-1.17034	0.632885	0.0644278	0.539172
	FFQ120a	If yes, how many times?	52	poisson	0.05831	0.181987	0.748659	0.891923	0.174235	0.21518	0.418104	0.771885	0.000543189	0.192164	0.997745	0.997745
	FFQ121	Liver, kidney, or other organ meats?	70	NA, >95% of responses are no or the value 0
	FFQ121a	If yes, how many times?	1	insufficient responses from participants
	FFQ122	Any meat, such as chicken, beef, lamb, goat, ducks (others)?	70	NA, >95% of responses are no or the value 0
	FFQ122a	If yes, how many times?	2	insufficient responses from participants
	FFQ123	Eggs?	70	NA, >95% of responses are no or the value 0
	FFQ123a	If yes, how many times?	3	insufficient responses from participants
	FFQ124	Fresh or dried fish or shellfish?	70	NA, >95% of responses are no or the value 0
	FFQ124a	If yes, how many times?	0	insufficient responses from participants
	FFQ125	Cheese, yogurt, or other dairy products?	70	NA, >95% of responses are no or the value 0
	FFQ125a	If yes, how many times?	0	insufficient responses from participants
	FFQ126	Any sugary foods such as pastries, cakes, or biscuits?	70	NA, >95% of responses are no or the value 0
	FFQ126a	If yes, how many times?	0	insufficient responses from participants
	FFQ127	Any commercially available foods?	70	NA, >95% of responses are no or the value 0
	FFQ127a	If yes, how many times?	0	insufficient responses from participants
	FFQ128	Any locally produced/vendor foods (such as rice cakes, chanachur, ice cream etc.)?	70	NA, >95% of responses are no or the value 0
	FFQ128a	If yes, how many times?	0	insufficient responses from participants
	FFQ129	Yesterday, counting meals and snacks, how many times did the participant ate?	69	poisson	-0.00678149	0.0627539	0.913944	0.943943	-0.0392747	0.0695544	0.572303	0.797494	0.0103954	0.0631564	0.86926	0.997745
	FFQ130	Yesterday during the day and at night, did the participant eat anything else other than the foods that were mentioned right now?	70	NA, >95% of responses are no or the value 0
	FFQ130a	If yes, how many times?	0	insufficient responses from participants
	FFQ131	Yesterday during food preparation, did oil was mixed with it?	70	binomial	-0.693792	0.875511	0.428103	0.891923	3.97782	1.15257	0.000557961	0.00446369	0.713114	0.892567	0.424321	0.997745
	FFQ131a	If yes, how many spoons?	11	poisson	-0.382992	0.334845	0.252711	0.891923	0.396415	0.786402	0.6142	0.797494	-0.587787	0.370185	0.112327	0.539172
	FFQ132	How would the responder describe participant's appetite?	70	poisson	-0.11362	0.129914	0.381803	0.891923	-0.383563	0.15528	0.0135062	0.0540246	-0.0340081	0.13103	0.795214	0.997745
	fg1	grains, roots and tubers	70	NA, >95% of responses are yes or the value 1
	fg2	legumes and nuts	70	NA, >95% of responses are yes or the value 1
	fg3	dairy products (milk, yogurt, cheese)	70	NA, >95% of responses are no or the value 0
	fg4	flesh foods (meat, fish, poultry and liver/organ meats)	70	NA, >95% of responses are no or the value 0
	fg5	eggs	70	NA, >95% of responses are no or the value 0
	fg6	vitamin-A rich fruits and vegetables	70	binomial	0.300105	0.955193	0.753383	0.891923	-20.6691	2498.07	0.993398	0.993876	0.875469	0.982975	0.373127	0.995004
	fg7	other fruits and vegetables	70	binomial	-0.492938	0.608169	0.417637	0.891923	-1.75533	0.635777	0.00576388	0.0276666	-1.17034	0.632885	0.0644278	0.539172
	mad	Minimum acceptable diet	70	binomial	-0.367272	0.616302	0.551223	0.891923	-3.09437	0.729478	2.21636e-05	0.000265963	-1.0713	0.660037	0.104569	0.539172
	mdd	Minimum dietary diversity	70	binomial	-0.41993	0.649122	0.517684	0.891923	-3.25324	0.724804	7.17438e-06	0.000172185	-0.71912	0.677441	0.288452	0.988978
	mmf	Minimum meal frequency	70	NA, >95% of responses are yes or the value 1
(E) Associations of food frequency questionnaire responses with treatment group and study site at the end the MAM-phase.
	Linear model (end of treatment samples): FFQ response ~ β1(treatment group) + β2(study site) + β3(sex)
	FFQ question ID	FFQ question	Participants that responded	Applied model	β1(treatment group)				β2(study site)				β3(gender)
					estimate	standard error	P-value	q-value	estimate	standard error	P-value	q-value	estimate	standard error	P-value	q-value
	FFQ101	Are you breastfeeding your child?	70	binomial	0.0864059	0.87624	0.921448	0.954456	-0.977745	0.871866	0.262101	0.647939	-0.353546	0.880116	0.687902	0.84268
	FFQ102	Last night, how many times did you breastfeed your child from sunset to sunrise?	64	poisson	0.0119796	0.122283	0.92196	0.954456	0.106001	0.133186	0.426101	0.745676	0.144838	0.122694	0.237808	0.820841
	FFQ103	Yesterday, during the day, how many times did you breastfeed your child?	64	poisson	-0.071397	0.107122	0.505089	0.954456	-0.133656	0.123017	0.277266	0.647939	0.0530259	0.107799	0.622791	0.820841
	FFQ104	Do you give your child any other milk, such as tinned, packed, powdered or fresh animal milk?	70	binomial	-0.629422	0.521191	0.227177	0.954456	-0.302666	0.580572	0.60214	0.894087	-0.29484	0.528632	0.577022	0.820841
	FFQ105	Last night, how many times did you feed your child animal milks from sunset to sunrise?	23	poisson	0.0898429	0.517092	0.862065	0.954456	-0.815471	0.773677	0.291874	0.647939	0.263901	0.524662	0.61497	0.820841
	FFQ106	Yesterday, during the day, how many times did you feed your child animal milk?	23	poisson	-0.160015	0.444865	0.719075	0.954456	1.22921	0.427358	0.00402354	0.0985768	0.580213	0.471995	0.218968	0.820841
	FFQ107	Is your child eating any semi-solid, mashed, or solid foods (homemade, not snacks)?	70	NA, >95% of responses are yes or the value 1
	FFQ107a	If yes, how many times?	69	poisson	-0.151063	0.133433	0.257584	0.954456	0.252203	0.139358	0.0703346	0.389035	0.028196	0.134096	0.833459	0.925543
	FFQ108	Yesterday, did you give your child any commercially available complementary food (cereal, etc.)?	70	NA, >95% of responses are no or the value 0
	FFQ108a	If yes, how many times?	1	insufficient responses from participants
	FFQ109	Plain water?	70	NA, >95% of responses are yes or the value 1
	FFQ109a	If yes, how many times?	70	poisson	0.0342405	0.0793567	0.666123	0.954456	0.358904	0.0814086	1.04004e-05	0.000509619	-0.0423321	0.0804602	0.598801	0.820841
	FFQ110	Tea, coffee, or any other warm/hot drinks?	70	binomial	-0.647275	0.923458	0.48335	0.954456	0.841875	0.883775	0.340798	0.667963	-1.34445	1.1385	0.237646	0.820841
	FFQ110a	If yes, how many times?	6	poisson	0.405465	1.1547	0.725481	0.954456	-1.43314e-16	1.22474	1	1	-8.48827e-18	1.22474	1	1
	FFQ111	Fruit or vegetable juices (prepared at home)?	70	NA, >95% of responses are no or the value 0
	FFQ111a	If yes, how many times?	1	insufficient responses from participants
	FFQ112	Any other liquids, such as sugar water, thin soup or broth, carbonated drinks, commercially packed juices.	70	binomial	-0.835178	0.825404	0.311614	0.954456	1.21122	0.809884	0.13477	0.522156	1.12096	0.830507	0.177101	0.820841
	FFQ112a	If yes, how many times?	8	poisson	0.100847	0.656345	0.877886	0.954456	0.100847	0.656345	0.877886	0.972754	0.353771	0.708115	0.61736	0.820841
	FFQ113	Any malted drink or beverage (Horlicks etc)?	70	NA, >95% of responses are no or the value 0
	FFQ113a	If yes, how many times?	0	insufficient responses from participants
	FFQ114	Rice, bread, noodles, or other foods made from grains?	70	NA, >95% of responses are yes or the value 1
	FFQ114a	If yes, how many times?	70	poisson	-0.179115	0.125734	0.154286	0.927927	0.180587	0.132492	0.17288	0.529446	0.0281732	0.126695	0.824026	0.925543
	FFQ115	White potatoes or other foods made from roots?	70	binomial	-0.308616	0.504989	0.541111	0.954456	0.00447763	0.546345	0.993461	1	0.666596	0.516457	0.196804	0.820841
	FFQ115a	If yes, how many times?	44	poisson	0.0125538	0.219812	0.954456	0.954456	0.220188	0.22021	0.317358	0.647939	0.174511	0.223037	0.43396	0.820841
	FFQ116	Carrots or sweet potatoes that are yellow or orange inside?	70	binomial	0.19706	0.675497	0.770496	0.954456	-0.716936	0.843189	0.395177	0.717172	0.8897	0.685317	0.194208	0.820841
	FFQ116a	If yes, how many times?	11	poisson	-0.0736404	0.498629	0.882591	0.954456	-0.252065	0.700747	0.719065	0.954588	-0.377513	0.458143	0.409935	0.820841
	FFQ117	Any dark green or other leafy vegetables such as spinach?	70	binomial	0.310141	0.524412	0.554247	0.954456	-1.8391	0.69118	0.00779527	0.127323	0.294442	0.523945	0.574135	0.820841
	FFQ117a	If yes, how many times?	28	poisson	0.0234098	0.305505	0.938921	0.954456	-0.142663	0.559504	0.798737	0.954588	0.0605116	0.319943	0.849989	0.925543
	FFQ118	Foods made with beans, lentils, peas, corn, ground nuts or any other legumes?	70	binomial	0.198288	0.49548	0.689015	0.954456	-0.625149	0.538598	0.245765	0.647939	0.702551	0.500846	0.160698	0.820841
	FFQ118a	If yes, how many times?	38	poisson	0.0420146	0.246723	0.864782	0.954456	0.231364	0.27054	0.392443	0.717172	0.242691	0.244922	0.321738	0.820841
	FFQ119	Ripe mangoes, papayas, or other sweet yellow/orange or red fruit?	70	binomial	-1.36892	1.32524	0.301625	0.954456	20.1442	4065.56	0.996047	1	-0.263885	1.36173	0.846343	0.925543
	FFQ119a	If yes, how many times?	4	insufficient responses from participants
	FFQ120	Any other fruits or vegetables such as banana, apple, oranges, tomatoes, squash etc.?	70	binomial	-0.788868	0.513644	0.124581	0.927927	-0.30044	0.54431	0.580973	0.894087	0.446145	0.519075	0.390064	0.820841
	FFQ120a	If yes, how many times?	44	poisson	-0.285921	0.217855	0.189373	0.927927	-0.257123	0.248027	0.299888	0.647939	0.0325084	0.210118	0.877046	0.934245
	FFQ121	Liver, kidney, or other organ meats?	70	binomial	0.0439458	0.710864	0.950706	0.954456	-18.2369	2341.17	0.993785	1	-0.353244	0.720798	0.624082	0.820841
	FFQ121a	If yes, how many times?	10	insufficient responses from participants
	FFQ122	Any meat, such as chicken, beef, lamb, goat, ducks (others)?	70	binomial	-0.10371	0.538991	0.847416	0.954456	0.804254	0.558567	0.149909	0.524682	-0.595712	0.555436	0.283491	0.820841
	FFQ122a	If yes, how many times?	21	poisson	-0.0971721	0.389436	0.802958	0.954456	0.0504301	0.376141	0.893345	0.972754	0.191786	0.410379	0.640258	0.820841
	FFQ123	Eggs?	70	binomial	-0.744734	0.512121	0.145887	0.927927	-1.22842	0.559811	0.0282109	0.276467	0.272501	0.516802	0.597997	0.820841
	FFQ123a	If yes, how many times?	38	poisson	-0.138187	0.3155	0.66139	0.954456	0.207147	0.382127	0.587756	0.894087	0.202691	0.314397	0.519124	0.820841
	FFQ124	Fresh or dried fish or shellfish?	70	binomial	-0.47613	0.510015	0.35053	0.954456	1.04895	0.581921	0.0714555	0.389035	-0.84779	0.508712	0.0956058	0.820841
	FFQ124a	If yes, how many times?	38	poisson	-0.170679	0.277637	0.538716	0.954456	-0.171008	0.289542	0.554779	0.894087	-0.248438	0.305539	0.416153	0.820841
	FFQ125	Cheese, yogurt, or other dairy products?	70	NA, >95% of responses are no or the value 0
	FFQ125a	If yes, how many times?	3	insufficient responses from participants
	FFQ126	Any sugary foods such as pastries, cakes, or biscuits?	70	binomial	0.71981	0.490696	0.142399	0.927927	0.173785	0.532136	0.743985	0.954588	-0.304923	0.495631	0.538408	0.820841
	FFQ126a	If yes, how many times?	34	poisson	0.0386963	0.299769	0.897289	0.954456	0.167655	0.310543	0.589281	0.894087	0.0219756	0.302797	0.942144	0.961772
	FFQ127	Any commercially available foods?	70	binomial	0.916197	0.629999	0.145868	0.927927	0.931733	0.61487	0.129688	0.522156	-0.278845	0.620825	0.653323	0.820841
	FFQ127a	If yes, how many times?	15	poisson	0.140806	0.490077	0.773871	0.954456	0.136464	0.476222	0.774453	0.954588	-0.0464414	0.484083	0.923571	0.961772
	FFQ128	Any locally produced/vendor foods (such as rice cakes, chanachur, ice cream etc.)?	70	binomial	0.388811	0.520968	0.455472	0.954456	-0.613376	0.599532	0.306264	0.647939	0.414162	0.519262	0.425104	0.820841
	FFQ128a	If yes, how many times?	23	poisson	-0.171022	0.368165	0.642272	0.954456	-0.127537	0.456218	0.77982	0.954588	-0.106426	0.369144	0.773112	0.923964
	FFQ129	Yesterday, counting meals and snacks, how many times did the participant ate?	70	poisson	-0.0649294	0.0949062	0.493885	0.954456	0.0430882	0.102788	0.675075	0.954588	0.0645461	0.0955339	0.499272	0.820841
	FFQ130	Yesterday during the day and at night, did the participant eat anything else other than the foods that were mentioned right now?	70	NA, >95% of responses are no or the value 0
	FFQ130a	If yes, how many times?	0	insufficient responses from participants
	FFQ131	Yesterday during food preparation, did oil was mixed with it?	70	binomial	-0.140769	0.59826	0.813978	0.954456	0.224401	0.648181	0.729192	0.954588	1.35324	0.61737	0.0283839	0.820841
	FFQ131a	If yes, how many spoons?	16	poisson	-0.323348	0.323407	0.3174	0.954456	-0.541776	0.393751	0.168841	0.529446	-0.297494	0.319753	0.352171	0.820841
	FFQ132	How would the responder describe participant's appetite?	70	poisson	-0.0359882	0.134703	0.789341	0.954456	-0.229868	0.155182	0.138531	0.522156	0.0893397	0.135301	0.509058	0.820841
	fg1	grains, roots and tubers	70	NA, >95% of responses are yes or the value 1
	fg2	legumes and nuts	70	binomial	0.198288	0.49548	0.689015	0.954456	-0.625149	0.538598	0.245765	0.647939	0.702551	0.500846	0.160698	0.820841
	fg3	dairy products (milk, yogurt, cheese)	70	binomial	-0.339782	0.506738	0.502521	0.954456	0.113797	0.549169	0.835841	0.972754	-0.495428	0.51725	0.338159	0.820841
	fg4	flesh foods (meat, fish, poultry and liver/organ meats)	70	binomial	-0.415056	0.54787	0.448701	0.954456	0.235782	0.610135	0.69917	0.954588	-0.416738	0.54509	0.444551	0.820841
	fg5	eggs	70	binomial	-0.744734	0.512121	0.145887	0.927927	-1.22842	0.559811	0.0282109	0.276467	0.272501	0.516802	0.597997	0.820841
	fg6	vitamin-A rich fruits and vegetables	70	binomial	-0.131001	0.499854	0.793261	0.954456	-1.08643	0.566217	0.0550164	0.385115	0.51777	0.502515	0.302842	0.820841
	fg7	other fruits and vegetables	70	binomial	-0.691678	0.516198	0.180262	0.927927	-0.0875188	0.550971	0.873791	0.972754	0.6011	0.524625	0.25189	0.820841
	mad	Minimum acceptable diet	70	binomial	-0.989788	0.54834	0.0710648	0.927927	-0.91722	0.559677	0.101247	0.496109	0.379585	0.548896	0.489225	0.820841
	mdd	Minimum dietary diversity	70	binomial	-1.13518	0.586051	0.0527453	0.927927	-1.15994	0.579758	0.0454213	0.370941	0.780339	0.590007	0.18597	0.820841
	mmf	Minimum meal frequency	70	NA, >95% of responses are yes or the value 1

### Sheet: Table S6
Table S6. Clinical response to MDCF-2 compared to RUSF supplementation.
(A) Intent-to-treat analysis: Anthropometric measures of growth during nutritional supplementation of all participants, including those who did not complete the trial
	Metric	MDCF-2 treatment group‡				RUSF treatment group‡				Both treatment groups†				Both treatment groups†
		βstudy week	lower 95% CI	upper 95% CI	P-value	βstudy week	lower 95% CI	upper 95% CI	P-value	βstudy site x study week	lower 95% CI	upper 95% CI	P-value	βtreatment group x study week	lower 95% CI	upper 95% CI	P-value
	WLZ	0.0145886	-0.00197628	0.0311529	0.000475151	-0.0131638	-0.0295847	0.00331268	0.199696	0.0201988	0.00725787	0.0331114	0.00229717	-0.000631613	-0.010524	0.00924937	0.90047
	WAZ	0.0146492	0.00241775	0.0268554	9.4878e-05	0.000359173	-0.0111017	0.0118291	0.0173418	0.00594976	-0.0033108	0.0152134	0.208814	0.000504796	-0.00656944	0.00757431	0.888861
	LAZ	0.00111789	-0.00501819	0.00724832	0.45852	0.00968643	0.00236715	0.0170023	0.740515	-0.0111565	-0.0164086	-0.00590063	3.58788e-05	0.00230731	-0.00170052	0.00631458	0.259875
	MUAC (cm)	0.0476476	0.0358468	0.0594093	2.77095e-30	0.0248967	0.0141992	0.035606	3.67612e-20	-0.0018612	-0.0106792	0.0069637	0.679617	0.0057219	-0.00101975	0.0124583	0.0967801
	weight (kg)	0.0493426	0.0384142	0.0602674	1.16504e-43	0.0352208	0.025061	0.0453922	5.53171e-40	0.00709781	-0.00115748	0.0153481	0.0925598	0.00107552	-0.00522447	0.00737273	0.738163
	length (cm)	0.235047	0.218814	0.251278	5.57558e-163	0.247829	0.228221	0.267443	4.53438e-138	-0.0285724	-0.0425412	-0.0146044	6.81756e-05	0.00595658	-0.00469749	0.0166099	0.273881
(B) Anthropometric measures of growth during nutritional supplementation of flood-affected and flood unaffected participants
	Metric	MDCF-2 treatment group‡				RUSF treatment group‡				Both treatment groups†				Both treatment groups†
		βstudy week	lower 95% CI	upper 95% CI	P-value	βstudy week	lower 95% CI	upper 95% CI	P-value	βstudy site x study week	lower 95% CI	upper 95% CI	P-value	βtreatment group x study week	lower 95% CI	upper 95% CI	P-value
	WLZ	0.0145942	-0.00151423	0.0307025	0.000228025	-0.0128571	-0.029341	0.0036267	0.188363	0.0206967	0.00794903	0.0334445	0.00153884	0.00020854	-0.00954306	0.00996014	0.966604
	WAZ	0.0149026	0.00303928	0.0267659	2.56789e-05	0.00107143	-0.0104182	0.012561	0.0128993	0.00609651	-0.00302497	0.015218	0.190969	0.00140176	-0.00557589	0.00837941	0.694113
	LAZ	0.00116883	-0.00487337	0.00721104	0.670053	0.0101071	0.00274979	0.0174645	0.665966	-0.0108416	-0.0160895	-0.00559373	5.7863e-05	0.00310014	-0.000914345	0.00711463	0.13088
	MUAC (cm)	0.0480519	0.0368804	0.0592235	6.75419e-33	0.0251786	0.0144527	0.0359044	2.87579e-20	-0.0021804	-0.0107541	0.00639336	0.618599	0.00577418	-0.000784467	0.0123328	0.0851074
	weight (kg)	0.0493782	0.0387119	0.0600446	1.82035e-45	0.0357464	0.0255553	0.0459376	3.62975e-40	0.00735907	-0.000793423	0.0155116	0.0775168	0.00181874	-0.00441766	0.00805514	0.568079
	length (cm)	0.235065	0.219023	0.251107	2.4433e-162	0.24875	0.229035	0.268465	4.13806e-137	-0.0277329	-0.0416993	-0.0137666	0.000110219	0.00779266	-0.00289118	0.0184765	0.153597
(C) Anthropometric measures of growth during nutritional supplementation of flood-unaffected participants
	Metric	MDCF-2 treatment group‡				RUSF treatment group‡				Both treatment groups†				Both treatment groups†
		βstudy week	lower 95% CI	upper 95% CI	P-value	βstudy week	lower 95% CI	upper 95% CI	P-value	βstudy site x study week	lower 95% CI	upper 95% CI	P-value	βtreatment group x study week	lower 95% CI	upper 95% CI	P-value
	WLZ	0.0145942	-0.000843575	0.0300319	9.6745e-09	-0.0128571	-0.0303733	0.00465898	0.116328	0.0348412	0.0209371	0.0487454	1.34196e-06	0.0171536	0.00441024	0.029897	0.00873093
	WAZ	0.0149026	0.00382333	0.0259819	2.90161e-12	0.00107143	-0.0109104	0.0130533	0.00101663	0.0214063	0.0116894	0.0311233	2.01987e-05	0.0130606	0.00415483	0.0219663	0.0043052
	LAZ	0.00116883	-0.0044093	0.00674696	0.0136645	0.0101071	0.00269871	0.0175156	0.0166308	-0.00138827	-0.00693457	0.00415803	0.624424	0.00200625	-0.00307702	0.00708952	0.440225
	MUAC (cm)	0.0480519	0.0369067	0.0591972	2.2281e-29	0.0251786	0.0157961	0.034561	1.89174e-21	0.00217482	-0.00658189	0.0109315	0.627119	0.012154	0.00412831	0.0201796	0.0032077
	weight (kg)	0.0493782	0.0394129	0.0593436	6.41472e-49	0.0357464	0.0252138	0.0462791	2.93506e-34	0.0217989	0.0131604	0.0304374	1.13576e-06	0.0126953	0.00477795	0.0206126	0.0018176
	length (cm)	0.235065	0.220667	0.249463	1.26514e-125	0.24875	0.229213	0.268287	1.11341e-101	0.00188299	-0.0125627	0.0163287	0.798733	0.00714564	-0.00609404	0.0203853	0.291375
(D) Intent-to-treat analysis: changes in anthropometric measures of growth during MDCF-2 or RUSF supplementation and the one-month follow-up period for all participants, including those who did not complete the trial.
	Metric	MDCF-2 treatment group‡				RUSF treatment group‡				Both treatment groups†				Both treatment groups†
		βstudy week	lower 95% CI	upper 95% CI	P-value	βstudy week	lower 95% CI	upper 95% CI	P-value	βstudy site x study week	lower 95% CI	upper 95% CI	P-value	βtreatment group x study week	lower 95% CI	upper 95% CI	P-value
	WLZ	0.00935057	-0.00326654	0.0219687	0.000380073	-0.0077592	-0.0201224	0.00463843	0.094137	0.0165084	0.00672577	0.0262731	0.000979955	0.000328035	-0.0071564	0.00780689	0.931586
	WAZ	0.00956284	0.000149748	0.0189592	8.62553e-05	0.0013004	-0.00736072	0.0099672	0.0110566	0.00569558	-0.00136855	0.0127618	0.114745	0.00179155	-0.00361073	0.00719092	0.516053
	LAZ	-0.000193437	-0.00519547	0.00480413	0.595407	0.00630753	0.000533766	0.0120787	0.865303	-0.00690811	-0.0111169	-0.00269649	0.00136009	0.00341392	0.000198062	0.00662931	0.0378778
	MUAC (cm)	0.039703	0.0308007	0.0485805	2.55929e-40	0.025946	0.0179721	0.0339272	4.39715e-33	0.000627786	-0.00598226	0.00724281	0.852541	0.00417729	-0.000880648	0.00923318	0.106053
	weight (kg)	0.0452468	0.036757	0.0537345	2.45959e-60	0.0354117	0.0276643	0.0431668	3.04094e-58	0.00682883	0.000471899	0.0131823	0.0356281	0.00236091	-0.00249631	0.00721642	0.341271
	length (cm)	0.229298	0.215966	0.242627	1.11006e-207	0.234945	0.219426	0.250468	2.85743e-180	-0.017881	-0.0291223	-0.0066403	0.00189797	0.00971488	0.00112976	0.0182994	0.026924
(E) Anthropometric measures of growth during supplementation and the one-month follow-up period for flood affected and unaffected participants
	Metric	MDCF-2 treatment group‡				RUSF treatment group‡				Both treatment groups†				Both treatment groups†
		βstudy week	lower 95% CI	upper 95% CI	P-value	βstudy week	lower 95% CI	upper 95% CI	P-value	βstudy site x study week	lower 95% CI	upper 95% CI	P-value	βtreatment group x study week	lower 95% CI	upper 95% CI	P-value
	WLZ	0.00933812	-0.00299953	0.0216758	0.000223032	-0.00760025	-0.0199894	0.00478886	0.0894525	0.0167968	0.007141	0.0264527	0.000688119	0.00074644	-0.00663997	0.00813285	0.843144
	WAZ	0.00973342	0.000539379	0.0189275	3.23446e-05	0.00169799	-0.00697193	0.0103679	0.00873662	0.00576349	-0.00121299	0.01274	0.106019	0.00227835	-0.00305843	0.00761513	0.403292
	LAZ	-0.000152654	-0.00509754	0.00479223	0.767663	0.00653258	0.000737408	0.0123278	0.920549	-0.00671519	-0.0109198	-0.00251062	0.00182049	0.00389621	0.000679847	0.00711257	0.0178881
	MUAC (cm)	0.0399635	0.0314593	0.0484678	4.30336e-43	0.0261028	0.0181215	0.034084	3.46405e-33	0.000421732	-0.00602636	0.00686982	0.898097	0.00417222	-0.000760364	0.00910481	0.0979521
	weight (kg)	0.0452684	0.0369287	0.0536081	7.33213e-62	0.0356954	0.0279353	0.0434554	2.42962e-58	0.00697815	0.000684637	0.0132717	0.0301593	0.0027606	-0.00205374	0.00757494	0.26171
	length (cm)	0.229312	0.216075	0.242548	4.28267e-206	0.235388	0.219809	0.250968	3.97933e-179	-0.0173524	-0.0285946	-0.00611033	0.00257824	0.0108014	0.00220157	0.0194013	0.0140943
(F) Anthropometric measures of growth during nutritional supplementation and the one-month follow-up period for flood unaffected participants
	Metric	MDCF-2 treatment group‡				RUSF treatment group‡				Both treatment groups†				Both treatment groups†
		βstudy week	lower 95% CI	upper 95% CI	P-value	βstudy week	lower 95% CI	upper 95% CI	P-value	βstudy site x study week	lower 95% CI	upper 95% CI	P-value	βtreatment group x study week	lower 95% CI	upper 95% CI	P-value
	WLZ	0.00933812	-0.00308833	0.0217646	1.47537e-07	-0.00760025	-0.0208611	0.00566064	0.10626	0.0254103	0.0145799	0.0362408	5.56126e-06	0.0131592	0.00323297	0.0230855	0.00973211
	WAZ	0.00973342	0.000765737	0.0187011	4.96888e-11	0.00169799	-0.00739271	0.0107887	0.00131662	0.0165624	0.0089427	0.0241821	2.50256e-05	0.0109243	0.00394077	0.0179079	0.00231599
	LAZ	-0.000152654	-0.00461949	0.00431418	0.00493212	0.00653258	0.000867154	0.012198	0.0268594	0.00151917	-0.00280403	0.00584237	0.491802	0.0028139	-0.00114838	0.00677618	0.165052
	MUAC (cm)	0.0399635	0.0311643	0.0487627	2.11342e-35	0.0261028	0.0191055	0.0331	3.53089e-33	0.00332251	-0.00342985	0.0100749	0.335858	0.00870932	0.00252069	0.014898	0.00608506
	weight (kg)	0.0452684	0.0371095	0.0534273	9.06113e-59	0.0356954	0.0276316	0.0437591	9.88752e-47	0.0175094	0.0106615	0.0243573	7.78415e-07	0.0110451	0.00476886	0.0173213	0.000619553
	length (cm)	0.229312	0.217545	0.241079	3.03074e-157	0.235388	0.220323	0.250454	1.32705e-132	0.00899281	-0.00239547	0.0203811	0.122759	0.0102534	-0.000184181	0.0206909	0.0550322
	† Model: anthropometry ~ β1(sex) + β2(study site) + β3(treatment group) + β4(study week) + β5(study site:study week) + β6(treatment group:study week) + (1|PID). β indicates the coefficient describing the effect of the interaction between treatment group or study site and time in weeks on each anthropometric measure. A positive value for 'treatment group x study week' indicates a faster growth rate in children receiving MDCF-2, while a positive value for 'study site x study week' indicates a faster rate for participants residing in Kurigram. Significant differences in interaction coefficients are bolded.
	‡ Model: anthropometry ~ β1(sex) + β2(study site) + β3(study week) + β4(study site:study week) + (1|PID). β indicates the coefficient describing the effect of time in weeks on each anthropometric measure. Significant differences in interaction coefficients are bolded.

### Sheet: Table S7
Table S7. Comorbidity analysis
(A) Association between the occurrence of comorbidities and the change in WLZ during the MAM phase in flood-unaffected children
	Linear model: comorbidity occurences ~ β1(WLZ slope)
	comorbidity	β1(WLZ slope)
		coefficient	standard error	q-value
	cough	0.000689	0.000407	0.151
	diarrhoea	-0.00208	0.000922	0.108
	fever	-0.00238	0.00149	0.151
	runny nose	0.00047	0.000323	0.151
(B) Associations of comorbidity frequencies between MDCF-2 and RUSF over time during the MAM phase in flood-unaffected children
	Binomial generalized linear model: comorbidity ~ β1(study day) + β2(treatment group) + β3(study site) + β4(study day:treatment group)
	comorbidity	β1(study day)			β2(treatment group)			β3(study site)			β4(study day:treatment group)
		coefficient	standard error	q-value	coefficient	standard error	q-value	coefficient	standard error	q-value	coefficient	standard error	q-value
	diarrhoea	-0.0104	0.00284	0.00103	-0.0679	0.185	0.713	0.572	0.106	2.46e-07	-0.00769	0.00442	0.163
	cough	-0.00411	0.00168	0.0285	0.0826	0.113	0.621	-0.349	0.0665	3.22e-07	-0.00363	0.0024	0.174
	fever	-0.0036	0.00307	0.321	-0.185	0.218	0.621	0.452	0.118	0.00018	-0.00577	0.00481	0.23
	runny nose	0.000578	0.0015	0.7	0.195	0.103	0.236	-0.206	0.0571	0.00031	-0.00427	0.00212	0.163

### Sheet: Table S8
Table S8. Plasma protein associations with WLZ
(A) Associations between levels of plasma proteins, treatment group and study site in the MAM-phase.
	post-SAM MAM Model: △protein abundance ~ β1(treatment group) + β2(study site) + β3(sex)
	primary MAM Model: △protein abundance ~ β1(treatment group) + β2(sex)
	SOMAmer information				post-SAM MAM: β1(Treatment groupa)				primary-MAM: β1(Treatment groupa)
	SeqId	SeqId Version	Entrez Gene Symbol	Target Full Name	Coefficient	Standard error	P-value	q-value	Coefficient	Standard error	P-value	q-value
	seq.4337.49	2	CRP	C-reactive protein	1	0.49	0.0502	0.992	0.0101	0.111	0.926	0.999
	seq.15515.2	3	SAA1	Serum amyloid A-1 protein	0.905	0.58	0.134	0.992	0.056	0.113	0.623	0.999
	seq.18832.65	3	SAA2	Serum amyloid A-2 protein	0.733	0.359	0.0531	0.992	0.0595	0.122	0.622	0.999
	seq.10551.7	3	LAT	Linker for activation of T-cells family member 1	0.73	0.365	0.0762	0.992	0.0683	0.0893	0.443	0.999
	seq.3070.1	2	IL2	Interleukin-2	0.698	0.438	0.144	0.992	-0.114	0.108	0.298	0.999
	seq.5713.9	3	IFNL3	Interferon lambda-3	0.698	0.403	0.0775	0.992	0.174	0.123	0.163	0.999
	seq.19381.7	3	RGS21	Regulator of G-protein signaling 21	0.581	0.256	0.0352	0.992	-0.0118	0.115	0.911	0.999
	seq.21664.6	3	MACROH2A1	Core histone macro-H2A.1	0.577	0.215	0.0136	0.992	-	-	-	-
	seq.23702.98	3	SHKBP1	SH3KBP1-binding protein 1	0.547	0.302	0.0733	0.992	-	-	-	-
	seq.15640.54	3	TAGLN	Transgelin	0.545	0.308	0.0579	0.992	-0.0749	0.121	0.542	0.999
	seq.7839.99	3	TAFA3	Protein FAM19A3	0.544	0.268	0.0582	0.992	0.0571	0.102	0.595	0.999
	seq.9756.6	3	TAGLN	Transgelin	0.529	0.303	0.0612	0.992	-	-	-	-
	seq.20055.40	3	ALDH1A2	Retinal dehydrogenase 2	0.506	0.275	0.0952	0.992	-	-	-	-
	seq.11481.25	3	HAVCR2	Hepatitis A virus cellular receptor 2	0.503	0.296	0.0781	0.992	-0.0289	0.0826	0.717	0.999
	seq.14747.9	3	CRLF1	Cytokine receptor-like factor 1	0.503	0.214	0.022	0.992	0.0137	0.094	0.849	0.999
	seq.5708.1	3	LEAP2	Liver-expressed antimicrobial peptide 2	0.497	0.234	0.0353	0.992	-0.175	0.114	0.128	0.999
	seq.5689.1	3	DEFB112	Beta-defensin 112	0.495	0.408	0.213	0.992	0.0384	0.0967	0.683	0.999
	seq.9986.14	3	NPW	Neuropeptide W	0.493	0.215	0.0392	0.992	-0.0381	0.121	0.749	0.999
	seq.17172.19	3	STATH	Statherin	0.45	0.31	0.222	0.992	-0.0377	0.0886	0.665	0.999
	seq.22103.25	3	CDK20	Cyclin-dependent kinase 20	0.446	0.224	0.06	0.992	-	-	-	-
	seq.25249.33	3	PDHA2	Pyruvate dehydrogenase E1 component subunit alpha; testis-specific form; mitochondrial	0.436	0.188	0.0475	0.992	-	-	-	-
	seq.22113.2	3	COQ6	Ubiquinone biosynthesis monooxygenase COQ6; mitochondrial	0.433	0.212	0.0588	0.992	-	-	-	-
	seq.21237.24	3	PADI4	Protein-arginine deiminase type-4	0.424	0.335	0.172	0.992	-	-	-	-
	seq.5741.55	3	RNASE3	Eosinophil cationic protein	0.419	0.305	0.152	0.992	-	-	-	-
	seq.13498.1	3	MIOX	Inositol oxygenase	0.419	0.147	0.00913	0.992	0.0828	0.0936	0.366	0.999
	seq.9185.15	3	TFF1	Trefoil factor 1	0.411	0.178	0.0344	0.992	-0.157	0.122	0.206	0.999
	seq.12838.28	3	DUSP15	Dual specificity protein phosphatase 15	0.409	0.217	0.057	0.992	0.267	0.101	0.00952	0.999
	seq.3025.50	1	FGF2	Fibroblast growth factor 2	0.405	0.209	0.0563	0.992	0.0104	0.103	0.893	0.999
	seq.16773.29	3	SCUBE3	Signal peptide; CUB and EGF-like domain-containing protein 3	0.398	0.222	0.0485	0.992	0.162	0.106	0.126	0.999
	seq.25424.234	3	SYT12	Synaptotagmin-12	0.394	0.236	0.0988	0.992	-	-	-	-
	seq.15363.32	3	APOA5	Apolipoprotein A-V	0.385	0.209	0.0765	0.992	0.109	0.103	0.303	0.999
	seq.9730.22	3	GHDC	GH3 domain-containing protein	0.382	0.172	0.0291	0.992	-0.00804	0.0918	0.94	0.999
	seq.20076.7	3	MNDA	Myeloid cell nuclear differentiation antigen	0.382	0.31	0.202	0.992	-	-	-	-
	seq.3026.5	2	CAST	Calpastatin	0.382	0.318	0.257	0.992	-0.0278	0.0799	0.73	0.999
	seq.3054.3	2	HP	Haptoglobin	0.379	0.573	0.716	0.992	-0.0481	0.102	0.637	0.999
	seq.13496.19	3	HMGCS1	Hydroxymethylglutaryl-CoA synthase; cytoplasmic	0.378	0.266	0.165	0.992	-0.0102	0.101	0.9	0.999
	seq.8287.17	3	CD300E	CMRF35-like molecule 2	0.377	0.201	0.076	0.992	-	-	-	-
	seq.8992.1	3	CEMIP2	Transmembrane protein 2	0.374	0.188	0.0459	0.992	0.0122	0.115	0.931	0.999
	seq.2585.2	5	PRL	Prolactin	0.373	0.249	0.154	0.992	-0.0221	0.114	0.844	0.999
	seq.3728.52	2	SCT	Secretin	0.373	0.27	0.231	0.992	-0.063	0.119	0.596	0.999
	seq.11565.58	3	ZNF23	Zinc finger protein 23	0.373	0.159	0.0236	0.992	-0.0556	0.106	0.606	0.999
	seq.23356.32	3	CCDC24	Coiled-coil domain-containing protein 24	0.357	0.194	0.0773	0.992	-	-	-	-
	seq.13435.31	3	IL20RB	Interleukin-20 receptor subunit beta	0.355	0.301	0.282	0.992	0.102	0.0991	0.304	0.999
	seq.8484.24	3	LEP	Leptin	0.355	0.175	0.0507	0.992	-0.0106	0.11	0.913	0.999
	seq.6123.69	3	TP53	Cellular tumor antigen p53	0.354	0.123	0.0058	0.992	-0.0544	0.121	0.678	0.999
	seq.2692.74	2	PLA2G2A	Phospholipase A2; membrane associated	0.352	0.257	0.189	0.992	0.00511	0.0947	0.948	0.999
	seq.16926.44	3	ALPL	Alkaline phosphatase; tissue-nonspecific isozyme	0.352	0.206	0.106	0.992	-0.0313	0.0908	0.748	0.999
	seq.13495.48	3	HCAR2	Hydroxycarboxylic acid receptor 2	0.351	0.17	0.0429	0.992	-0.0165	0.113	0.882	0.999
	seq.15562.24	3	GUSB	Beta-glucuronidase	0.351	0.15	0.0207	0.992	0.179	0.0733	0.017	0.999
	seq.8948.13	3	ADAM19	Disintegrin and metalloproteinase domain-containing protein 19	0.351	0.182	0.0854	0.992	0.0623	0.0991	0.537	0.999
	seq.23392.41	3	PLEKHA3	Pleckstrin homology domain-containing family A member 3	0.351	0.274	0.157	0.992	-	-	-	-
	seq.13661.193	3	CST5	Cystatin-D	0.349	0.183	0.0852	0.992	-	-	-	-
	seq.21247.16	3	MAT1A	S-adenosylmethionine synthase isoform type-1	0.349	0.235	0.0973	0.992	-	-	-	-
	seq.11081.1	3	GPD1	Glycerol-3-phosphate dehydrogenase [NAD(+)]; cytoplasmic	0.347	0.204	0.0728	0.992	-	-	-	-
	seq.15398.2	3	GFER	FAD-linked sulfhydryl oxidase ALR	0.344	0.176	0.0449	0.992	-0.146	0.116	0.219	0.999
	seq.5004.69	1	MAPK11	Mitogen-activated protein kinase 11	0.342	0.239	0.141	0.992	0.00131	0.103	0.995	1
	seq.21528.12	3	BMF	Bcl-2-modifying factor	0.34	0.18	0.0832	0.992	-	-	-	-
	seq.21368.46	3	POLR3K	DNA-directed RNA polymerase III subunit RPC10	0.34	0.15	0.0194	0.992	-	-	-	-
	seq.20067.26	3	HABP2	Factor seven-activating protease	0.339	0.211	0.144	0.992	-	-	-	-
	seq.12332.7	3	EEF2K	Eukaryotic elongation factor 2 kinase	0.337	0.21	0.122	0.992	-0.0858	0.109	0.418	0.999
	seq.14178.18	3	CDKN3	Cyclin-dependent kinase inhibitor 3	0.336	0.228	0.172	0.992	-0.00883	0.101	0.916	0.999
	seq.17812.2	3	PTP4A1	Protein tyrosine phosphatase type IVA 1	0.333	0.243	0.177	0.992	-0.0527	0.099	0.575	0.999
	seq.23550.10	3	KDF1	Keratinocyte differentiation factor 1	0.33	0.416	0.402	0.992	-	-	-	-
	seq.18419.20	3	ARPC5	Actin-related protein 2/3 complex subunit 5	0.33	0.325	0.266	0.992	-0.202	0.103	0.0587	0.999
	seq.9044.1	3	CNTNAP5	Contactin-associated protein-like 5	0.329	0.148	0.0331	0.992	-0.114	0.106	0.288	0.999
	seq.4435.66	2	ENPP7	Ectonucleotide pyrophosphatase/phosphodiesterase family member 7	0.328	0.137	0.0239	0.992	0.088	0.0693	0.215	0.999
	seq.13734.22	3	IFNL1	Interferon lambda-1	0.325	0.258	0.186	0.992	-	-	-	-
	seq.11297.54	3	NOTCH2	Neurogenic locus notch homolog protein 2	0.323	0.136	0.0376	0.992	0.162	0.102	0.12	0.999
	seq.21132.9	3	SYT13	Synaptotagmin-13	0.321	0.197	0.162	0.992	-	-	-	-
	seq.25912.131	3	FKBP1A	FK506 binding protein 1A	0.318	0.215	0.0994	0.992	-	-	-	-
	seq.3360.50	4	CHEK2	Serine/threonine-protein kinase Chk2	0.316	0.244	0.263	0.992	-	-	-	-
	seq.9333.59	3	ERP27	Endoplasmic reticulum resident protein 27	0.314	0.163	0.0673	0.992	-0.0586	0.0989	0.552	0.999
	seq.4452.9	2	LRRTM1	Leucine-rich repeat transmembrane neuronal protein 1	0.313	0.162	0.0561	0.992	-	-	-	-
	seq.13629.25	3	ATG4B	Cysteine protease ATG4B	0.312	0.226	0.168	0.992	0.107	0.103	0.291	0.999
	seq.22505.24	3	NADK2	NAD kinase 2; mitochondrial	0.31	0.163	0.0491	0.992	-	-	-	-
	seq.10967.12	3	PRL	Prolactin	0.309	0.228	0.177	0.992	-	-	-	-
	seq.25117.17	3	PGM5	PGM5	0.309	0.162	0.0422	0.992	-	-	-	-
	seq.9511.61	3	NXPH2	Neurexophilin-2	0.306	0.202	0.121	0.992	-0.0676	0.1	0.495	0.999
	seq.11716.28	3	LRIT2	Leucine-rich repeat; immunoglobulin-like domain and transmembrane domain-containing protein 2	0.305	0.224	0.173	0.992	-0.0552	0.116	0.634	0.999
	seq.7905.30	3	HP	Haptoglobin isoform 2	0.305	0.618	0.843	0.996	-0.0555	0.112	0.619	0.999
	seq.21498.3	3	ALDH7A1	Alpha-aminoadipic semialdehyde dehydrogenase	0.305	0.11	0.00727	0.992	-	-	-	-
	seq.21271.53	3	AKR1C2	Aldo-keto reductase family 1 member C2	0.303	0.188	0.142	0.992	-	-	-	-
	seq.6223.5	3	GUCA2B	Guanylate cyclase activator 2B	0.303	0.171	0.0934	0.992	0.14	0.0971	0.158	0.999
	seq.23254.31	3	NDUFAF3	NADH dehydrogenase [ubiquinone] 1 alpha subcomplex assembly factor 3	0.301	0.148	0.0651	0.992	-	-	-	-
	seq.23706.13	3	TRMT61B	tRNA (adenine(58)-N(1))-methyltransferase; mitochondrial	0.299	0.138	0.0411	0.992	-	-	-	-
	seq.23273.42	3	C22orf23	UPF0193 protein EVG1	0.298	0.161	0.059	0.992	-	-	-	-
	seq.7873.32	3	TSSK2	Testis-specific serine/threonine-protein kinase 2	0.296	0.144	0.0401	0.992	0.00605	0.0932	0.94	0.999
	seq.22516.30	3	NRL	Neural retina-specific leucine zipper protein	0.295	0.145	0.0513	0.992	-	-	-	-
	seq.7857.22	3	NTS	Neurotensin/neuromedin N	0.294	0.277	0.363	0.992	-0.0243	0.109	0.817	0.999
	seq.5909.51	3	NME1	Nucleoside diphosphate kinase A	0.294	0.14	0.0308	0.992	-0.0502	0.114	0.667	0.999
	seq.8396.42	3	FAAH2	Fatty-acid amide hydrolase 2	0.293	0.159	0.119	0.992	-0.0316	0.108	0.758	0.999
	seq.15583.18	3	FCRLB	Fc receptor-like B	0.292	0.127	0.0307	0.992	0.0992	0.0897	0.271	0.999
	seq.20975.2	3	RCAN2	Calcipressin-2	0.29	0.172	0.0931	0.992	-	-	-	-
	seq.4889.82	1	WNT7A	Protein Wnt-7a	0.289	0.16	0.0938	0.992	0.13	0.098	0.184	0.999
	seq.14022.17	3	IL17B	Interleukin-17B	0.288	0.137	0.0266	0.992	-	-	-	-
	seq.8927.6	3	None	Uncharacterized protein C7orf73	0.286	0.122	0.0246	0.992	0.052	0.11	0.643	0.999
	seq.18875.125	3	COL2A1	Chondrocalcin	0.284	0.183	0.0943	0.992	0.0858	0.111	0.444	0.999
	seq.9457.3	3	CAV2	Caveolin-2	0.283	0.175	0.103	0.992	-0.093	0.104	0.379	0.999
	seq.9526.3	3	CLPSL1	Colipase-like protein 1	0.282	0.135	0.0432	0.992	0.0411	0.105	0.695	0.999
	seq.9603.9	3	IL22RA1	Interleukin-22 receptor subunit alpha-1	0.281	0.0895	0.00528	0.992	-	-	-	-
	seq.7887.57	3	COX5B	Cytochrome c oxidase subunit 5B; mitochondrial	0.281	0.0935	0.00192	0.992	0.0649	0.106	0.53	0.999
	seq.4891.50	1	GCG	Glucagon	0.281	0.192	0.176	0.992	0.0743	0.117	0.52	0.999
	seq.13658.31	3	PDGFC	Platelet-derived growth factor C	0.279	0.17	0.0617	0.992	-0.134	0.101	0.188	0.999
	seq.7186.111	3	STX3	Syntaxin-3	0.278	0.123	0.0424	0.992	0.114	0.109	0.292	0.999
	seq.3404.51	2	TPSG1	Tryptase gamma	0.278	0.259	0.365	0.992	-0.22	0.116	0.0621	0.999
	seq.5825.49	3	IFNGR1	Interferon gamma receptor 1	0.277	0.18	0.151	0.992	0.000163	0.0981	0.991	0.999
	seq.10454.99	3	DNAJC16	DnaJ homolog subfamily C member 16	0.277	0.325	0.474	0.992	-0.148	0.11	0.179	0.999
	seq.13487.24	3	UNC93B1	Protein unc-93 homolog B1	0.277	0.121	0.0211	0.992	0.227	0.0965	0.0199	0.999
	seq.11287.14	3	CYB5A	Cytochrome b5	0.275	0.187	0.168	0.992	0.145	0.116	0.209	0.999
	seq.4336.2	1	SAA1	Serum amyloid A-1 protein	0.275	0.51	0.612	0.992	-	-	-	-
	seq.11104.13	3	CHI3L1	Chitinase-3-like protein 1	0.273	0.103	0.0119	0.992	0.0641	0.0563	0.25	0.999
	seq.9328.55	3	MICB	MHC class I polypeptide-related sequence B	0.272	0.108	0.0243	0.992	-	-	-	-
	seq.2816.50	2	BCAM	Basal Cell Adhesion Molecule	0.271	0.152	0.0908	0.992	0.000592	0.112	0.982	0.999
	seq.9363.11	3	CT55	Cancer/testis antigen 55	0.271	0.12	0.0392	0.992	-0.0232	0.103	0.833	0.999
	seq.3074.6	2	LBP	Lipopolysaccharide-binding protein	0.269	0.148	0.0672	0.992	0.00833	0.115	0.942	0.999
	seq.21545.51	3	MUSTN1	Musculoskeletal embryonic nuclear protein 1	0.269	0.132	0.0248	0.992	-	-	-	-
	seq.21764.99	3	USP30	Ubiquitin carboxyl-terminal hydrolase 30	0.269	0.158	0.076	0.992	-	-	-	-
	seq.21704.8	3	PCDH12	Protocadherin-12	0.269	0.199	0.207	0.992	-	-	-	-
	seq.13438.115	3	CHRD	Chordin	0.267	0.15	0.14	0.992	-0.15	0.0805	0.0653	0.999
	seq.17342.13	3	AGR3	Anterior gradient protein 3	0.266	0.191	0.209	0.992	0.285	0.1	0.00561	0.999
	seq.5764.4	3	GALNT2	Polypeptide N-acetylgalactosaminyltransferase 2	0.266	0.122	0.0469	0.992	0.0322	0.0939	0.719	0.999
	seq.12709.63	3	H1-10	Histone H1x	0.265	0.331	0.448	0.992	-0.082	0.123	0.514	0.999
	seq.18899.82	3	HDGFL3	Hepatoma-derived growth factor-related protein 3	0.264	0.162	0.0819	0.992	-0.0839	0.113	0.473	0.999
	seq.21720.13	3	FUT11	Alpha-(1;3)-fucosyltransferase 11	0.264	0.173	0.163	0.992	-	-	-	-
	seq.15588.17	3	GLA	Alpha-galactosidase A	0.264	0.113	0.0219	0.992	-0.0817	0.11	0.471	0.999
	seq.15576.158	3	RNASE3	Eosinophil cationic protein	0.263	0.213	0.202	0.992	0.0675	0.104	0.506	0.999
	seq.4126.22	1	BPI	Bactericidal permeability-increasing protein	0.263	0.253	0.268	0.992	0.0902	0.111	0.421	0.999
	seq.9172.69	3	MMP8	Neutrophil collagenase	0.262	0.341	0.425	0.992	-0.123	0.116	0.295	0.999
	seq.23580.2	3	PRR15	Proline-rich protein 15	0.262	0.123	0.0389	0.992	-	-	-	-
	seq.12867.40	3	DYNLT3	Dynein light chain Tctex-type 3	0.262	0.163	0.103	0.992	-0.122	0.114	0.275	0.999
	seq.12041.33	3	HSPA1L	Heat shock 70 kDa protein 1-like	0.261	0.213	0.266	0.992	-0.107	0.102	0.296	0.999
	seq.11144.10	3	DEFB116	Beta-defensin 116	0.261	0.105	0.014	0.992	0.072	0.0997	0.47	0.999
	seq.5691.2	3	CRISPLD2	Cysteine-rich secretory protein LCCL domain-containing 2	0.259	0.261	0.219	0.992	0.303	0.121	0.0144	0.999
	seq.23352.9	3	DTNBP1	Dysbindin	0.259	0.222	0.316	0.992	-	-	-	-
	seq.9365.91	3	EYS	Protein eyes shut homolog	0.259	0.173	0.114	0.992	-0.00429	0.108	0.97	0.999
	seq.3504.58	2	HAMP	Hepcidin	0.258	0.355	0.532	0.992	0.068	0.0869	0.44	0.999
	seq.22405.61	3	PCK2	Phosphoenolpyruvate carboxykinase [GTP]; mitochondrial	0.257	0.209	0.164	0.992	-	-	-	-
	seq.21280.13	3	TSC22D3	TSC22 domain family protein 3	0.256	0.138	0.0536	0.992	-	-	-	-
	seq.4956.2	1	EREG	Epiregulin	0.256	0.188	0.138	0.992	0.0956	0.112	0.403	0.999
	seq.3808.76	2	FGFR2	Fibroblast growth factor receptor 2	0.256	0.137	0.0672	0.992	-0.125	0.115	0.276	0.999
	seq.3521.16	2	CGA|TSHB	Thyroid Stimulating Hormone	0.256	0.141	0.104	0.992	0.0219	0.108	0.845	0.999
	seq.7140.1	3	CELA2A	Chymotrypsin-like elastase family member 2A	0.256	0.102	0.0258	0.992	-0.0164	0.0928	0.89	0.999
	seq.11180.17	3	SMARCC1	SWI/SNF complex subunit SMARCC1	0.255	0.202	0.215	0.992	-0.0266	0.091	0.775	0.999
	seq.10977.55	3	UCMA	Unique cartilage matrix-associated protein	0.253	0.19	0.211	0.992	0.00905	0.104	0.931	0.999
	seq.10754.113	3	PROK2	Prokineticin-2	0.252	0.211	0.205	0.992	0.176	0.107	0.104	0.999
	seq.4496.60	2	MMP12	Macrophage metalloelastase	0.252	0.121	0.0386	0.992	0.0284	0.107	0.79	0.999
	seq.11174.8	3	THSD7A	Thrombospondin type-1 domain-containing protein 7A:Thrombospondin type-1 domain 6	0.25	0.138	0.0726	0.992	0.00374	0.0992	0.97	0.999
	seq.2752.62	2	GDF5	Growth/differentiation factor 5	0.249	0.17	0.127	0.992	0.104	0.105	0.318	0.999
	seq.25255.4	3	TMUB1	Transmembrane and ubiquitin-like domain-containing protein 1	0.249	0.128	0.0637	0.992	-	-	-	-
	seq.6451.64	3	ASPN	Asporin	0.249	0.291	0.279	0.992	-0.13	0.127	0.309	0.999
	seq.23354.12	3	CRYBA2	Beta-crystallin A2	0.247	0.109	0.0162	0.992	-	-	-	-
	seq.11303.7	3	SAMHD1	Deoxynucleoside triphosphate triphosphohydrolase SAMHD1	0.247	0.0997	0.0209	0.992	-0.0937	0.0963	0.328	0.999
	seq.25291.27	3	PLEKHM2	Pleckstrin homology domain-containing family M member 2	0.246	0.147	0.112	0.992	-	-	-	-
	seq.6973.111	4	IGF2	Insulin-like growth factor II:Isoform 3; Pro-form	0.244	0.102	0.0201	0.992	-	-	-	-
	seq.4549.78	2	FUT5	Alpha-(1;3)-fucosyltransferase 5	0.244	0.11	0.0445	0.992	0.0195	0.0759	0.818	0.999
	seq.10643.16	3	OLFM3	Noelin-3:Isoform 2; C-term	0.244	0.212	0.226	0.992	-0.053	0.102	0.588	0.999
	seq.14023.84	3	IBSP	Bone sialoprotein 2	0.244	0.137	0.076	0.992	-	-	-	-
	seq.9226.6	3	TMUB2	Transmembrane and ubiquitin-like domain-containing protein 2	0.244	0.186	0.184	0.992	0.128	0.0833	0.13	0.999
	seq.4931.59	1	F3	Tissue Factor	0.244	0.11	0.0424	0.992	-0.11	0.101	0.285	0.999
	seq.13387.55	3	EHF	ETS homologous factor	0.243	0.144	0.144	0.992	0.0454	0.109	0.68	0.999
	seq.25095.1	3	SNCAIP	Synphilin-1	0.243	0.159	0.0924	0.992	-	-	-	-
	seq.19209.6	3	NFKBIA	NF-kappa-B inhibitor alpha	0.243	0.163	0.147	0.992	0.0372	0.0861	0.67	0.999
	seq.8976.13	3	B4GALNT1	Beta-1;4 N-acetylgalactosaminyltransferase 1	0.242	0.109	0.0438	0.992	-0.0937	0.0987	0.351	0.999
	seq.7006.4	3	COL25A1	Collagen alpha-1(XXV) chain	0.242	0.0997	0.0301	0.992	-0.00276	0.101	0.971	0.999
	seq.10513.13	3	KCNIP3	Calsenilin	0.242	0.257	0.378	0.992	-0.0957	0.121	0.422	0.999
	seq.4148.49	2	PAPPA	Pappalysin-1	0.241	0.162	0.127	0.992	-0.0666	0.0804	0.413	0.999
	seq.12799.65	3	DNAJC27	DnaJ homolog subfamily C member 27	0.241	0.178	0.221	0.992	0.0239	0.099	0.795	0.999
	seq.17724.3	3	WWOX	WW domain-containing oxidoreductase	0.239	0.113	0.0514	0.992	-0.0729	0.12	0.535	0.999
	seq.19622.7	3	INHBA	Activin A	0.238	0.126	0.0979	0.992	-0.0423	0.118	0.714	0.999
	seq.21967.20	3	HSD11B1	Corticosteroid 11-beta-dehydrogenase isozyme 1	0.238	0.148	0.138	0.992	-	-	-	-
	seq.15560.52	3	TCN2	Transcobalamin-2	0.237	0.0857	0.011	0.992	0.0501	0.0809	0.545	0.999
	seq.9930.48	3	GABBR2	Gamma-aminobutyric acid type B receptor subunit 2:Cytoplasmic domain	0.237	0.244	0.431	0.992	0.0235	0.0955	0.798	0.999
	seq.12504.26	3	LMOD1	Leiomodin-1	0.237	0.139	0.0568	0.992	-0.17	0.112	0.136	0.999
	seq.10636.1	3	CD200R1	Cell surface glycoprotein CD200 receptor 1:Isoform 4; Cytoplasmic Domain	0.237	0.179	0.212	0.992	-	-	-	-
	seq.13548.53	3	PLPP4	Phosphatidate phosphatase PPAPDC1A	0.236	0.194	0.269	0.992	-0.0173	0.11	0.883	0.999
	seq.13522.20	3	VSNL1	Visinin-like protein 1	0.235	0.171	0.276	0.992	-0.0309	0.0916	0.724	0.999
	seq.13578.98	3	ABLIM3	Actin-binding LIM protein 3	0.234	0.19	0.251	0.992	0.11	0.104	0.282	0.999
	seq.5087.5	3	IL22RA2	Interleukin-22 receptor subunit alpha-2	0.234	0.113	0.0466	0.992	0.117	0.11	0.305	0.999
	seq.15305.7	3	SCGN	Secretagogin	0.233	0.251	0.362	0.992	-0.0129	0.0952	0.871	0.999
	seq.15566.10	3	CNN1	Calponin-1	0.231	0.122	0.0472	0.992	-0.226	0.13	0.0858	0.999
	seq.6629.3	3	DEFB1	Beta-defensin 1	0.23	0.0703	0.00381	0.992	-0.00732	0.0712	0.904	0.999
	seq.9583.17	3	RNF24	RING finger protein 24	0.23	0.0997	0.0409	0.992	-0.0666	0.11	0.551	0.999
	seq.5339.49	3	S100A9	Protein S100-A9	0.23	0.209	0.262	0.992	0.162	0.113	0.156	0.999
	seq.12605.1	3	EXOSC3	Exosome complex component RRP40	0.23	0.268	0.551	0.992	-0.0416	0.0958	0.655	0.999
	seq.15480.2	3	VNN2	Vascular non-inflammatory molecule 2	0.227	0.105	0.0438	0.992	0.189	0.082	0.0237	0.999
	seq.15481.45	3	CAMP	Antibacterial protein LL-37	0.227	0.142	0.195	0.992	-0.138	0.0874	0.118	0.999
	seq.10565.19	3	SLITRK3	SLIT and NTRK-like protein 3	0.226	0.127	0.145	0.992	-0.0323	0.0716	0.657	0.999
	seq.24634.1	3	RIPPLY3	Protein ripply3	0.226	0.243	0.466	0.992	-	-	-	-
	seq.2748.3	2	INHBA	Activin A	0.226	0.12	0.0944	0.992	-	-	-	-
	seq.21651.9	3	TXNL4A	Thioredoxin-like protein 4A	0.226	0.159	0.158	0.992	-	-	-	-
	seq.10382.1	3	ANGPTL3	Angiopoietin-related protein 3	0.225	0.0831	0.0124	0.992	-	-	-	-
	seq.10391.1	3	ANGPTL3	Angiopoietin-related protein 3	0.224	0.112	0.0523	0.992	-0.134	0.111	0.233	0.999
	seq.14068.29	3	CCL25	C-C motif chemokine 25	0.224	0.195	0.296	0.992	-	-	-	-
	seq.21698.11	3	ITGA11|ITGB1	Integrin a11b1	0.224	0.18	0.237	0.992	-	-	-	-
	seq.5581.28	3	FGL1	Fibrinogen-like protein 1	0.224	0.214	0.339	0.992	0.00632	0.118	0.976	0.999
	seq.15686.49	3	INHBC	Inhibin beta C chain	0.223	0.0881	0.0197	0.992	-0.048	0.0919	0.58	0.999
	seq.12768.3	3	PPP1R3B	Protein phosphatase 1 regulatory subunit 3B	0.223	0.202	0.26	0.992	0.0235	0.0817	0.766	0.999
	seq.15426.5	3	NEU1	Sialidase-1	0.223	0.0992	0.0343	0.992	0.143	0.109	0.199	0.999
	seq.9568.289	3	FCAMR	High affinity immunoglobulin alpha and immunoglobulin mu Fc receptor	0.222	0.192	0.278	0.992	-0.104	0.0954	0.292	0.999
	seq.23690.228	3	RBM41	RNA-binding protein 41	0.222	0.186	0.203	0.992	-	-	-	-
	seq.2813.11	2	AGRP	Agouti-related protein	0.222	0.138	0.165	0.992	-0.18	0.107	0.0959	0.999
	seq.24409.2	3	RDH13	Retinol dehydrogenase 13	0.221	0.135	0.154	0.992	-	-	-	-
	seq.17699.43	3	TIMELESS	Protein timeless homolog	0.221	0.109	0.0362	0.992	0.0665	0.0961	0.509	0.999
	seq.16754.40	3	CASK	Peripheral plasma membrane protein CASK	0.221	0.203	0.251	0.992	-0.0402	0.11	0.717	0.999
	seq.17199.43	3	HIF1AN	Hypoxia-inducible factor 1-alpha inhibitor	0.22	0.166	0.235	0.992	-0.084	0.0993	0.412	0.999
	seq.20542.47	3	CALCR	Calcitonin receptor	0.22	0.148	0.132	0.992	-	-	-	-
	seq.9015.1	3	PRG3	Proteoglycan 3	0.22	0.158	0.159	0.992	-0.0387	0.0959	0.714	0.999
	seq.6408.2	3	INHBC	Inhibin beta C chain	0.218	0.0849	0.0136	0.992	-0.101	0.102	0.306	0.999
	seq.9532.5	3	WBP1L	WW domain binding protein 1-like	0.218	0.142	0.144	0.992	-0.109	0.0988	0.264	0.999
	seq.21344.31	3	TFB1M	Dimethyladenosine transferase 1; mitochondrial	0.217	0.199	0.28	0.992	-	-	-	-
	seq.7919.278	3	FAM3D	Protein FAM3D	0.216	0.168	0.183	0.992	-	-	-	-
	seq.21544.4	3	ATL3	Atlastin-3	0.216	0.182	0.309	0.992	-	-	-	-
	seq.19215.7	3	NDRG1	Protein NDRG1	0.215	0.0945	0.0262	0.992	-0.091	0.0955	0.334	0.999
	seq.10014.31	3	SNAI2	Zinc finger protein SNAI2	0.215	0.168	0.198	0.992	0.0828	0.0914	0.371	0.999
	seq.13651.54	3	ZFP91	E3 ubiquitin-protein ligase ZFP91	0.214	0.143	0.131	0.992	0.124	0.097	0.207	0.999
	seq.12574.36	3	EDN2	Endothelin-2	0.213	0.116	0.0945	0.992	-0.00109	0.0988	0.949	0.999
	seq.10560.1	3	ITM2C	Integral membrane protein 2C:N-term	0.213	0.198	0.292	0.992	0.0955	0.118	0.413	0.999
	seq.16309.30	3	DKKL1	Dickkopf-like protein 1	0.213	0.131	0.0949	0.992	-0.144	0.114	0.207	0.999
	seq.3814.63	1	IL11RA	Interleukin-11 receptor subunit alpha	0.212	0.098	0.0524	0.992	-	-	-	-
	seq.10762.2	3	KLRG2	Killer cell lectin-like receptor subfamily G member 2:N-term	0.212	0.141	0.24	0.992	-0.0584	0.135	0.662	0.999
	seq.9865.40	3	UBE2B	Ubiquitin-conjugating enzyme E2 B	0.212	0.143	0.157	0.992	0.014	0.0978	0.891	0.999
	seq.6433.57	3	FAM20A	Pseudokinase FAM20A	0.211	0.093	0.0382	0.992	0.0108	0.107	0.926	0.999
	seq.12849.25	3	GSKIP	GSK3-beta interaction protein	0.211	0.18	0.285	0.992	0.0518	0.105	0.612	0.999
	seq.9297.12	3	B3GNT8	UDP-GlcNAc:betaGal beta-1;3-N-acetylglucosaminyltransferase 8	0.21	0.127	0.124	0.992	-0.0582	0.0947	0.53	0.999
	seq.24434.16	3	PHYHIP	Phytanoyl-CoA hydroxylase-interacting protein	0.209	0.185	0.354	0.992	-	-	-	-
	seq.21687.3	3	ELFN2	Protein phosphatase 1 regulatory subunit 29	0.209	0.17	0.26	0.992	-	-	-	-
	seq.8345.27	3	GPX7	Glutathione peroxidase 7	0.209	0.151	0.162	0.992	-0.0279	0.103	0.786	0.999
	seq.18935.14	3	TLR5	Toll-like receptor 5	0.209	0.179	0.204	0.992	0.0127	0.109	0.888	0.999
	seq.2599.51	2	TNFSF9	Tumor necrosis factor ligand superfamily member 9	0.209	0.118	0.1	0.992	0.101	0.0993	0.318	0.999
	seq.2705.5	2	CCL25	C-C motif chemokine 25	0.208	0.194	0.326	0.992	0.25	0.0962	0.0113	0.999
	seq.13399.33	3	RELL1	RELT-like protein 1	0.208	0.127	0.0963	0.992	-0.00688	0.108	0.944	0.999
	seq.4374.45	2	GDF15	Growth/differentiation factor 15	0.208	0.116	0.0822	0.992	-0.108	0.106	0.306	0.999
	seq.11140.56	3	COL1A1	Collagen alpha-1(I) chain:C-term propeptide	0.208	0.213	0.251	0.992	0.138	0.103	0.184	0.999
	seq.15487.164	3	CES1	Liver carboxylesterase 1	0.207	0.151	0.143	0.992	-0.183	0.115	0.113	0.999
	seq.19383.131	3	CINP	Cyclin-dependent kinase 2-interacting protein	0.207	0.157	0.192	0.992	-0.134	0.0864	0.119	0.999
	seq.5301.7	3	CCL11	Eotaxin	0.207	0.0964	0.0299	0.992	0.126	0.101	0.215	0.999
	seq.9829.91	3	SULT2A1	Bile salt sulfotransferase	0.207	0.137	0.113	0.992	-0.0341	0.101	0.743	0.999
	seq.9099.19	3	SYT5	Synaptotagmin-5	0.207	0.202	0.4	0.992	-0.0184	0.0991	0.866	0.999
	seq.8382.47	3	MAPKAPK5	MAP kinase-activated protein kinase 5	0.206	0.0935	0.0248	0.992	-0.0689	0.0586	0.244	0.999
	seq.9947.22	3	TOPBP1	DNA topoisomerase 2-binding protein 1	0.206	0.129	0.132	0.992	0.0535	0.105	0.592	0.999
	seq.25433.25	3	NSUN6	Putative methyltransferase NSUN6	0.206	0.157	0.233	0.992	-	-	-	-
	seq.9360.33	3	EDIL3	EGF-like repeat and discoidin I-like domain-containing protein 3	0.205	0.0972	0.0451	0.992	0.02	0.122	0.874	0.999
	seq.15569.15	3	COL2A1	Collagen Type II	0.205	0.237	0.287	0.992	0.139	0.102	0.179	0.999
	seq.5605.77	3	MFNG	Beta-1;3-N-acetylglucosaminyltransferase manic fringe	0.205	0.132	0.14	0.992	0.0859	0.0963	0.392	0.999
	seq.23648.36	3	DDI1	Protein DDI1 homolog 1	0.204	0.153	0.153	0.992	-	-	-	-
	seq.14662.6	3	MZF1	Myeloid zinc finger 1	0.204	0.0887	0.0457	0.992	-0.00423	0.118	0.948	0.999
	seq.4455.89	2	MFGE8	Lactadherin	0.204	0.0917	0.0651	0.992	0.00284	0.111	0.968	0.999
	seq.11207.3	3	MSR1	Macrophage scavenger receptor types I and II:Cytoplasmic domain	0.203	0.118	0.131	0.992	0.0326	0.0994	0.736	0.999
	seq.12557.18	3	NOVA1	RNA-binding protein Nova-1	0.203	0.213	0.302	0.992	0.0291	0.0908	0.747	0.999
	seq.16902.17	3	LAMP1	Lysosome-associated membrane glycoprotein 1	0.203	0.104	0.103	0.992	-0.101	0.101	0.314	0.999
	seq.8003.57	3	LGI3	Leucine-rich repeat LGI family member 3	0.202	0.117	0.0982	0.992	0.22	0.1	0.0326	0.999
	seq.17711.13	3	VAMP1	Vesicle-associated membrane protein 1	0.202	0.187	0.31	0.992	-0.041	0.111	0.717	0.999
	seq.2579.17	5	MMP9	Matrix metalloproteinase-9	0.202	0.17	0.184	0.992	0.169	0.116	0.15	0.999
	seq.6416.8	3	GKN2	Gastrokine-2	0.202	0.126	0.158	0.992	0.0691	0.0933	0.46	0.999
	seq.10076.1	3	AP4M1	AP-4 complex subunit mu-1	0.201	0.12	0.11	0.992	0.109	0.125	0.386	0.999
	seq.15594.47	3	HTRA1	Serine protease HTRA1	0.2	0.0877	0.0291	0.992	0.0871	0.114	0.462	0.999
	seq.24947.40	3	NUMBL	Numb-like protein	0.199	0.169	0.227	0.992	-	-	-	-
	seq.21476.43	3	NEIL2	Endonuclease 8-like 2	0.199	0.121	0.118	0.992	-	-	-	-
	seq.12409.90	3	RAB7B	Ras-related protein Rab-7b	0.198	0.101	0.0536	0.992	-0.0507	0.105	0.623	0.999
	seq.17704.74	3	HSPH1	Heat shock protein 105 kDa	0.198	0.155	0.298	0.992	0.0937	0.121	0.441	0.999
	seq.10760.107	3	GRIA4	Glutamate receptor 4	0.198	0.139	0.132	0.992	0.00413	0.114	0.973	0.999
	seq.12538.19	3	RGS7	Regulator of G-protein signaling 7	0.197	0.177	0.258	0.992	-0.0616	0.112	0.584	0.999
	seq.11318.20	3	APOA5	Apolipoprotein A-V	0.197	0.127	0.132	0.992	-	-	-	-
	seq.21370.45	3	SKA1	Spindle and kinetochore-associated protein 1	0.197	0.108	0.0876	0.992	-	-	-	-
	seq.3196.6	2	HAPLN1	Hyaluronan and proteoglycan link protein 1	0.196	0.105	0.064	0.992	-0.0803	0.112	0.467	0.999
	seq.13491.40	3	PDE6D	Retinal rod rhodopsin-sensitive cGMP 3';5'-cyclic phosphodiesterase subunit delta	0.195	0.222	0.382	0.992	-0.127	0.0896	0.153	0.999
	seq.23259.23	3	EEF1AKMT1	EEF1A lysine methyltransferase 1	0.194	0.222	0.485	0.992	-	-	-	-
	seq.3028.36	2	CCL23	Ck-beta-8-1	0.194	0.0899	0.0556	0.992	-0.0525	0.0949	0.585	0.999
	seq.3067.67	1	GDF9	Growth/differentiation factor 9	0.194	0.167	0.27	0.992	0.0219	0.11	0.839	0.999
	seq.13434.172	3	PARVA	Alpha-parvin	0.194	0.18	0.207	0.992	-0.0052	0.119	0.977	0.999
	seq.5634.39	3	POFUT1	GDP-fucose protein O-fucosyltransferase 1	0.194	0.123	0.144	0.992	0.0915	0.113	0.442	0.999
	seq.18860.2	3	CAMKK1	Calcium/calmodulin-dependent protein kinase kinase 1	0.194	0.137	0.22	0.992	-0.0228	0.0958	0.81	0.999
	seq.11468.15	3	RBM19	Probable RNA-binding protein 19	0.193	0.127	0.097	0.992	0.0433	0.112	0.702	0.999
	seq.11363.58	3	AQP4	Aquaporin-4	0.193	0.132	0.203	0.992	-0.0136	0.106	0.905	0.999
	seq.17170.15	3	CALCB	Calcitonin gene-related peptide 2	0.191	0.0787	0.0263	0.992	0.0175	0.111	0.878	0.999
	seq.8044.90	3	XG	Glycoprotein Xg	0.191	0.132	0.16	0.992	0.0886	0.0989	0.371	0.999
	seq.8016.19	3	DNAJC4	DnaJ homolog subfamily C member 4:N-term	0.19	0.175	0.294	0.992	-0.217	0.0837	0.0109	0.999
	seq.17455.42	3	FOLR1	Folate receptor alpha	0.19	0.119	0.123	0.992	0.0754	0.0982	0.463	0.999
	seq.9215.117	3	USP25	Ubiquitin carboxyl-terminal hydrolase 25	0.19	0.154	0.207	0.992	0.268	0.106	0.0128	0.999
	seq.6374.7	3	MMP20	Matrix metalloproteinase-20	0.189	0.105	0.0891	0.992	-	-	-	-
	seq.5695.5	3	BPIFA2	BPI fold-containing family A member 2	0.189	0.189	0.417	0.992	-	-	-	-
	seq.7191.32	3	SLMAP	Sarcolemmal membrane-associated protein	0.189	0.174	0.257	0.992	0.0373	0.117	0.741	0.999
	seq.22077.46	3	ATP23	Mitochondrial inner membrane protease ATP23 homolog	0.188	0.173	0.256	0.992	-	-	-	-
	seq.11494.4	3	ELL2	RNA polymerase II elongation factor ELL2	0.188	0.0796	0.0281	0.992	-0.0311	0.0959	0.739	0.999
	seq.18257.64	3	SRP19	Signal recognition particle 19 kDa protein	0.188	0.285	0.439	0.992	-0.0413	0.0836	0.628	0.999
	seq.23255.7	3	RAB33A	Ras-related protein Rab-33A	0.188	0.159	0.322	0.992	-	-	-	-
	seq.18397.5	3	AKR1C4	Aldo-keto reductase family 1 member C4	0.188	0.128	0.13	0.992	0.0608	0.0994	0.531	0.999
	seq.8391.12	3	DEFB115	Beta-defensin 115	0.187	0.198	0.347	0.992	0.0554	0.105	0.6	0.999
	seq.12814.17	3	RNPC3	RNA-binding protein 40	0.187	0.105	0.076	0.992	0.0599	0.0881	0.502	0.999
	seq.6931.10	3	CTAG1A	Cancer/testis antigen 1	0.186	0.209	0.296	0.992	-	-	-	-
	seq.12876.39	3	SPEF1	Sperm flagellar protein 1	0.186	0.0656	0.00917	0.992	0.0862	0.0965	0.372	0.999
	seq.3396.54	2	REN	Renin	0.186	0.103	0.0939	0.992	-0.0136	0.0979	0.873	0.999
	seq.8941.4	3	NLGN3	Neuroligin-3	0.185	0.131	0.226	0.992	-0.0634	0.109	0.567	0.999
	seq.9456.34	3	IL22RA2	Interleukin-22 receptor subunit alpha-2	0.185	0.107	0.107	0.992	-	-	-	-
	seq.17685.9	3	APOA4	Apolipoprotein A-IV	0.184	0.0912	0.0543	0.992	-0.0275	0.102	0.769	0.999
	seq.14074.2	3	SHC2	SHC-transforming protein 2	0.184	0.104	0.131	0.992	0.0955	0.105	0.355	0.999
	seq.25451.39	3	YAP1	Transcriptional coactivator YAP1	0.184	0.18	0.284	0.992	-	-	-	-
	seq.10948.14	3	PLD3	Phospholipase D3	0.183	0.169	0.365	0.992	0.0306	0.117	0.799	0.999
	seq.6461.54	3	APOC3	Apolipoprotein C-III	0.183	0.201	0.536	0.992	-0.218	0.0965	0.0262	0.999
	seq.11300.32	3	SORT1	Sortilin	0.183	0.16	0.315	0.992	-0.0494	0.0926	0.598	0.999
	seq.13105.7	3	SNAP25	Synaptosomal-associated protein 25	0.183	0.167	0.283	0.992	-0.179	0.0967	0.0643	0.999
	seq.9219.70	3	NENF	Neudesin	0.183	0.162	0.344	0.992	0.0457	0.105	0.696	0.999
	seq.25258.41	3	SPATA5	Spermatogenesis-associated protein 5	0.183	0.0968	0.0543	0.992	-	-	-	-
	seq.16298.84	3	PLA2G2D	Group IID secretory phospholipase A2	0.182	0.114	0.123	0.992	0.149	0.102	0.144	0.999
	seq.16922.53	3	PLXNB3	Plexin-B3	0.182	0.0956	0.0821	0.992	-0.0916	0.085	0.284	0.999
	seq.4842.62	2	GPC3	Glypican-3	0.182	0.168	0.378	0.992	-0.0888	0.0731	0.223	0.999
	seq.5668.49	3	AGR3	Anterior gradient protein 3	0.182	0.16	0.271	0.992	-	-	-	-
	seq.23593.14	3	MB21D2	Protein MB21D2	0.182	0.118	0.209	0.992	-	-	-	-
	seq.5355.69	3	TNFSF14	Tumor necrosis factor ligand superfamily member 14	0.181	0.12	0.147	0.992	0.135	0.113	0.238	0.999
	seq.15580.2	3	EPHA7	Ephrin type-A receptor 7	0.181	0.105	0.114	0.992	-0.0391	0.104	0.733	0.999
	seq.7020.13	3	CHST5	Carbohydrate sulfotransferase 5	0.181	0.12	0.132	0.992	0.119	0.102	0.247	0.999
	seq.14197.2	3	PRDM1	PR domain zinc finger protein 1	0.181	0.14	0.182	0.992	-0.0641	0.0965	0.503	0.999
	seq.21526.88	3	IZUMO1	Izumo sperm-egg fusion protein 1	0.181	0.159	0.225	0.992	-	-	-	-
	seq.13565.2	3	RBL2	Retinoblastoma-like protein 2	0.181	0.13	0.186	0.992	0.00399	0.0919	0.968	0.999
	seq.18198.51	3	HBQ1	Hemoglobin subunit theta-1	0.18	0.174	0.238	0.992	-0.000704	0.109	0.991	0.999
	seq.23379.60	3	C16orf72	UPF0472 protein C16orf72	0.18	0.11	0.101	0.992	-	-	-	-
	seq.2578.67	2	CCL2	C-C motif chemokine 2	0.179	0.11	0.128	0.992	-0.079	0.126	0.544	0.999
	seq.22073.47	3	ATP5PB	ATP synthase B chain; mitochondrial	0.179	0.19	0.491	0.992	-	-	-	-
	seq.9021.1	3	HAVCR1	Hepatitis A virus cellular receptor 1	0.179	0.137	0.323	0.992	-0.065	0.0933	0.472	0.999
	seq.4156.74	1	TGFB2	Transforming growth factor beta-2	0.178	0.123	0.16	0.992	-0.0454	0.107	0.681	0.999
	seq.10630.5	3	HTATIP2	Oxidoreductase HTATIP2	0.178	0.102	0.0575	0.992	-0.0195	0.104	0.84	0.999
	seq.20995.47	3	POLR2C	DNA-directed RNA polymerase II subunit RPB3	0.178	0.259	0.581	0.992	-	-	-	-
	seq.21380.77	3	QTRT1	Queuine tRNA-ribosyltransferase	0.177	0.106	0.113	0.992	-	-	-	-
	seq.22115.2	3	CREBL2	cAMP-responsive element-binding protein-like 2	0.177	0.167	0.325	0.992	-	-	-	-
	seq.12507.16	3	ITPKC	Inositol-trisphosphate 3-kinase C	0.177	0.13	0.192	0.992	-0.164	0.0895	0.0716	0.999
	seq.22076.34	3	ATOH1	Protein atonal homolog 1	0.177	0.133	0.261	0.992	-	-	-	-
	seq.6356.3	3	CPB1	Carboxypeptidase B	0.177	0.116	0.258	0.992	-	-	-	-
	seq.9518.95	3	PLA1A	Phospholipase A1 member A	0.177	0.125	0.208	0.992	-0.0118	0.0976	0.919	0.999
	seq.17209.27	3	SULT2B1	Sulfotransferase family cytosolic 2B member 1	0.177	0.118	0.139	0.992	-0.122	0.105	0.248	0.999
	seq.22375.15	3	HOXA11	Homeobox protein Hox-A11	0.177	0.145	0.168	0.992	-	-	-	-
	seq.9880.33	3	TDO2	Tryptophan 2;3-dioxygenase	0.176	0.11	0.132	0.992	-0.0308	0.11	0.778	0.999
	seq.15579.26	3	ENPP6	Ectonucleotide pyrophosphatase/phosphodiesterase family member 6	0.176	0.078	0.0382	0.992	-0.000288	0.101	0.976	0.999
	seq.6955.68	3	SNX1	Sorting nexin-1	0.176	0.158	0.216	0.992	0.0275	0.109	0.8	0.999
	seq.20563.48	3	TLR10	Toll-like receptor 10	0.176	0.17	0.225	0.992	-	-	-	-
	seq.6385.63	3	VWA1	von Willebrand factor A domain-containing protein 1	0.175	0.0755	0.0301	0.992	-0.0236	0.111	0.834	0.999
	seq.23291.18	3	PID1	PTB-containing; cubilin and LRP1-interacting protein	0.175	0.148	0.226	0.992	-	-	-	-
	seq.9889.42	3	AFAP1L1	Actin filament-associated protein 1-like 1	0.175	0.127	0.244	0.992	0.0669	0.114	0.573	0.999
	seq.13374.4	3	DEFB113	Beta-defensin 113	0.175	0.175	0.368	0.992	-0.017	0.0952	0.855	0.999
	seq.23584.2	3	NUDT15	Nucleotide triphosphate diphosphatase NUDT15	0.175	0.124	0.128	0.992	-	-	-	-
	seq.13688.2	3	CAPSL	Calcyphosin-like protein	0.175	0.127	0.169	0.992	-0.00241	0.109	0.964	0.999
	seq.20545.17	3	MFAP3	Microfibril-associated glycoprotein 3	0.174	0.186	0.374	0.992	-	-	-	-
	seq.15533.97	3	MSR1	Macrophage scavenger receptor types I and II:Extracellular domain	0.173	0.109	0.12	0.992	0.0213	0.102	0.837	0.999
	seq.11548.84	3	CDC25A	M-phase inducer phosphatase 1	0.173	0.233	0.45	0.992	0.166	0.11	0.133	0.999
	seq.8035.6	3	C1orf198	Uncharacterized protein C1orf198	0.173	0.113	0.171	0.992	0.065	0.0981	0.519	0.999
	seq.18434.141	3	TBPL1	TATA box-binding protein-like protein 1	0.173	0.24	0.508	0.992	-0.0432	0.0911	0.645	0.999
	seq.5468.67	3	IL17RC	Interleukin-17 receptor C	0.172	0.105	0.138	0.992	0.0159	0.119	0.907	0.999
	seq.20526.3	3	RAET1L	Retinoic acid early transcript 1L protein	0.172	0.0861	0.0406	0.992	-	-	-	-
	seq.4238.4	2	LIN7B	Protein lin-7 homolog B	0.172	0.15	0.318	0.992	-	-	-	-
	seq.10030.8	3	MUTYH	Adenine DNA glycosylase	0.171	0.166	0.324	0.992	0.0967	0.0898	0.287	0.999
	seq.20426.34	3	LRATD1	Protein FAM84A	0.171	0.164	0.422	0.992	-	-	-	-
	seq.7928.183	3	TPST1	Protein-tyrosine sulfotransferase 1	0.171	0.0946	0.0944	0.992	-0.0914	0.118	0.44	0.999
	seq.9842.2	3	CTNNB1	Catenin beta-1	0.171	0.149	0.387	0.992	0.0654	0.105	0.568	0.999
	seq.24931.9	3	EPS8L3	Epidermal growth factor receptor kinase substrate 8-like protein 3	0.171	0.0818	0.0645	0.992	-	-	-	-
	seq.17755.5	3	UGDH	UDP-glucose 6-dehydrogenase	0.171	0.176	0.247	0.992	-0.0777	0.108	0.485	0.999
	seq.7893.19	3	OLR1	Oxidized low-density lipoprotein receptor 1	0.171	0.151	0.205	0.992	-	-	-	-
	seq.21450.333	3	CASP10	Caspase-10:region 2	0.17	0.104	0.142	0.992	-	-	-	-
	seq.14008.22	3	DCP1A	mRNA-decapping enzyme 1A	0.17	0.0697	0.0273	0.992	0.0933	0.115	0.424	0.999
	seq.8046.9	3	LGALS1	Galectin-1	0.17	0.131	0.19	0.992	-0.0105	0.0933	0.882	0.999
	seq.2913.1	2	CCL23	C-C motif chemokine 23	0.17	0.0904	0.0818	0.992	-0.0225	0.083	0.792	0.999
	seq.21444.40	3	KLK2	Kallikrein 2	0.17	0.104	0.134	0.992	-	-	-	-
	seq.4904.7	1	CASP2	Caspase-2	0.169	0.166	0.373	0.992	0.0218	0.118	0.874	0.999
	seq.14079.14	3	IL18R1	Interleukin-18 receptor 1	0.168	0.0935	0.105	0.992	0.0683	0.0982	0.496	0.999
	seq.25251.6	3	ENPP3	Ectonucleotide pyrophosphatase/phosphodiesterase family member 3	0.168	0.101	0.0945	0.992	-	-	-	-
	seq.9867.23	3	FBP2	Fructose-1;6-bisphosphatase isozyme 2	0.168	0.254	0.419	0.992	0.0598	0.0924	0.507	0.999
	seq.10582.36	3	POMK	Protein O-mannose kinase	0.168	0.1	0.0913	0.992	-0.0455	0.107	0.652	0.999
	seq.13119.26	3	SERPINA10	Protein Z-dependent protease inhibitor	0.168	0.0852	0.064	0.992	0.0278	0.0514	0.594	0.999
	seq.7952.2	3	VTI1A	Vesicle transport through interaction with t-SNAREs homolog 1A	0.168	0.113	0.0899	0.992	0.0569	0.0864	0.517	0.999
	seq.10616.67	3	PODXL2	Podocalyxin-like protein 2	0.168	0.239	0.548	0.992	-0.0559	0.0896	0.542	0.999
	seq.19808.26	3	RAB3D	Ras-related protein Rab-3D	0.168	0.318	0.508	0.992	-	-	-	-
	seq.5753.21	3	TAFA1	Protein FAM19A1	0.167	0.104	0.123	0.992	0.083	0.112	0.461	0.999
	seq.5728.60	3	FCRL1	Fc receptor-like protein 1	0.167	0.0892	0.0861	0.992	0.106	0.0973	0.288	0.999
	seq.23292.1	3	CEP112	Centrosomal protein of 112 kDa	0.167	0.0864	0.0741	0.992	-	-	-	-
	seq.14038.130	3	CST7	Cystatin-F	0.167	0.191	0.312	0.992	-	-	-	-
	seq.11364.18	3	MFN1	Mitofusin-1	0.167	0.134	0.297	0.992	0.249	0.0966	0.0113	0.999
	seq.20191.13	3	ITGAV|ITGB8	Integrin alpha V beta 8	0.167	0.101	0.108	0.992	-	-	-	-
	seq.10457.3	3	IL18RAP	Interleukin-18 receptor accessory protein	0.167	0.0698	0.0265	0.992	-	-	-	-
	seq.8405.108	3	ADAM10	Disintegrin and metalloproteinase domain-containing protein 10:Extracellular domain	0.167	0.113	0.155	0.992	0.148	0.107	0.172	0.999
	seq.5349.69	3	DLL1	Delta-like protein 1	0.166	0.12	0.216	0.992	0.081	0.0912	0.375	0.999
	seq.8353.15	3	SCN2B	Sodium channel subunit beta-2	0.166	0.122	0.234	0.992	0.0222	0.114	0.843	0.999
	seq.7048.4	3	CEACAM19	Carcinoembryonic antigen-related cell adhesion molecule 19	0.166	0.0924	0.0886	0.992	0.0338	0.0956	0.716	0.999
	seq.18242.8	3	SPA17	Sperm surface protein Sp17	0.166	0.0967	0.143	0.992	-0.178	0.106	0.0962	0.999
	seq.25220.8	3	CYSRT1	Cysteine-rich tail protein 1	0.166	0.23	0.427	0.992	-	-	-	-
	seq.4913.78	1	CCL16	C-C motif chemokine 16	0.166	0.108	0.142	0.992	0.0405	0.0841	0.628	0.999
	seq.6361.49	3	PTPRR	Receptor-type tyrosine-protein phosphatase R	0.165	0.109	0.142	0.992	-0.0507	0.0907	0.567	0.999
	seq.4925.54	2	MMP13	Collagenase 3	0.165	0.131	0.137	0.992	-0.0431	0.0977	0.66	0.999
	seq.24319.19	3	CRPPA	D-ribitol-5-phosphate cytidylyltransferase	0.165	0.186	0.234	0.992	-	-	-	-
	seq.9037.1	3	STX18	Syntaxin-18	0.165	0.177	0.34	0.992	0.0562	0.0874	0.52	0.999
	seq.20219.25	3	MME	Neprilysin	0.165	0.128	0.222	0.992	-	-	-	-
	seq.23665.35	3	PSMC3	26S protease regulatory subunit 6A	0.165	0.271	0.396	0.992	-	-	-	-
	seq.8304.50	3	TNFRSF11B	Tumor necrosis factor receptor superfamily member 11B	0.165	0.0932	0.09	0.992	0.056	0.0973	0.578	0.999
	seq.12511.83	3	SLC41A2	Solute carrier family 41 member 2	0.165	0.103	0.0936	0.992	0.201	0.105	0.0543	0.999
	seq.10876.300	3	BRAT1	BRCA1-associated ATM activator 1	0.164	0.151	0.25	0.992	0.212	0.0992	0.0338	0.999
	seq.12577.100	3	FEN1	Flap endonuclease 1	0.164	0.0982	0.0646	0.992	0.0163	0.0984	0.896	0.999
	seq.21180.16	3	PLCXD3	PI-PLC X domain-containing protein 3	0.164	0.115	0.168	0.992	-	-	-	-
	seq.10563.13	3	LYSMD3	LysM and putative peptidoglycan-binding domain-containing protein 3	0.164	0.174	0.39	0.992	-0.081	0.0797	0.31	0.999
	seq.3081.70	2	ULBP1	NKG2D ligand 1	0.164	0.107	0.142	0.992	0.0677	0.125	0.578	0.999
	seq.16318.12	3	ACVRL1	Serine/threonine-protein kinase receptor R3	0.164	0.151	0.285	0.992	0.0581	0.106	0.579	0.999
	seq.12931.16	3	NR3C2	Mineralocorticoid receptor	0.164	0.307	0.579	0.992	-0.0925	0.0914	0.322	0.999
	seq.14634.13	3	LHCGR	Lutropin-choriogonadotropic hormone receptor	0.163	0.127	0.286	0.992	-0.125	0.108	0.247	0.999
	seq.7785.1	3	EFNB3	Ephrin-B3:Cytoplasmic domain	0.163	0.158	0.202	0.992	0.0135	0.0915	0.859	0.999
	seq.21661.82	3	FAM20C	Dentin matrix protein 4	0.162	0.0564	0.0091	0.992	-	-	-	-
	seq.8631.13	3	ERMAP	Erythroid membrane-associated protein	0.162	0.181	0.342	0.992	0.127	0.105	0.228	0.999
	seq.5476.66	3	PRKCG	Protein kinase C gamma type	0.162	0.131	0.207	0.992	-0.0929	0.0931	0.323	0.999
	seq.4693.72	2	HIBADH	3-hydroxyisobutyrate dehydrogenase; mitochondrial	0.162	0.123	0.233	0.992	0.0085	0.103	0.962	0.999
	seq.22123.15	3	DLX2	Homeobox protein DLX-2	0.162	0.16	0.329	0.992	-	-	-	-
	seq.24903.7	3	KLHL14	Kelch-like protein 14	0.162	0.0898	0.082	0.992	-	-	-	-
	seq.8406.17	3	IGF1	Insulin-like growth factor I	0.162	0.109	0.175	0.992	-0.0406	0.103	0.705	0.999
	seq.8795.48	3	TFRC	Transferrin receptor protein 1:Extracellular domain	0.162	0.0841	0.0683	0.992	0.0542	0.0501	0.297	0.999
	seq.21156.5	3	CHAC2	Putative glutathione-specific gamma-glutamylcyclotransferase 2	0.162	0.252	0.602	0.992	-	-	-	-
	seq.5034.79	1	PRSS2	Trypsin-2	0.161	0.112	0.216	0.992	-0.0141	0.0781	0.841	0.999
	seq.6240.70	3	RSPO1	R-spondin-1	0.161	0.0888	0.0719	0.992	-0.0128	0.111	0.915	0.999
	seq.13972.4	3	HSD17B14	17-beta-hydroxysteroid dehydrogenase 14	0.16	0.161	0.396	0.992	0.0673	0.109	0.547	0.999
	seq.15375.49	3	CPB1	Carboxypeptidase B	0.16	0.114	0.287	0.992	-0.0713	0.0786	0.362	0.999
	seq.13230.174	3	IGHG2	Ig gamma-2; Kappa	0.16	0.0737	0.0262	0.992	0.147	0.112	0.201	0.999
	seq.24236.46	3	VAT1L	Synaptic vesicle membrane protein VAT-1 homolog-like	0.16	0.106	0.134	0.992	-	-	-	-
	seq.3348.49	2	BMP1	Bone morphogenetic protein 1	0.159	0.131	0.185	0.992	-0.215	0.131	0.108	0.999
	seq.16818.200	3	CDCP1	CUB domain-containing protein 1	0.159	0.095	0.127	0.992	0.109	0.101	0.283	0.999
	seq.15365.41	3	ADGRB3	Adhesion G protein-coupled receptor B3	0.159	0.0896	0.11	0.992	-0.0394	0.0913	0.674	0.999
	seq.2330.2	1	CXCL12	Stromal cell-derived factor 1	0.159	0.0515	0.00336	0.992	-	-	-	-
	seq.21688.50	3	ITGA4|ITGB1	Very Late Antigen-4	0.159	0.0837	0.0755	0.992	-	-	-	-
	seq.10825.12	3	VSIG10	V-set and immunoglobulin domain-containing protein 10	0.159	0.111	0.212	0.992	-0.0618	0.11	0.554	0.999
	seq.6923.1	3	PLOD2	Procollagen-lysine;2-oxoglutarate 5-dioxygenase 2	0.159	0.125	0.196	0.992	0.148	0.108	0.185	0.999
	seq.19120.33	3	DAO	D-amino-acid oxidase	0.158	0.122	0.232	0.992	0.0402	0.115	0.716	0.999
	seq.20558.4	3	EPHA8	Ephrin type-A receptor 8	0.158	0.12	0.11	0.992	-	-	-	-
	seq.10895.28	3	TMPRSS11B	Transmembrane protease serine 11B	0.158	0.14	0.257	0.992	-0.0663	0.106	0.536	0.999
	seq.12761.12	3	APBB2	Amyloid beta A4 precursor protein-binding family B member 2:Phosphotyrosine Interaction Domain 2	0.158	0.115	0.19	0.992	0.0442	0.109	0.714	0.999
	seq.24951.3	3	VAC14	Protein VAC14 homolog	0.158	0.0884	0.0701	0.992	-	-	-	-
	seq.15462.28	3	CD8A	T-cell surface glycoprotein CD8 alpha chain	0.158	0.122	0.174	0.992	0.0396	0.126	0.76	0.999
	seq.20520.14	3	FAM3C	Protein FAM3C	0.157	0.115	0.215	0.992	-	-	-	-
	seq.11387.3	3	ATF6B	Cyclic AMP-dependent transcription factor ATF-6 beta	0.157	0.0888	0.0609	0.992	-0.0376	0.101	0.688	0.999
	seq.9735.44	3	CD96	T-cell surface protein tactile	0.157	0.0799	0.0641	0.992	0.0759	0.11	0.499	0.999
	seq.10704.91	3	IRAG2	Lymphoid-restricted membrane protein	0.157	0.154	0.371	0.992	-0.0223	0.103	0.831	0.999
	seq.3073.51	2	IL18BP	Interleukin-18-binding protein	0.157	0.106	0.146	0.992	0.129	0.107	0.226	0.999
	seq.23530.3	3	TMOD4	Tropomodulin-4	0.157	0.299	0.571	0.992	-	-	-	-
	seq.13116.25	3	CD177	CD177 antigen	0.156	0.105	0.176	0.992	-0.0116	0.0608	0.852	0.999
	seq.18918.86	3	PDE4A	cAMP-specific 3';5'-cyclic phosphodiesterase 4A	0.156	0.127	0.255	0.992	-0.174	0.0946	0.0656	0.999
	seq.17366.6	3	DCUN1D1	DCN1-like protein 1	0.156	0.0673	0.0285	0.992	-0.14	0.102	0.173	0.999
	seq.12843.6	3	ZNF410	Zinc finger protein 410	0.156	0.0821	0.117	0.992	0.0592	0.103	0.558	0.999
	seq.11278.4	3	COL11A2	Collagen alpha-2(XI) chain	0.156	0.0832	0.0835	0.992	-0.00897	0.114	0.921	0.999
	seq.15565.102	3	MUC16	Mucin-16	0.156	0.0867	0.111	0.992	-0.0215	0.0668	0.751	0.999
	seq.22124.94	3	DYTN	Dystrotelin	0.156	0.103	0.193	0.992	-	-	-	-
	seq.21897.4	3	IL17A|IL17F	IL-17/IL-17F	0.156	0.131	0.186	0.992	-	-	-	-
	seq.17672.184	3	CBLIF	Gastric intrinsic factor	0.156	0.123	0.367	0.992	0.109	0.0856	0.214	0.999
	seq.23553.1	3	ABI3	ABI gene family member 3	0.156	0.115	0.181	0.992	-	-	-	-
	seq.21638.5	3	PPIL3	Peptidyl-prolyl cis-trans isomerase-like 3	0.155	0.369	0.809	0.996	-	-	-	-
	seq.21106.206	3	CETN1	Centrin-1	0.155	0.105	0.12	0.992	-	-	-	-
	seq.9385.4	3	GAA	Lysosomal alpha-glucosidase	0.155	0.0855	0.062	0.992	0.00628	0.0971	0.961	0.999
	seq.11242.33	3	TGM1	Protein-glutamine gamma-glutamyltransferase K	0.155	0.13	0.246	0.992	0.0136	0.0941	0.902	0.999
	seq.14144.3	3	H2AW	Histone H2A type 3	0.154	0.266	0.617	0.992	-0.103	0.121	0.397	0.999
	seq.14067.6	3	PKP2	Plakophilin-2	0.154	0.125	0.286	0.992	-0.0365	0.101	0.73	0.999
	seq.25296.3	3	AMOT	Angiomotin	0.154	0.0984	0.158	0.992	-	-	-	-
	seq.13738.8	3	INHBA	Inhibin beta A chain	0.154	0.116	0.227	0.992	-0.0237	0.111	0.816	0.999
	seq.23544.10	3	TCP10L3	T-complex protein 10A homolog	0.154	0.26	0.532	0.992	-	-	-	-
	seq.11645.9	3	P4HA1	Prolyl 4-hydroxylase subunit alpha-1	0.154	0.0857	0.0753	0.992	0.133	0.109	0.228	0.999
	seq.11336.9	3	FANCF	Fanconi anemia group F protein	0.154	0.152	0.309	0.992	0.0619	0.108	0.556	0.999
	seq.7967.38	3	POTEM	Putative POTE ankyrin domain family member M	0.153	0.228	0.477	0.992	0.156	0.0901	0.0836	0.999
	seq.7835.2	3	BNIP3L	BCL2/adenovirus E1B 19 kDa protein-interacting protein 3-like	0.153	0.178	0.385	0.992	-0.0966	0.107	0.378	0.999
	seq.9606.4	3	NUP210L	Nuclear pore membrane glycoprotein 210-like	0.153	0.101	0.124	0.992	0.0862	0.101	0.395	0.999
	seq.6039.24	3	CRHBP	Corticotropin-releasing factor-binding protein	0.153	0.0572	0.0181	0.992	-0.099	0.102	0.333	0.999
	seq.10603.1	3	HTN3	Histatin-3	0.153	0.17	0.532	0.992	-0.143	0.109	0.19	0.999
	seq.22805.18	3	THAP11	THAP domain-containing protein 11	0.153	0.116	0.201	0.992	-	-	-	-
	seq.9177.6	3	FAM3B	Protein FAM3B	0.153	0.0905	0.15	0.992	0.0975	0.0697	0.173	0.999
	seq.4960.72	1	ANXA1	Annexin A1	0.153	0.239	0.43	0.992	0.0434	0.111	0.697	0.999
	seq.23365.7	3	FNDC8	Fibronectin type III domain-containing protein 8	0.153	0.0955	0.143	0.992	-	-	-	-
	seq.4983.6	1	ERP29	Endoplasmic reticulum resident protein 29	0.153	0.095	0.138	0.992	-	-	-	-
	seq.20133.1	3	MAGEA3	Melanoma-associated antigen 3	0.152	0.0897	0.124	0.992	-	-	-	-
	seq.3175.51	5	ADAMTS13	A disintegrin and metalloproteinase with thrombospondin motifs 13	0.152	0.0682	0.0362	0.992	0.000237	0.0957	0.996	1
	seq.20533.39	3	IL12A|EBI3	Interleukin-35	0.152	0.103	0.143	0.992	-	-	-	-
	seq.20374.41	3	COQ9	Ubiquinone biosynthesis protein COQ9; mitochondrial	0.152	0.306	0.573	0.992	-	-	-	-
	seq.5725.1	3	OMD	Osteomodulin	0.152	0.0906	0.0825	0.992	-	-	-	-
	seq.25240.1	3	EEF2KMT	Protein-lysine N-methyltransferase EEF2KMT	0.152	0.166	0.449	0.992	-	-	-	-
	seq.10814.7	3	CD1A	T-cell surface glycoprotein CD1a	0.152	0.104	0.171	0.992	0.00223	0.0925	0.978	0.999
	seq.17836.17	3	S100A16	Protein S100-A16	0.152	0.0981	0.112	0.992	0.0361	0.0982	0.723	0.999
	seq.14052.26	3	UNC13A	Protein unc-13 homolog A	0.151	0.0759	0.0575	0.992	0.109	0.0936	0.24	0.999
	seq.21547.6	3	FAM20C	Dentin matrix protein 4	0.151	0.055	0.0105	0.992	-	-	-	-
	seq.14032.2	3	VEGFA	Vascular endothelial growth factor A; isoform 121	0.151	0.141	0.351	0.992	-	-	-	-
	seq.20970.14	3	DBNDD1	Dysbindin domain-containing protein 1	0.151	0.288	0.593	0.992	-	-	-	-
	seq.13076.4	3	FXR1	Fragile X mental retardation syndrome-related protein 1	0.151	0.158	0.348	0.992	-0.0352	0.117	0.77	0.999
	seq.18814.21	3	INHBA|INHBC	Inhibin beta A chain:Inhibin beta C chain heterodimer	0.151	0.0916	0.136	0.992	-0.0281	0.108	0.8	0.999
	seq.13229.20	3	MDM4	Protein Mdm4	0.151	0.106	0.115	0.992	0.0947	0.11	0.391	0.999
	seq.22083.60	3	BEX5	Protein BEX5	0.15	0.0896	0.103	0.992	-	-	-	-
	seq.23202.78	3	ART5	Ecto-ADP-ribosyltransferase 5	0.15	0.105	0.127	0.992	-	-	-	-
	seq.20056.7	3	FZD10	Frizzled-10:Frizzled domain	0.15	0.133	0.296	0.992	-	-	-	-
	seq.22129.55	3	ELL3	RNA polymerase II elongation factor ELL3	0.15	0.12	0.145	0.992	-	-	-	-
	seq.3049.61	2	PRSS1	Trypsin-1	0.15	0.0875	0.161	0.992	-0.135	0.0713	0.0631	0.999
	seq.25087.11	3	DTNA	Dystrobrevin alpha	0.15	0.13	0.283	0.992	-	-	-	-
	seq.9794.17	3	COQ8B	AarF domain-containing protein kinase 4	0.15	0.0968	0.173	0.992	-0.0188	0.102	0.873	0.999
	seq.18416.3	3	ARL9	ADP-ribosylation factor-like protein 9	0.15	0.19	0.49	0.992	-0.0237	0.124	0.841	0.999
	seq.2789.26	2	MMP7	Matrilysin	0.149	0.342	0.704	0.992	-0.178	0.129	0.174	0.999
	seq.22467.94	3	HHLA3	HERV-H LTR-associating protein 3	0.149	0.155	0.329	0.992	-	-	-	-
	seq.9565.6	3	PAWR	PRKC apoptosis WT1 regulator protein	0.149	0.141	0.324	0.992	0.0057	0.102	0.945	0.999
	seq.3896.5	2	PGAM1	Phosphoglycerate mutase 1	0.148	0.397	0.799	0.994	0.0354	0.11	0.772	0.999
	seq.10041.3	3	HNF4A	Hepatocyte nuclear factor 4-alpha	0.148	0.111	0.181	0.992	-0.0605	0.0961	0.521	0.999
	seq.16614.27	3	RSPO1	R-spondin-1	0.148	0.0682	0.0313	0.992	-0.15	0.0972	0.121	0.999
	seq.3046.31	1	RETN	Resistin	0.148	0.107	0.231	0.992	-0.0131	0.094	0.872	0.999
	seq.6264.9	3	CCN1	Protein CYR61	0.148	0.152	0.337	0.992	0.0567	0.0991	0.551	0.999
	seq.12774.12	3	HCN1	Potassium/sodium hyperpolarization-activated cyclic nucleotide-gated channel 1	0.148	0.105	0.208	0.992	-0.045	0.0981	0.639	0.999
	seq.9459.7	3	FAS	Tumor necrosis factor receptor superfamily member 6	0.148	0.089	0.0871	0.992	-0.0578	0.0773	0.454	0.999
	seq.10490.3	3	RPN1	Dolichyl-diphosphooligosaccharide--protein glycosyltransferase subunit 1:Cytoplasmic domain	0.148	0.0676	0.0456	0.992	0.0216	0.1	0.842	0.999
	seq.25277.51	3	PANK1	Pantothenate kinase 1	0.148	0.151	0.433	0.992	-	-	-	-
	seq.18417.3	3	AS3MT	Arsenite methyltransferase	0.147	0.0625	0.0155	0.992	0.00557	0.117	0.951	0.999
	seq.22506.25	3	NAA20	N-acetyltransferase 5	0.147	0.122	0.312	0.992	-	-	-	-
	seq.18382.109	3	COMT	Catechol O-methyltransferase	0.147	0.114	0.219	0.992	-0.0678	0.131	0.614	0.999
	seq.15306.20	3	JCHAIN	Immunoglobulin J chain	0.147	0.0771	0.0607	0.992	-0.0274	0.0937	0.765	0.999
	seq.10496.11	3	CLCA1	Calcium-activated chloride channel regulator 1	0.147	0.126	0.251	0.992	-0.0369	0.111	0.724	0.999
	seq.4469.78	2	CHST15	Carbohydrate sulfotransferase 15	0.146	0.0548	0.00665	0.992	-0.0198	0.0979	0.816	0.999
	seq.12001.7	3	TJP1	Tight junction protein ZO-1	0.146	0.163	0.325	0.992	-0.086	0.112	0.435	0.999
	seq.13476.16	3	KIN	DNA/RNA-binding protein KIN17	0.146	0.116	0.315	0.992	0.137	0.115	0.23	0.999
	seq.5102.55	3	MICB	MHC class I polypeptide-related sequence B	0.146	0.0863	0.105	0.992	0.0636	0.0845	0.462	0.999
	seq.14314.6	3	PPIL2	Peptidyl-prolyl cis-trans isomerase-like 2	0.146	0.114	0.182	0.992	-0.0607	0.109	0.575	0.999
	seq.7865.126	3	PLAAT3	HRAS-like suppressor 3	0.145	0.151	0.45	0.992	0.00951	0.109	0.941	0.999
	seq.6383.90	3	TLL1	Tolloid-like protein 1	0.145	0.0769	0.0953	0.992	-0.0375	0.106	0.707	0.999
	seq.11708.2	3	LCN1	Lipocalin-1	0.144	0.124	0.287	0.992	-0.0137	0.0952	0.878	0.999
	seq.13678.169	3	CFD	Complement factor D	0.144	0.0979	0.148	0.992	-	-	-	-
	seq.5138.50	3	TNFRSF12A	Tumor necrosis factor receptor superfamily member 12A	0.144	0.149	0.319	0.992	-0.0448	0.109	0.683	0.999
	seq.21757.49	3	USP22	Ubiquitin carboxyl-terminal hydrolase 22	0.144	0.122	0.261	0.992	-	-	-	-
	seq.3401.8	2	PTPN2	Tyrosine-protein phosphatase non-receptor type 2	0.144	0.0514	0.0135	0.992	-0.165	0.113	0.144	0.999
	seq.18458.4	3	PTGES2	Prostaglandin E synthase 2	0.143	0.138	0.281	0.992	-0.158	0.113	0.168	0.999
	seq.19168.71	3	PSTPIP1	Proline-serine-threonine phosphatase-interacting protein 1	0.143	0.129	0.238	0.992	0.245	0.112	0.0315	0.999
	seq.20544.103	3	GRIK2	Glutamate receptor ionotropic; kainate 2	0.143	0.123	0.286	0.992	-	-	-	-
	seq.9017.58	3	LCT	Lactase-phlorizin hydrolase	0.143	0.148	0.405	0.992	0.0629	0.0919	0.513	0.999
	seq.7104.71	3	CABP7	Calcium-binding protein 7	0.143	0.162	0.431	0.992	0.019	0.0938	0.848	0.999
	seq.15513.108	3	PRSS8	Prostasin	0.143	0.102	0.194	0.992	-0.132	0.109	0.222	0.999
	seq.5229.90	3	IMPDH1	Inosine-5'-monophosphate dehydrogenase 1	0.143	0.198	0.365	0.992	0.18	0.1	0.0696	0.999
	seq.23286.2	3	RNF141	RING finger protein 141	0.143	0.152	0.311	0.992	-	-	-	-
	seq.12690.33	3	SEPTIN10	Septin-10	0.142	0.0919	0.144	0.992	-0.193	0.106	0.0719	0.999
	seq.10462.14	3	INSL5	Insulin-like peptide INSL5	0.142	0.194	0.457	0.992	-0.187	0.11	0.0917	0.999
	seq.7921.65	3	FJX1	Four-jointed box protein 1	0.141	0.0667	0.0456	0.992	-0.066	0.1	0.522	0.999
	seq.3636.37	4	OLR1	Oxidized low-density lipoprotein receptor 1	0.141	0.172	0.305	0.992	-	-	-	-
	seq.14097.86	3	CHST15	Carbohydrate sulfotransferase 15	0.141	0.0485	0.00315	0.992	-	-	-	-
	seq.11194.6	3	SIT1	Signaling threshold-regulating transmembrane adapter 1	0.141	0.191	0.582	0.992	0.11	0.113	0.349	0.999
	seq.6574.11	3	FCMR	Fas apoptotic inhibitory molecule 3	0.141	0.089	0.128	0.992	-0.0095	0.0837	0.893	0.999
	seq.6549.60	3	VSTM2L	V-set and transmembrane domain-containing protein 2-like protein	0.141	0.134	0.366	0.992	0.0878	0.117	0.457	0.999
	seq.19135.5	3	NT5C3B	7-methylguanosine phosphate-specific 5'-nucleotidase	0.141	0.12	0.264	0.992	-0.0706	0.105	0.515	0.999
	seq.21330.13	3	YARS2	Tyrosyl-tRNA synthetase; mitochondrial	0.14	0.12	0.362	0.992	-	-	-	-
	seq.8097.77	3	LIPN	Lipase member N	0.14	0.0844	0.157	0.992	0.0145	0.079	0.854	0.999
	seq.11618.83	3	MYB	Transcriptional activator Myb	0.14	0.111	0.265	0.992	0.0459	0.105	0.658	0.999
	seq.21350.29	3	LIN28B	Protein lin-28 homolog B	0.14	0.184	0.536	0.992	-	-	-	-
	seq.13689.2	3	ODC1	Ornithine decarboxylase	0.14	0.0709	0.0746	0.992	0.014	0.107	0.898	0.999
	seq.3166.92	1	CD33	Myeloid cell surface antigen CD33	0.14	0.0814	0.141	0.992	0.0272	0.0909	0.771	0.999
	seq.21529.6	3	UBASH3A	Ubiquitin-associated and SH3 domain-containing protein A	0.14	0.0701	0.044	0.992	-	-	-	-
	seq.21375.34	3	RAB3IL1	Guanine nucleotide exchange factor for Rab-3A	0.14	0.268	0.446	0.992	-	-	-	-
	seq.16588.10	3	HSPA5	78 kDa glucose-regulated protein	0.139	0.189	0.652	0.992	0.083	0.12	0.503	0.999
	seq.10738.11	3	FBLN5	Fibulin-5	0.139	0.0835	0.16	0.992	-	-	-	-
	seq.2809.25	2	ADAMTS4	A disintegrin and metalloproteinase with thrombospondin motifs 4	0.139	0.0991	0.201	0.992	0.0573	0.108	0.591	0.999
	seq.18173.11	3	AKR7A3	Aflatoxin B1 aldehyde reductase member 3	0.139	0.196	0.42	0.992	0.169	0.0935	0.0725	0.999
	seq.5033.27	1	TPM1	Tropomyosin alpha-1 chain	0.139	0.105	0.226	0.992	-0.0734	0.108	0.492	0.999
	seq.20427.18	3	MED20	Mediator of RNA polymerase II transcription subunit 20	0.138	0.105	0.191	0.992	-	-	-	-
	seq.4464.10	2	SIGLEC1	Sialoadhesin	0.138	0.135	0.222	0.992	0.0826	0.107	0.443	0.999
	seq.11989.35	3	EMC1	ER membrane protein complex subunit 1	0.138	0.095	0.146	0.992	-0.0122	0.124	0.909	0.999
	seq.22797.20	3	TAF12	Transcription initiation factor TFIID subunit 12	0.138	0.108	0.209	0.992	-	-	-	-
	seq.13107.9	3	LYPD3	Ly6/PLAUR domain-containing protein 3	0.138	0.178	0.38	0.992	-0.00677	0.1	0.925	0.999
	seq.5992.50	3	CD8A	T-cell surface glycoprotein CD8 alpha chain	0.138	0.115	0.22	0.992	-	-	-	-
	seq.25465.42	3	MLIP	Muscular LMNA-interacting protein	0.137	0.14	0.33	0.992	-	-	-	-
	seq.5063.12	2	CD244	Natural killer cell receptor 2B4	0.137	0.0924	0.141	0.992	0.226	0.101	0.0287	0.999
	seq.17752.24	3	ARG2	Arginase-2; mitochondrial	0.137	0.155	0.346	0.992	0.16	0.1	0.113	0.999
	seq.21141.9	3	LRATD2	Protein FAM84B	0.137	0.08	0.118	0.992	-	-	-	-
	seq.19614.8	3	TCN1	Transcobalamin-1	0.137	0.139	0.279	0.992	0.132	0.0825	0.115	0.999
	seq.15436.40	3	RAMP1	Receptor activity-modifying protein 1	0.137	0.179	0.488	0.992	0.00349	0.102	0.982	0.999
	seq.3343.1	4	ACY1	Aminoacylase-1	0.137	0.184	0.443	0.992	0.191	0.0953	0.0476	0.999
	seq.13102.1	3	FAM3D	Protein FAM3D	0.137	0.112	0.264	0.992	0.0362	0.0682	0.615	0.999
	seq.9305.89	3	IFNGR2	Interferon gamma receptor 2:Extracellular domain	0.136	0.0843	0.127	0.992	-	-	-	-
	seq.3727.35	1	PYY	Peptide YY	0.136	0.14	0.386	0.992	-0.0372	0.103	0.728	0.999
	seq.21711.86	3	ADGRB1	Brain-specific angiogenesis inhibitor 1	0.136	0.134	0.317	0.992	-	-	-	-
	seq.8989.40	3	SCUBE1	Signal peptide; CUB and EGF-like domain-containing protein 1	0.136	0.0935	0.0793	0.992	-0.0897	0.119	0.455	0.999
	seq.6576.1	3	ART4	Ecto-ADP-ribosyltransferase 4	0.136	0.097	0.183	0.992	0.0314	0.0959	0.754	0.999
	seq.9384.17	3	CAMP	Cathelicidin antimicrobial peptide	0.136	0.111	0.335	0.992	-0.153	0.0836	0.0724	0.999
	seq.25227.20	3	TCEAL2	Transcription elongation factor A protein-like 2	0.136	0.0904	0.103	0.992	-	-	-	-
	seq.5736.1	3	TREML2	Trem-like transcript 2 protein	0.136	0.0655	0.0517	0.992	-0.0115	0.0742	0.846	0.999
	seq.4187.49	2	PGD	6-phosphogluconate dehydrogenase; decarboxylating	0.135	0.265	0.45	0.992	0.0505	0.104	0.608	0.999
	seq.13591.31	3	PRIM1	DNA primase small subunit	0.135	0.0858	0.109	0.992	-0.0744	0.0898	0.401	0.999
	seq.3336.50	1	TFPI	Tissue factor pathway inhibitor	0.135	0.0622	0.0292	0.992	-0.101	0.0952	0.287	0.999
	seq.16803.4	3	CALB2	Calretinin	0.135	0.163	0.428	0.992	0.0241	0.0918	0.78	0.999
	seq.10637.50	3	ELAPOR1	UPF0577 protein KIAA1324:Extracellular domain	0.134	0.126	0.289	0.992	-0.0224	0.116	0.866	0.999
	seq.9876.20	3	ALDOC	Fructose-bisphosphate aldolase C	0.134	0.0765	0.0744	0.992	0.00657	0.1	0.957	0.999
	seq.9368.64	3	LRTM1	Leucine-rich repeat and transmembrane domain-containing protein 1	0.134	0.0874	0.18	0.992	0.0922	0.0985	0.349	0.999
	seq.4988.49	2	FGFR4	Fibroblast growth factor receptor 4	0.134	0.145	0.402	0.992	0.0238	0.0907	0.797	0.999
	seq.5722.78	3	PRCP	Lysosomal Pro-X carboxypeptidase	0.134	0.0556	0.0237	0.992	-0.0296	0.0845	0.704	0.999
	seq.12378.71	3	TAPBP	Tapasin	0.134	0.0892	0.195	0.992	0.00459	0.0905	0.953	0.999
	seq.9343.16	3	IL2RB	Interleukin-2 receptor subunit beta	0.134	0.0772	0.0936	0.992	0.0965	0.111	0.392	0.999
	seq.7927.16	3	ST6GALNAC5	Alpha-N-acetylgalactosaminide alpha-2;6-sialyltransferase 5	0.134	0.165	0.446	0.992	-0.0241	0.119	0.859	0.999
	seq.8028.22	3	SPINK5	Serine protease inhibitor Kazal-type 5	0.133	0.0881	0.216	0.992	0.0608	0.101	0.564	0.999
	seq.21755.27	3	USP12	Ubiquitin carboxyl-terminal hydrolase 12	0.133	0.142	0.409	0.992	-	-	-	-
	seq.24892.8	3	SHCBP1L	Testicular spindle-associated protein SHCBP1L	0.133	0.13	0.42	0.992	-	-	-	-
	seq.21574.106	3	S100A7A	S100 calcium-binding protein A15	0.133	0.135	0.438	0.992	-	-	-	-
	seq.9582.93	3	SUSD1	Sushi domain-containing protein 1	0.133	0.108	0.272	0.992	0.0786	0.0929	0.399	0.999
	seq.22150.2	3	GABPB1	GA-binding protein subunit beta-1	0.133	0.0847	0.153	0.992	-	-	-	-
	seq.22530.111	3	PHYHD1	Phytanoyl-CoA dioxygenase domain-containing protein 1	0.133	0.155	0.529	0.992	-	-	-	-
	seq.21645.6	3	SNIP1	Smad nuclear-interacting protein 1	0.132	0.165	0.377	0.992	-	-	-	-
	seq.8644.46	3	CTSH	Cathepsin H	0.132	0.115	0.377	0.992	-	-	-	-
	seq.19575.4	3	EPOR	Erythropoietin receptor	0.132	0.0744	0.0628	0.992	0.167	0.1	0.0956	0.999
	seq.23176.17	3	DAG1	Beta-dystroglycan	0.132	0.0742	0.0891	0.992	-	-	-	-
	seq.21435.143	3	SRPK2	Serine/threonine-protein kinase SRPK2	0.132	0.169	0.392	0.992	-	-	-	-
	seq.4540.11	2	CBX5	Chromobox protein homolog 5	0.132	0.119	0.286	0.992	-0.13	0.101	0.2	0.999
	seq.11265.8	3	ALDH1A1	Retinal dehydrogenase 1	0.131	0.294	0.48	0.992	0.0559	0.109	0.59	0.999
	seq.5606.24	3	MFAP1	Microfibrillar-associated protein 1	0.131	0.0743	0.124	0.992	0.3	0.1	0.00347	0.999
	seq.5099.14	3	LAG3	Lymphocyte activation gene 3 protein	0.131	0.165	0.351	0.992	-	-	-	-
	seq.22118.7	3	CSAG2	Chondrosarcoma-associated gene 2/3 protein	0.131	0.0721	0.0842	0.992	-	-	-	-
	seq.3181.50	2	CTSS	Cathepsin S	0.131	0.0947	0.18	0.992	0.201	0.107	0.0656	0.999
	seq.7948.129	3	GLTPD2	Glycolipid transfer protein domain-containing protein 2	0.131	0.0952	0.223	0.992	0.0316	0.0959	0.741	0.999
	seq.12568.14	3	KEAP1	Kelch-like ECH-associated protein 1	0.131	0.0585	0.03	0.992	-0.0688	0.101	0.494	0.999
	seq.12925.105	3	AXIN2	Axin-2	0.131	0.103	0.175	0.992	-0.154	0.123	0.219	0.999
	seq.15585.304	3	FBLN5	Fibulin-5	0.13	0.0762	0.133	0.992	-0.159	0.106	0.139	0.999
	seq.8853.2	3	CLEC4A	C-type lectin domain family 4 member A	0.13	0.0806	0.124	0.992	-0.127	0.104	0.225	0.999
	seq.5231.79	3	PCSK9	Proprotein convertase subtilisin/kexin type 9	0.13	0.11	0.333	0.992	-0.0436	0.1	0.672	0.999
	seq.21891.31	3	FBLN7	Fibulin-7	0.13	0.119	0.22	0.992	-	-	-	-
	seq.3810.50	2	FGR	Tyrosine-protein kinase Fgr	0.13	0.145	0.404	0.992	-0.0158	0.0955	0.866	0.999
	seq.11277.23	3	ATF6	Cyclic AMP-dependent transcription factor ATF-6 alpha	0.13	0.0728	0.0996	0.992	0.171	0.0955	0.0779	0.999
	seq.8790.6	3	ARSA	Arylsulfatase A	0.13	0.0901	0.173	0.992	-	-	-	-
	seq.16847.39	3	RAB3B	Ras-related protein Rab-3B	0.13	0.104	0.228	0.992	-0.0198	0.105	0.857	0.999
	seq.15581.16	3	FANK1	Fibronectin type 3 and ankyrin repeat domains protein 1	0.13	0.191	0.497	0.992	0.283	0.117	0.0171	0.999
	seq.13097.11	3	BCL2L2	Bcl-2-like protein 2	0.13	0.0537	0.0237	0.992	0.143	0.116	0.228	0.999
	seq.8246.9	3	PCSK9	Proprotein convertase subtilisin/kexin type 9	0.13	0.119	0.385	0.992	-	-	-	-
	seq.3313.21	2	FCN2	Ficolin-2	0.13	0.0991	0.238	0.992	-0.121	0.0984	0.218	0.999
	seq.9590.10	3	COX7A2L	Cytochrome c oxidase subunit 7A-related protein; mitochondrial	0.129	0.25	0.557	0.992	-0.0268	0.0877	0.754	0.999
	seq.23181.2	3	LTK	Leukocyte tyrosine kinase receptor	0.129	0.0694	0.0799	0.992	-	-	-	-
	seq.3291.30	2	FCER2	Low affinity immunoglobulin epsilon Fc receptor	0.129	0.0603	0.0423	0.992	-0.0105	0.0592	0.827	0.999
	seq.12462.20	3	SETMAR	Histone-lysine N-methyltransferase SETMAR	0.128	0.0952	0.225	0.992	-0.101	0.102	0.311	0.999
	seq.8024.64	3	TPST2	Protein-tyrosine sulfotransferase 2	0.128	0.0624	0.0498	0.992	-0.0479	0.105	0.641	0.999
	seq.12878.60	3	OSBPL11	Oxysterol-binding protein-related protein 11	0.128	0.266	0.565	0.992	0.0432	0.0963	0.648	0.999
	seq.12854.3	3	TEAD3	Transcriptional enhancer factor TEF-5	0.128	0.118	0.309	0.992	0.17	0.0826	0.0416	0.999
	seq.12546.1	3	SMTN	Smoothelin	0.128	0.221	0.451	0.992	0.0666	0.101	0.503	0.999
	seq.7827.20	3	ADAM32	Disintegrin and metalloproteinase domain-containing protein 32	0.128	0.151	0.313	0.992	-0.00312	0.117	0.972	0.999
	seq.13660.76	3	ANGPT2	Angiopoietin-2	0.128	0.0772	0.101	0.992	-	-	-	-
	seq.25472.12	3	BEGAIN	Brain-enriched guanylate kinase-associated protein	0.128	0.108	0.239	0.992	-	-	-	-
	seq.12742.160	3	TMEM8B	Transmembrane protein 8B	0.128	0.132	0.317	0.992	-0.0849	0.109	0.427	0.999
	seq.4124.24	2	HSPA1A	Heat shock 70 kDa protein 1A	0.128	0.16	0.446	0.992	-0.0312	0.111	0.783	0.999
	seq.9218.7	3	FAS	Tumor necrosis factor receptor superfamily member 6	0.127	0.104	0.209	0.992	-	-	-	-
	seq.10546.2	3	TSPEAR	Thrombospondin-type laminin G domain and EAR repeat-containing protein	0.127	0.191	0.457	0.992	-0.194	0.114	0.0902	0.999
	seq.12488.9	3	MCTS1	Malignant T-cell-amplified sequence 1	0.127	0.104	0.201	0.992	-0.0512	0.0945	0.612	0.999
	seq.7141.21	3	MGAT4B	Alpha-1;3-mannosyl-glycoprotein 4-beta-N-acetylglucosaminyltransferase B	0.127	0.0823	0.136	0.992	-0.168	0.12	0.163	0.999
	seq.6597.24	3	FAM174A	Membrane protein FAM174A	0.127	0.0907	0.245	0.992	-0.0591	0.102	0.559	0.999
	seq.8036.75	3	FSHB	Follitropin subunit beta	0.127	0.0621	0.0367	0.992	0.0303	0.107	0.753	0.999
	seq.25901.3	3	CRTC3	CREB-regulated transcription coactivator 3	0.127	0.12	0.275	0.992	-	-	-	-
	seq.6209.2	3	AOC1	Amiloride-sensitive amine oxidase [copper-containing]	0.127	0.101	0.292	0.992	-	-	-	-
	seq.2915.6	2	PCNA	Proliferating cell nuclear antigen	0.127	0.0604	0.0327	0.992	-	-	-	-
	seq.2516.57	3	CCL21	C-C motif chemokine 21	0.126	0.0624	0.0518	0.992	0.0363	0.0561	0.553	0.999
	seq.24488.8	3	HID1	Protein HID1	0.126	0.0972	0.255	0.992	-	-	-	-
	seq.23358.42	3	FAM118A	Protein FAM118A	0.126	0.0877	0.278	0.992	-	-	-	-
	seq.9175.48	3	DSCAM	Down syndrome cell adhesion molecule	0.126	0.0816	0.192	0.992	0.0565	0.0948	0.563	0.999
	seq.8463.2	3	SOD3	Extracellular superoxide dismutase [Cu-Zn]	0.126	0.0786	0.0977	0.992	-	-	-	-
	seq.24487.95	3	BLOC1S3	Biogenesis of lysosome-related organelles complex 1 subunit 3	0.126	0.0876	0.203	0.992	-	-	-	-
	seq.18398.1	3	AKR1D1	3-oxo-5-beta-steroid 4-dehydrogenase	0.126	0.119	0.274	0.992	0.233	0.103	0.0248	0.999
	seq.5392.73	2	FAS	Tumor necrosis factor receptor superfamily member 6	0.125	0.0881	0.154	0.992	-0.0594	0.101	0.556	0.999
	seq.5643.2	3	LCN8	Epididymal-specific lipocalin-8	0.125	0.206	0.609	0.992	0.0472	0.092	0.602	0.999
	seq.18194.18	3	FABP9	Fatty acid-binding protein 9	0.125	0.146	0.448	0.992	-0.0991	0.116	0.397	0.999
	seq.5008.51	1	SOD2	Superoxide dismutase [Mn]; mitochondrial	0.125	0.0725	0.0887	0.992	-0.112	0.0944	0.24	0.999
	seq.13663.2	3	IL4	Interleukin-4	0.125	0.0822	0.147	0.992	-	-	-	-
	seq.22099.1	3	C4orf36	Uncharacterized protein C4orf36	0.125	0.118	0.264	0.992	-	-	-	-
	seq.9283.8	3	CD44	CD44 antigen	0.125	0.0628	0.0674	0.992	-0.17	0.122	0.164	0.999
	seq.22397.2	3	XBP1	X-box-binding protein 1	0.125	0.133	0.285	0.992	-	-	-	-
	seq.11159.14	3	MUL1	Mitochondrial ubiquitin ligase activator of NFKB 1:Cytoplasmic domain	0.125	0.0624	0.0679	0.992	-	-	-	-
	seq.6706.18	3	ALPG	Alkaline phosphatase; placental-like	0.125	0.158	0.434	0.992	0.0671	0.0902	0.46	0.999
	seq.11383.41	3	KRT7	Keratin; type II cytoskeletal 7	0.125	0.151	0.534	0.992	-0.137	0.0951	0.149	0.999
	seq.10833.64	3	HHIP	Hedgehog-interacting protein	0.125	0.0709	0.119	0.992	0.0319	0.105	0.792	0.999
	seq.8759.29	3	A4GALT	Lactosylceramide 4-alpha-galactosyltransferase	0.124	0.148	0.426	0.992	-0.0244	0.0975	0.79	0.999
	seq.4234.8	2	IL1RL1	Interleukin-1 receptor-like 1	0.124	0.124	0.374	0.992	-0.117	0.0905	0.197	0.999
	seq.3339.33	1	THBS2	Thrombospondin-2	0.124	0.114	0.253	0.992	0.0843	0.0928	0.361	0.999
	seq.21503.12	3	TSHR	Thyrotropin receptor	0.124	0.191	0.413	0.992	-	-	-	-
	seq.7066.199	4	FAM209B	Protein FAM209B	0.124	0.142	0.496	0.992	0.0477	0.108	0.669	0.999
	seq.10390.21	3	ZNRF3	E3 ubiquitin-protein ligase ZNRF3	0.124	0.157	0.441	0.992	-0.112	0.108	0.298	0.999
	seq.16293.1	3	GHRH	Somatoliberin	0.124	0.142	0.424	0.992	0.0193	0.104	0.852	0.999
	seq.5734.13	3	NECTIN4	Nectin-4	0.123	0.211	0.491	0.992	0.0825	0.121	0.495	0.999
	seq.2605.49	2	TNFRSF8	Tumor necrosis factor receptor superfamily member 8	0.123	0.0928	0.203	0.992	-0.134	0.102	0.192	0.999
	seq.5658.64	3	F13B	Coagulation factor XIII B chain	0.123	0.0926	0.212	0.992	-0.156	0.117	0.185	0.999
	seq.7218.87	3	ATP1B2	Sodium/potassium-transporting ATPase subunit beta-2	0.123	0.0732	0.137	0.992	0.0123	0.124	0.93	0.999
	seq.25492.7	3	TOM1	Target of Myb protein 1	0.123	0.128	0.349	0.992	-	-	-	-
	seq.3446.7	2	IL18R1	Interleukin-18 receptor 1	0.123	0.0782	0.17	0.992	-	-	-	-
	seq.12428.2	3	LYPLAL1	Lysophospholipase-like protein 1	0.122	0.0745	0.127	0.992	-0.025	0.0884	0.776	0.999
	seq.8429.16	3	AXIN2	Axin-2	0.122	0.102	0.353	0.992	0.0679	0.0891	0.455	0.999
	seq.20396.70	3	COMMD6	COMM domain-containing protein 6	0.122	0.0894	0.225	0.992	-	-	-	-
	seq.3033.57	1	LGALS2	Galectin-2	0.122	0.155	0.397	0.992	-0.0535	0.123	0.681	0.999
	seq.6975.52	3	SNAPIN	SNARE-associated protein Snapin	0.122	0.0975	0.231	0.992	-0.12	0.0878	0.177	0.999
	seq.7200.4	3	LRFN2	Leucine-rich repeat and fibronectin type-III domain-containing protein 2	0.122	0.135	0.294	0.992	-0.0127	0.108	0.91	0.999
	seq.18895.54	3	GSTM4	Glutathione S-transferase Mu 4	0.122	0.223	0.615	0.992	-0.0143	0.0958	0.896	0.999
	seq.22779.75	3	SMCO1	Single-pass membrane and coiled-coil domain-containing protein 1	0.122	0.101	0.26	0.992	-	-	-	-
	seq.12804.5	3	GMEB2	Glucocorticoid modulatory element-binding protein 2	0.122	0.0896	0.13	0.992	-0.118	0.123	0.346	0.999
	seq.22844.4	3	ZSWIM7	Zinc finger SWIM domain-containing protein 7	0.121	0.128	0.4	0.992	-	-	-	-
	seq.8366.19	3	C1orf115	Uncharacterized protein C1orf115	0.121	0.0574	0.0632	0.992	0.00913	0.103	0.928	0.999
	seq.8470.213	3	RNASEH1	Ribonuclease H1	0.121	0.121	0.37	0.992	-0.193	0.119	0.106	0.999
	seq.9329.28	3	TREML1	Trem-like transcript 1 protein:Extracellular domain; Ig-like V-type domain	0.121	0.152	0.425	0.992	0.0174	0.0993	0.843	0.999
	seq.11661.11	3	NLRP1	NACHT; LRR and PYD domains-containing protein 1	0.121	0.165	0.599	0.992	0.0647	0.125	0.595	0.999
	seq.3378.49	2	KLK7	Kallikrein-7	0.121	0.0905	0.21	0.992	-	-	-	-
	seq.3327.27	1	NTN4	Netrin-4	0.121	0.0701	0.0829	0.992	-0.179	0.0971	0.0689	0.999
	seq.20913.27	3	EIF1	Eukaryotic translation initiation factor 1	0.121	0.215	0.46	0.992	-	-	-	-
	seq.25121.7	3	NOMO2	Nodal modulator 2	0.121	0.0717	0.108	0.992	-	-	-	-
	seq.22047.46	3	COL5A1	Collagen alpha-1(V) chain	0.121	0.114	0.242	0.992	-	-	-	-
	seq.4900.8	1	C3	C3a anaphylatoxin	0.12	0.0848	0.196	0.992	0.0519	0.104	0.623	0.999
	seq.17742.2	3	RRAS	Ras-related protein R-Ras	0.12	0.11	0.337	0.992	-0.0916	0.114	0.419	0.999
	seq.4924.32	1	MMP1	Interstitial collagenase	0.12	0.224	0.633	0.992	0.0424	0.0866	0.609	0.999
	seq.15669.7	3	BRAF	Serine/threonine-protein kinase B-raf	0.12	0.149	0.471	0.992	-0.0349	0.105	0.757	0.999
	seq.14060.67	3	NCF4	Neutrophil cytosol factor 4	0.12	0.124	0.334	0.992	0.0542	0.109	0.611	0.999
	seq.3847.56	2	ETHE1	Persulfide dioxygenase ETHE1; mitochondrial	0.12	0.173	0.441	0.992	-0.16	0.112	0.155	0.999
	seq.7144.234	3	KAZALD1	Kazal-type serine protease inhibitor domain-containing protein 1	0.12	0.0737	0.229	0.992	-0.137	0.11	0.221	0.999
	seq.3283.21	1	TGFBI	Transforming growth factor-beta-induced protein ig-h3	0.12	0.0729	0.136	0.992	-0.0934	0.105	0.371	0.999
	seq.8811.24	3	BAMBI	BMP and activin membrane-bound inhibitor homolog:Extracellular domain	0.12	0.0598	0.0662	0.992	-0.0683	0.113	0.522	0.999
	seq.22005.8	3	PDP1	[Pyruvate dehydrogenase [acetyl-transferring]]-phosphatase 1; mitochondrial	0.12	0.146	0.516	0.992	-	-	-	-
	seq.4851.25	1	IL1A	Interleukin-1 alpha	0.119	0.15	0.379	0.992	0.0155	0.11	0.882	0.999
	seq.5837.49	3	LIFR	Leukemia inhibitory factor receptor	0.119	0.0639	0.095	0.992	0.0613	0.105	0.568	0.999
	seq.22488.17	3	KLF9	Krueppel-like factor 9	0.119	0.28	0.57	0.992	-	-	-	-
	seq.13944.3	3	SULT1A3	Sulfotransferase 1A3	0.119	0.105	0.295	0.992	-0.00316	0.127	0.976	0.999
	seq.18286.3	3	ZWINT	ZW10 interactor	0.119	0.0584	0.0479	0.992	-0.032	0.118	0.782	0.999
	seq.7655.11	3	NPPB	N-terminal pro-BNP	0.119	0.178	0.604	0.992	0.0312	0.105	0.78	0.999
	seq.24696.14	3	MAGIX	PDZ domain-containing protein MAGIX	0.119	0.132	0.35	0.992	-	-	-	-
	seq.17813.21	3	BPHL	Valacyclovir hydrolase	0.118	0.047	0.0122	0.992	-0.119	0.0923	0.201	0.999
	seq.17154.2	3	PTGES3	Prostaglandin E synthase 3	0.118	0.162	0.454	0.992	-0.0571	0.106	0.585	0.999
	seq.11351.233	3	NHEJ1	Non-homologous end-joining factor 1	0.118	0.117	0.295	0.992	-0.034	0.109	0.764	0.999
	seq.12398.15	3	PAX4	Paired box protein Pax-4	0.118	0.0877	0.212	0.992	0.204	0.124	0.107	0.999
	seq.7115.5	3	SEMG1	Semenogelin-1	0.118	0.078	0.143	0.992	-0.0658	0.0963	0.493	0.999
	seq.9409.11	3	TPSAB1	Tryptase beta-1	0.118	0.0766	0.166	0.992	0.0357	0.0899	0.711	0.999
	seq.2826.53	2	EDA	Ectodysplasin-A; secreted form	0.118	0.0803	0.125	0.992	-0.0163	0.103	0.852	0.999
	seq.8620.56	3	KLK14	Kallikrein-14	0.118	0.104	0.342	0.992	-	-	-	-
	seq.16292.288	3	GIP	Gastric inhibitory polypeptide	0.118	0.125	0.39	0.992	-0.0781	0.114	0.485	0.999
	seq.21457.141	3	COQ10A	Coenzyme Q-binding protein COQ10 homolog A; mitochondrial	0.118	0.0894	0.159	0.992	-	-	-	-
	seq.22512.18	3	NGDN	Neuroguidin	0.117	0.306	0.618	0.992	-	-	-	-
	seq.3805.16	2	ESM1	Endothelial cell-specific molecule 1	0.117	0.135	0.461	0.992	0.00767	0.0911	0.945	0.999
	seq.11659.31	3	CLINT1	Clathrin interactor 1	0.117	0.249	0.54	0.992	0.119	0.117	0.299	0.999
	seq.6627.25	3	PNLIPRP1	Inactive pancreatic lipase-related protein 1	0.117	0.101	0.377	0.992	-0.0429	0.0852	0.622	0.999
	seq.4145.58	2	NTF3	Neurotrophin-3	0.117	0.194	0.706	0.992	-0.0205	0.106	0.857	0.999
	seq.3719.2	2	CDKN1B	Cyclin-dependent kinase inhibitor 1B	0.117	0.171	0.622	0.992	-0.25	0.115	0.0319	0.999
	seq.14135.3	3	RXFP1	Relaxin receptor 1	0.117	0.134	0.399	0.992	0.0705	0.107	0.498	0.999
	seq.13111.79	3	BCL6	B-cell lymphoma 6 protein	0.117	0.275	0.74	0.992	0.00607	0.112	0.941	0.999
	seq.8807.13	3	SNX1	Sorting nexin-1	0.117	0.114	0.357	0.992	0.12	0.0903	0.182	0.999
	seq.21647.9	3	SRM	Spermidine synthase	0.117	0.188	0.587	0.992	-	-	-	-
	seq.18917.53	3	AMY2A	Pancreatic alpha-amylase	0.116	0.11	0.383	0.992	0.0025	0.0553	0.984	0.999
	seq.12815.9	3	IARS1	Isoleucine--tRNA ligase; cytoplasmic	0.116	0.0925	0.236	0.992	0.0108	0.0982	0.919	0.999
	seq.23367.8	3	ANKRD40	Ankyrin repeat domain-containing protein 40	0.116	0.0731	0.109	0.992	-	-	-	-
	seq.23299.52	3	TPPP	Tubulin polymerization-promoting protein	0.116	0.13	0.319	0.992	-	-	-	-
	seq.13740.51	3	FRZB	Secreted frizzled-related protein 3	0.116	0.0697	0.0535	0.992	0.0867	0.0901	0.335	0.999
	seq.12888.18	3	SAP30	Histone deacetylase complex subunit SAP30	0.116	0.134	0.354	0.992	-0.0497	0.109	0.664	0.999
	seq.19112.2	3	TCEAL3	Transcription elongation factor A protein-like 3	0.116	0.132	0.375	0.992	-0.129	0.105	0.231	0.999
	seq.19108.50	3	MECP2	Methyl-CpG-binding protein 2	0.116	0.0478	0.0221	0.992	0.201	0.103	0.0508	0.999
	seq.25218.10	3	SPCS1	Signal peptidase complex subunit 1	0.116	0.0694	0.155	0.992	-	-	-	-
	seq.6626.81	3	CHST12	Carbohydrate sulfotransferase 12	0.116	0.0928	0.213	0.992	0.0992	0.0946	0.296	0.999
	seq.8467.9	3	INHBA|INHBB	Inhibin beta A chain:Inhibin beta B chain heterodimer	0.116	0.0909	0.241	0.992	-0.0706	0.0844	0.412	0.999
	seq.13493.5	3	GRID1	Glutamate receptor ionotropic; delta-1	0.116	0.194	0.406	0.992	0.113	0.0946	0.232	0.999
	seq.11851.21	3	TREM2	Triggering receptor expressed on myeloid cells 2	0.116	0.0677	0.101	0.992	-	-	-	-
	seq.3389.7	2	SERPINA5	Plasma serine protease inhibitor	0.115	0.227	0.523	0.992	-0.129	0.112	0.25	0.999
	seq.5224.20	3	CSNK2A1	Casein kinase II subunit alpha	0.115	0.12	0.391	0.992	-0.0151	0.103	0.905	0.999
	seq.6354.13	3	HEPHL1	Hephaestin-like protein 1	0.115	0.0898	0.183	0.992	-0.00707	0.11	0.941	0.999
	seq.12692.56	3	DOT1L	Histone-lysine N-methyltransferase; H3 lysine-79 specific	0.115	0.124	0.406	0.992	0.0565	0.09	0.528	0.999
	seq.19255.124	3	NXT2	NTF2-related export protein 2	0.115	0.0711	0.125	0.992	0.12	0.108	0.272	0.999
	seq.20581.42	3	GLP1R	Glucagon-like peptide 1 receptor:Extracellular domain	0.115	0.198	0.548	0.992	-	-	-	-
	seq.25954.3	3	PTPRN	Receptor-type tyrosine-protein phosphatase-like N	0.115	0.214	0.591	0.992	-	-	-	-
	seq.24446.65	3	MBNL2	Muscleblind-like protein 2	0.115	0.35	0.741	0.992	-	-	-	-
	seq.21495.134	3	GPR37	Prosaposin receptor GPR37	0.115	0.0619	0.0969	0.992	-	-	-	-
	seq.8273.84	3	IL31RA	Interleukin-31 receptor subunit alpha	0.114	0.0796	0.187	0.992	0.00289	0.103	0.976	0.999
	seq.6232.54	3	CD86	T-lymphocyte activation antigen CD86	0.114	0.0817	0.211	0.992	-	-	-	-
	seq.21182.8	3	TSEN15	tRNA-splicing endonuclease subunit Sen15	0.114	0.1	0.312	0.992	-	-	-	-
	seq.10453.7	3	CEACAM20	Carcinoembryonic antigen-related cell adhesion molecule 20	0.114	0.0962	0.197	0.992	-0.0133	0.0954	0.88	0.999
	seq.9950.229	3	LAG3	Lymphocyte activation gene 3 protein	0.114	0.173	0.394	0.992	0.0766	0.121	0.519	0.999
	seq.7194.36	3	NPTN	Neuroplastin	0.114	0.0673	0.117	0.992	0.108	0.108	0.331	0.999
	seq.23645.49	3	HACL1	2-hydroxyacyl-CoA lyase 1	0.114	0.153	0.551	0.992	-	-	-	-
	seq.10572.65	3	CST8	Cystatin-8	0.114	0.0807	0.197	0.992	-0.0421	0.0962	0.665	0.999
	seq.20440.36	3	TTC32	Tetratricopeptide repeat protein 32	0.114	0.155	0.528	0.992	-	-	-	-
	seq.12760.34	3	ZNF774	Zinc finger protein 774	0.114	0.0732	0.157	0.992	-0.0739	0.0974	0.463	0.999
	seq.9278.9	3	CXCL12	Stromal cell-derived factor 1	0.114	0.0666	0.0559	0.992	-0.0661	0.098	0.499	0.999
	seq.2878.66	2	YES1	Tyrosine-protein kinase Yes	0.114	0.148	0.38	0.992	-0.116	0.131	0.386	0.999
	seq.8232.90	3	JAML	Junctional adhesion molecule-like	0.114	0.0589	0.0716	0.992	-	-	-	-
	seq.12338.27	3	EGFLAM	Pikachurin	0.114	0.0757	0.171	0.992	-0.00979	0.113	0.918	0.999
	seq.5648.28	3	CTRB2	Chymotrypsinogen B2	0.114	0.152	0.606	0.992	-0.017	0.0977	0.884	0.999
	seq.20928.39	3	TCEAL7	Transcription elongation factor A protein-like 7	0.114	0.278	0.586	0.992	-	-	-	-
	seq.6927.7	3	NDST1	Bifunctional heparan sulfate N-deacetylase/N-sulfotransferase 1	0.114	0.0681	0.0764	0.992	-0.086	0.114	0.445	0.999
	seq.10558.26	3	PCDH9	Protocadherin-9	0.113	0.125	0.43	0.992	0.0591	0.101	0.57	0.999
	seq.7122.31	3	LGR5	Leucine-rich repeat-containing G-protein coupled receptor 5	0.113	0.108	0.24	0.992	-	-	-	-
	seq.6929.10	3	ST8SIA3	Sia-alpha-2;3-Gal-beta-1;4-GlcNAc-R:alpha 2;8-sialyltransferase	0.113	0.0974	0.333	0.992	0.152	0.0979	0.114	0.999
	seq.17329.2	3	BDH2	3-hydroxybutyrate dehydrogenase type 2	0.113	0.159	0.426	0.992	-0.0195	0.105	0.861	0.999
	seq.14227.21	3	MYL6B	Myosin light chain 6B	0.113	0.123	0.377	0.992	0.0405	0.106	0.713	0.999
	seq.10589.7	3	RAET1L	Retinoic acid early transcript 1L protein	0.113	0.221	0.686	0.992	0.0112	0.101	0.922	0.999
	seq.4914.10	1	CGA|CGB3|CGB7	Human Chorionic Gonadotropin	0.112	0.123	0.538	0.992	0.0557	0.105	0.603	0.999
	seq.21926.24	3	UBE2D1|UBB	UB2D1/PolyUbiquitin K48	0.112	0.262	0.57	0.992	-	-	-	-
	seq.6713.4	3	LRP11	Low-density lipoprotein receptor-related protein 11	0.112	0.0529	0.0546	0.992	0.067	0.087	0.443	0.999
	seq.5133.17	3	TGFBR2	TGF-beta receptor type-2	0.112	0.113	0.35	0.992	-0.129	0.117	0.277	0.999
	seq.21146.187	3	TULP1	Tubby-related protein 1	0.112	0.107	0.328	0.992	-	-	-	-
	seq.9077.10	3	MAN1A2	Mannosyl-oligosaccharide 1;2-alpha-mannosidase IB	0.112	0.0702	0.0941	0.992	-0.0352	0.081	0.651	0.999
	seq.12743.18	3	BAG5	BAG family molecular chaperone regulator 5	0.112	0.0546	0.0744	0.992	-0.00602	0.109	0.946	0.999
	seq.9451.20	3	UMOD	Uromodulin	0.112	0.0783	0.187	0.992	-0.025	0.0972	0.797	0.999
	seq.21931.27	3	UBE2L3|UBB	UB2L3/PolyUbiquitin K48	0.112	0.0646	0.135	0.992	-	-	-	-
	seq.8991.115	3	FCRL4	Fc receptor-like protein 4:Cytoplasmic domain	0.112	0.191	0.593	0.992	-0.0138	0.104	0.909	0.999
	seq.18909.11	3	EXOSC8	Exosome complex component RRP43	0.112	0.0707	0.116	0.992	0.165	0.116	0.162	0.999
	seq.24646.47	3	AGXT	Serine--pyruvate aminotransferase	0.111	0.153	0.499	0.992	-	-	-	-
	seq.20948.16	3	NUDT16	U8 snoRNA-decapping enzyme	0.111	0.224	0.523	0.992	-	-	-	-
	seq.5358.3	3	OMD	Osteomodulin	0.111	0.0837	0.188	0.992	0.0679	0.101	0.522	0.999
	seq.3187.52	2	CRISP3	Cysteine-rich secretory protein 3	0.111	0.0897	0.2	0.992	0.0873	0.111	0.435	0.999
	seq.3007.7	2	SIGLEC9	Sialic acid-binding Ig-like lectin 9	0.111	0.0831	0.16	0.992	-0.0704	0.0518	0.175	0.999
	seq.19623.26	3	RPSA	40S ribosomal protein SA	0.111	0.0575	0.0909	0.992	-0.0603	0.108	0.571	0.999
	seq.21875.31	3	ZFAND3	AN1-type zinc finger protein 3	0.111	0.29	0.661	0.992	-	-	-	-
	seq.17362.5	3	VHL	Von Hippel-Lindau disease tumor suppressor	0.111	0.105	0.349	0.992	0.0145	0.109	0.894	0.999
	seq.20577.5	3	FZD8	Frizzled-8	0.11	0.06	0.103	0.992	-	-	-	-
	seq.8446.4	3	ADCYAP1	Pituitary adenylate cyclase-activating polypeptide 27	0.11	0.121	0.405	0.992	-0.013	0.108	0.895	0.999
	seq.3831.21	1	PTEN	Phosphatidylinositol 3;4;5-trisphosphate 3-phosphatase and dual-specificity protein phosphatase PTEN	0.11	0.168	0.443	0.992	0.00192	0.0958	0.985	0.999
	seq.15368.3	3	BMPER	BMP-binding endothelial regulator protein	0.11	0.0623	0.11	0.992	0.114	0.0951	0.236	0.999
	seq.17138.8	3	GSTA1	Glutathione S-transferase A1	0.11	0.0992	0.302	0.992	-0.0447	0.0978	0.647	0.999
	seq.9536.16	3	EDDM3A	Epididymal secretory protein E3-alpha	0.11	0.101	0.299	0.992	-0.0525	0.118	0.654	0.999
	seq.9053.16	3	CRIP2	Cysteine-rich protein 2	0.11	0.078	0.163	0.992	-0.106	0.118	0.364	0.999
	seq.10705.14	3	ST6GALNAC3	Alpha-N-acetylgalactosaminide alpha-2;6-sialyltransferase 3	0.11	0.0806	0.187	0.992	0.0268	0.103	0.8	0.999
	seq.3044.3	2	CCL18	C-C motif chemokine 18	0.11	0.0853	0.266	0.992	0.0529	0.0837	0.544	0.999
	seq.3438.10	2	FSTL3	Follistatin-related protein 3	0.11	0.0597	0.0738	0.992	0.03	0.0825	0.733	0.999
	seq.17344.23	3	STOML1	Stomatin-like protein 1	0.11	0.0783	0.183	0.992	-0.00314	0.112	0.98	0.999
	seq.8237.56	3	SOSTDC1	Sclerostin domain-containing protein 1	0.11	0.126	0.522	0.992	0.108	0.109	0.316	0.999
	seq.9773.15	3	RNF149	E3 ubiquitin-protein ligase RNF149	0.109	0.121	0.442	0.992	-0.111	0.113	0.338	0.999
	seq.2742.68	2	SIGLEC7	Sialic acid-binding Ig-like lectin 7	0.109	0.0614	0.0728	0.992	0.107	0.0967	0.281	0.999
	seq.22070.5	3	ARHGEF16	Rho guanine nucleotide exchange factor 16	0.109	0.153	0.514	0.992	-	-	-	-
	seq.15466.30	3	COL9A1	Collagen alpha-1(IX) chain	0.109	0.119	0.327	0.992	0.127	0.1	0.212	0.999
	seq.3654.27	5	BMPER	BMP-binding endothelial regulator protein	0.109	0.0875	0.224	0.992	-	-	-	-
	seq.6107.3	3	CELA1	Chymotrypsin-like elastase family member 1	0.109	0.0721	0.189	0.992	0.0238	0.109	0.844	0.999
	seq.13700.10	3	ANXA2	Annexin A2	0.109	0.131	0.369	0.992	-0.0182	0.103	0.866	0.999
	seq.20546.71	3	RTN4RL1	Reticulon-4 receptor-like 1	0.109	0.0603	0.0916	0.992	-	-	-	-
	seq.9013.60	3	NTN1	Netrin-1	0.109	0.0958	0.26	0.992	-	-	-	-
	seq.21945.4	3	WNT5B	Protein Wnt-5b	0.108	0.09	0.258	0.992	-	-	-	-
	seq.21487.20	3	BLOC1S6	Biogenesis of lysosome-related organelles complex 1 subunit 6	0.108	0.14	0.349	0.992	-	-	-	-
	seq.19640.2	3	PTH	Parathyroid Hormone1-34	0.108	0.0843	0.187	0.992	0.0616	0.112	0.572	0.999
	seq.6904.14	3	LRRTM2	Leucine-rich repeat transmembrane neuronal protein 2	0.108	0.0685	0.131	0.992	0.00478	0.109	0.983	0.999
	seq.12463.7	3	KLHL13	Kelch-like protein 13	0.108	0.0769	0.193	0.992	-0.023	0.112	0.858	0.999
	seq.6409.57	3	ADGRF5	Adhesion G protein-coupled receptor F5	0.108	0.0996	0.3	0.992	-0.044	0.0603	0.463	0.999
	seq.23006.19	3	PIP4K2B	Phosphatidylinositol 5-phosphate 4-kinase type-2 beta	0.108	0.183	0.447	0.992	-	-	-	-
	seq.15506.34	3	LRP12	Low-density lipoprotein receptor-related protein 12	0.108	0.149	0.549	0.992	-0.142	0.105	0.182	0.999
	seq.14066.49	3	MAGI2	Membrane-associated guanylate kinase; WW and PDZ domain-containing protein 2	0.108	0.0961	0.217	0.992	0.0429	0.0834	0.601	0.999
	seq.2741.22	2	SIGLEC6	Sialic acid-binding Ig-like lectin 6	0.108	0.0593	0.0817	0.992	-0.0881	0.074	0.234	0.999
	seq.7266.4	3	SERPINA9	Serpin A9	0.108	0.0803	0.244	0.992	0.0345	0.0794	0.676	0.999
	seq.9955.40	3	RNF148	RING finger protein 148:region 2	0.108	0.0924	0.262	0.992	-0.0603	0.115	0.603	0.999
	seq.6247.9	3	SIRPB1	Signal-regulatory protein beta-1	0.108	0.0774	0.208	0.992	0.0779	0.0609	0.206	0.999
	seq.9321.400	3	NMB	Neuromedin-B	0.108	0.0721	0.171	0.992	0.0665	0.102	0.528	0.999
	seq.18267.74	3	CARD17	Caspase recruitment domain-containing protein 17	0.107	0.0713	0.171	0.992	-0.134	0.102	0.2	0.999
	seq.19275.68	3	IDH3G	Isocitrate dehydrogenase [NAD] subunit gamma; mitochondrial	0.107	0.273	0.75	0.993	0.00793	0.103	0.937	0.999
	seq.4430.44	3	COLEC11	Collectin-11	0.107	0.0906	0.272	0.992	-0.0286	0.0835	0.726	0.999
	seq.2851.63	3	C5	C5a anaphylatoxin	0.107	0.103	0.284	0.992	-0.0496	0.125	0.697	0.999
	seq.14121.24	3	TNFRSF10D	Tumor necrosis factor receptor superfamily member 10D	0.107	0.0569	0.115	0.992	-0.0283	0.108	0.789	0.999
	seq.9266.1	3	TREM1	Triggering receptor expressed on myeloid cells 1	0.107	0.0715	0.172	0.992	0.1	0.0972	0.306	0.999
	seq.25093.96	3	VANGL1	Vang-like protein 1	0.107	0.111	0.263	0.992	-	-	-	-
	seq.10894.25	3	SCGN	Secretagogin	0.107	0.208	0.683	0.992	-	-	-	-
	seq.23371.5	3	NIF3L1	NIF3-like protein 1	0.107	0.0848	0.24	0.992	-	-	-	-
	seq.19356.20	3	TOM1L2	TOM1-like protein 2	0.106	0.133	0.402	0.992	-0.0683	0.115	0.558	0.999
	seq.18185.118	3	ALDOB	Fructose-bisphosphate aldolase B	0.106	0.164	0.522	0.992	0.0937	0.0933	0.313	0.999
	seq.11442.1	3	DNER	Delta and Notch-like epidermal growth factor-related receptor:Cytoplasmic domain	0.106	0.08	0.205	0.992	-0.197	0.106	0.0662	0.999
	seq.5646.20	3	RNASE6	Ribonuclease K6	0.106	0.0532	0.0565	0.992	0.0445	0.0628	0.507	0.999
	seq.9068.17	3	JAKMIP3	Janus kinase and microtubule-interacting protein 3	0.106	0.0696	0.116	0.992	0.0707	0.0954	0.444	0.999
	seq.4964.67	1	ERAP1	Endoplasmic reticulum aminopeptidase 1	0.106	0.0801	0.21	0.992	-0.00209	0.0632	0.947	0.999
	seq.8062.15	3	EVA1B	Protein eva-1 homolog B	0.106	0.172	0.579	0.992	-0.0192	0.0926	0.813	0.999
	seq.23695.1	3	FSD1	Fibronectin type III and SPRY domain-containing protein 1	0.106	0.0616	0.123	0.992	-	-	-	-
	seq.11657.86	3	SOCS7	Suppressor of cytokine signaling 7	0.106	0.0584	0.109	0.992	0.0286	0.108	0.783	0.999
	seq.18921.30	3	PHEX	Phosphate-regulating neutral endopeptidase	0.106	0.0663	0.064	0.992	0.0481	0.113	0.694	0.999
	seq.2616.23	18	ERBB2	Receptor tyrosine-protein kinase erbB-2	0.106	0.133	0.488	0.992	-0.116	0.0966	0.22	0.999
	seq.2278.61	4	TIMP2	Metalloproteinase inhibitor 2	0.106	0.0701	0.181	0.992	0.101	0.125	0.436	0.999
	seq.8087.250	3	RNF13	E3 ubiquitin-protein ligase RNF13	0.106	0.0647	0.109	0.992	-0.0552	0.121	0.662	0.999
	seq.13717.15	3	FCN2	Ficolin-2	0.106	0.0813	0.197	0.992	-0.0529	0.0591	0.364	0.999
	seq.13412.5	3	WFDC6	WAP four-disulfide core domain protein 6	0.106	0.107	0.308	0.992	-0.0854	0.102	0.397	0.999
	seq.5687.5	3	PRKCSH	Glucosidase 2 subunit beta	0.106	0.0779	0.265	0.992	0.0234	0.115	0.861	0.999
	seq.15615.8	3	LILRB3	Leukocyte immunoglobulin-like receptor subfamily B member 3	0.105	0.133	0.457	0.992	0.0134	0.0707	0.851	0.999
	seq.13671.40	3	ELANE	Neutrophil elastase	0.105	0.121	0.32	0.992	0.123	0.13	0.346	0.999
	seq.21766.50	3	SGSH	N-sulphoglucosamine sulphohydrolase	0.105	0.0572	0.0953	0.992	-	-	-	-
	seq.18289.16	3	CCL15	C-C motif chemokine 15	0.105	0.0716	0.203	0.992	0.111	0.0584	0.0644	0.999
	seq.22490.16	3	LCNL1	Lipocalin-like 1 protein	0.105	0.183	0.602	0.992	-	-	-	-
	seq.11192.168	3	TINAGL1	Tubulointerstitial nephritis antigen-like	0.105	0.0773	0.222	0.992	0.00744	0.0983	0.947	0.999
	seq.5111.15	3	NRXN3	Neurexin-3-beta	0.105	0.0702	0.164	0.992	-0.0316	0.112	0.774	0.999
	seq.13720.95	3	PRTN3	Myeloblastin	0.105	0.121	0.357	0.992	-0.013	0.104	0.911	0.999
	seq.13113.7	3	SPP1	Osteopontin	0.105	0.0578	0.0838	0.992	-0.0628	0.0979	0.496	0.999
	seq.12684.5	3	SCIN	Adseverin	0.105	0.0936	0.252	0.992	-0.0396	0.102	0.695	0.999
	seq.19147.6	3	LGALS13	Galactoside-binding soluble lectin 13	0.105	0.12	0.396	0.992	0.00967	0.109	0.916	0.999
	seq.21797.4	3	HLA-C	HLA-C	0.105	0.0866	0.263	0.992	-	-	-	-
	seq.11424.4	3	FAH	Fumarylacetoacetase	0.104	0.0979	0.253	0.992	0.00991	0.0825	0.893	0.999
	seq.6413.79	3	LIPK	Lipase member K	0.104	0.0929	0.294	0.992	-0.0297	0.128	0.816	0.999
	seq.7903.18	3	VAMP3	Vesicle-associated membrane protein 3	0.104	0.0933	0.285	0.992	-0.00685	0.0856	0.93	0.999
	seq.9251.28	3	MAN2B2	Epididymis-specific alpha-mannosidase	0.104	0.063	0.109	0.992	-0.0225	0.085	0.792	0.999
	seq.10612.18	3	PLOD3	Procollagen-lysine;2-oxoglutarate 5-dioxygenase 3	0.104	0.114	0.371	0.992	0.0814	0.0977	0.416	0.999
	seq.2937.10	2	APOE	Apolipoprotein E (isoform E3)	0.104	0.108	0.39	0.992	-	-	-	-
	seq.10708.3	3	GNRH2	Progonadoliberin-2	0.104	0.247	0.679	0.992	0.0752	0.112	0.521	0.999
	seq.9754.33	3	NQO2	Ribosyldihydronicotinamide dehydrogenase [quinone]	0.104	0.129	0.505	0.992	0.00508	0.0813	0.959	0.999
	seq.7099.33	3	FSTL5	Follistatin-related protein 5	0.104	0.174	0.613	0.992	0.114	0.109	0.285	0.999
	seq.18880.81	3	COL3A1	Collagen Type III	0.104	0.0941	0.295	0.992	0.0248	0.0955	0.801	0.999
	seq.23620.16	3	RCSD1	CapZ-interacting protein	0.104	0.198	0.608	0.992	-	-	-	-
	seq.20442.12	3	RCAN3	Calcipressin-3	0.104	0.0865	0.311	0.992	-	-	-	-
	seq.21814.13	3	MMADHC	Methylmalonic aciduria and homocystinuria type D protein; mitochondrial	0.104	0.12	0.46	0.992	-	-	-	-
	seq.21767.129	3	GALNT14	Polypeptide N-acetylgalactosaminyltransferase 14	0.103	0.0681	0.164	0.992	-	-	-	-
	seq.9264.11	3	CTSO	Cathepsin O	0.103	0.0835	0.21	0.992	0.256	0.11	0.0221	0.999
	seq.3421.54	2	TNFSF8	Tumor necrosis factor ligand superfamily member 8	0.103	0.0579	0.0854	0.992	-0.0867	0.0962	0.366	0.999
	seq.7152.5	3	HAVCR2	Hepatitis A virus cellular receptor 2	0.103	0.0615	0.103	0.992	-	-	-	-
	seq.5759.10	3	EFNA3	Ephrin-A3	0.103	0.13	0.46	0.992	-	-	-	-
	seq.17449.23	3	CD9	CD9 antigen	0.103	0.0926	0.267	0.992	0.0128	0.119	0.92	0.999
	seq.3361.26	2	CD207	C-type lectin domain family 4 member K	0.103	0.0548	0.0697	0.992	0.0637	0.102	0.542	0.999
	seq.23228.2	3	C12orf76	Uncharacterized protein C12orf76	0.103	0.121	0.399	0.992	-	-	-	-
	seq.10882.12	3	DSC1	Desmocollin-1	0.103	0.0672	0.111	0.992	-0.15	0.101	0.134	0.999
	seq.5124.62	3	ICAM5	Intercellular adhesion molecule 5	0.103	0.0571	0.112	0.992	-	-	-	-
	seq.20521.83	3	CD28	CD28	0.102	0.0963	0.308	0.992	-	-	-	-
	seq.13625.19	3	SSB	Lupus La protein:HTH La-type RNA-binding domain	0.102	0.075	0.172	0.992	0.199	0.109	0.0691	0.999
	seq.16300.4	3	TREM2	Triggering receptor expressed on myeloid cells 2	0.102	0.0784	0.268	0.992	-0.024	0.108	0.813	0.999
	seq.21562.3	3	SCGB1D1	Secretoglobin family 1D member 1	0.102	0.136	0.497	0.992	-	-	-	-
	seq.10835.25	3	A4GNT	Alpha-1;4-N-acetylglucosaminyltransferase	0.102	0.265	0.845	0.997	0.0377	0.0947	0.688	0.999
	seq.10588.39	3	ST3GAL5	Lactosylceramide alpha-2;3-sialyltransferase	0.102	0.105	0.419	0.992	-0.0297	0.11	0.796	0.999
	seq.13712.104	3	GZMA	Granzyme A	0.102	0.119	0.466	0.992	-	-	-	-
	seq.15336.7	3	SELENOM	Selenoprotein M	0.102	0.0813	0.301	0.992	0.0848	0.104	0.429	0.999
	seq.2696.87	2	PSPN	Persephin	0.102	0.0539	0.0849	0.992	0.0115	0.108	0.931	0.999
	seq.6984.6	3	IGSF8	Immunoglobulin superfamily member 8	0.102	0.0596	0.122	0.992	0.085	0.106	0.435	0.999
	seq.12735.39	3	CSDE1	Cold shock domain-containing protein E1	0.102	0.105	0.281	0.992	-0.116	0.102	0.262	0.999
	seq.2848.2	2	WIF1	Wnt inhibitory factor 1	0.102	0.0653	0.125	0.992	-	-	-	-
	seq.24013.6	3	GRM4	Metabotropic glutamate receptor 4	0.102	0.125	0.407	0.992	-	-	-	-
	seq.20142.42	3	UBE2C	Ubiquitin-conjugating enzyme E2 C	0.102	0.0936	0.328	0.992	-	-	-	-
	seq.6565.68	3	CDCP1	CUB domain-containing protein 1	0.102	0.162	0.667	0.992	-	-	-	-
	seq.5723.4	3	INSL3	Insulin-like 3	0.102	0.106	0.403	0.992	0.00522	0.0909	0.958	0.999
	seq.6077.63	3	ADA2	Adenosine deaminase CECR1	0.101	0.0823	0.194	0.992	0.0459	0.0984	0.644	0.999
	seq.2501.51	3	CDH1	Cadherin-1	0.101	0.0592	0.117	0.992	-	-	-	-
	seq.9191.8	3	TFF2	Trefoil factor 2	0.101	0.124	0.499	0.992	0.0356	0.1	0.723	0.999
	seq.7870.8	3	CNDP1	Beta-Ala-His dipeptidase	0.101	0.144	0.427	0.992	-	-	-	-
	seq.20966.7	3	SENP8	Sentrin-specific protease 8	0.101	0.1	0.334	0.992	-	-	-	-
	seq.17456.53	3	GOLM1	Golgi membrane protein 1	0.101	0.104	0.367	0.992	0.0704	0.109	0.519	0.999
	seq.20159.1	3	NRN1L	Neuritin-like protein	0.101	0.11	0.354	0.992	-	-	-	-
	seq.10980.11	3	ACHE	Acetylcholinesterase	0.101	0.0854	0.297	0.992	-	-	-	-
	seq.7206.20	3	FBP1	Fructose-1;6-bisphosphatase 1	0.101	0.158	0.478	0.992	0.0475	0.0933	0.61	0.999
	seq.15582.25	3	FCN1	Ficolin-1	0.101	0.0811	0.247	0.992	0.121	0.112	0.278	0.999
	seq.23425.19	3	ERMN	Ermin	0.101	0.0857	0.235	0.992	-	-	-	-
	seq.22818.4	3	SLC25A1	Tricarboxylate transport protein; mitochondrial	0.101	0.0855	0.222	0.992	-	-	-	-
	seq.8378.3	4	LDOC1	Protein LDOC1	0.1	0.0703	0.205	0.992	0.0853	0.0885	0.344	0.999
	seq.14049.17	3	IL7	Interleukin-7	0.1	0.115	0.39	0.992	-	-	-	-
	seq.23556.4	3	VGLL4	Transcription cofactor vestigial-like protein 4	0.1	0.113	0.367	0.992	-	-	-	-
	seq.8601.167	3	LRP1	Low-density lipoprotein receptor-related protein 1; soluble:Cytoplasmic domain	0.1	0.191	0.748	0.993	0.0355	0.0791	0.641	0.999
	seq.18898.36	3	HDGFL1	Hepatoma-derived growth factor-like protein 1	0.1	0.0681	0.18	0.992	0.0636	0.113	0.571	0.999
	seq.11407.57	3	PLSCR3	Phospholipid scramblase 3	0.1	0.119	0.365	0.992	0.105	0.0975	0.278	0.999
	seq.8014.359	3	MANEA	Glycoprotein endo-alpha-1;2-mannosidase	0.1	0.0621	0.129	0.992	0.04	0.0782	0.633	0.999
	seq.6462.12	3	TIMP4	Metalloproteinase inhibitor 4	0.1	0.0669	0.164	0.992	-0.072	0.0997	0.456	0.999
	seq.8236.8	3	C18orf32	UPF0729 protein C18orf32	0.1	0.0996	0.302	0.992	0.102	0.115	0.362	0.999
	seq.7838.27	3	SMR3A	Submaxillary gland androgen-regulated protein 3A	0.1	0.135	0.56	0.992	0.0356	0.093	0.707	0.999
	seq.3325.2	2	MATN2	Matrilin-2	0.1	0.0565	0.1	0.992	0.0206	0.113	0.88	0.999
	seq.2797.56	2	APOB	Apolipoprotein B	0.1	0.12	0.499	0.992	0.0077	0.0901	0.909	0.999
	seq.12862.14	3	NEDD9	Enhancer of filamentation 1	0.1	0.11	0.459	0.992	-0.104	0.11	0.347	0.999
	seq.23520.60	3	MBLAC2	Beta-lactamase-like protein FLJ75971	0.0999	0.164	0.482	0.992	-	-	-	-
	seq.19613.16	3	RDH10	Retinol dehydrogenase 10	0.0999	0.147	0.481	0.992	-	-	-	-
	seq.10933.107	3	CALN1	Calcium-binding protein 8	0.0998	0.0575	0.1	0.992	-0.188	0.109	0.0897	0.999
	seq.12543.76	3	ZNF560	Zinc finger protein 560	0.0994	0.125	0.38	0.992	0.0204	0.0909	0.808	0.999
	seq.6495.14	3	EDN1	Endothelin-1	0.0994	0.0619	0.131	0.992	-0.06	0.133	0.639	0.999
	seq.4961.17	1	ANXA2	Annexin A2	0.0993	0.0997	0.257	0.992	-0.114	0.121	0.353	0.999
	seq.14158.17	3	ANXA5	Annexin A5	0.0992	0.135	0.552	0.992	0.0468	0.0893	0.612	0.999
	seq.10818.36	3	SMPD1	Sphingomyelin phosphodiesterase	0.0989	0.0917	0.325	0.992	0.036	0.07	0.609	0.999
	seq.20982.29	3	SNRNP25	U11/U12 small nuclear ribonucleoprotein 25 kDa protein	0.0989	0.137	0.427	0.992	-	-	-	-
	seq.15556.49	3	AMY2B	Alpha-amylase 2B	0.0988	0.102	0.451	0.992	0.0113	0.0533	0.849	0.999
	seq.5124.69	3	ICAM5	Intercellular adhesion molecule 5	0.0988	0.0617	0.164	0.992	0.006	0.0936	0.97	0.999
	seq.21727.15	3	UBE2Q1	Ubiquitin-conjugating enzyme E2 Q1	0.0986	0.206	0.783	0.993	-	-	-	-
	seq.19143.38	3	CYB5R2	NADH-cytochrome b5 reductase 2	0.0985	0.107	0.333	0.992	0.0535	0.0937	0.575	0.999
	seq.5000.52	1	LGALS3BP	Galectin-3-binding protein	0.0984	0.0938	0.301	0.992	0.167	0.102	0.106	0.999
	seq.5070.76	3	TNFRSF6B	Tumor necrosis factor receptor superfamily member 6B	0.0984	0.0451	0.0502	0.992	-0.0153	0.123	0.914	0.999
	seq.3315.15	1	GPC2	Glypican-2	0.0984	0.0621	0.136	0.992	0.0412	0.119	0.743	0.999
	seq.8255.34	3	IRAG1	Protein MRVI1	0.0981	0.198	0.608	0.992	-0.142	0.111	0.22	0.999
	seq.5936.53	3	TNF	Tumor necrosis factor	0.098	0.0386	0.0164	0.992	0.0701	0.0978	0.468	0.999
	seq.2590.69	4	ROR1	Inactive tyrosine-protein kinase transmembrane receptor ROR1	0.098	0.0781	0.302	0.992	0.0778	0.12	0.534	0.999
	seq.2602.2	2	ANGPT2	Angiopoietin-2	0.0979	0.0841	0.229	0.992	-0.0617	0.0949	0.504	0.999
	seq.25257.162	3	OLIG1	Oligodendrocyte transcription factor 1	0.0979	0.0435	0.042	0.992	-	-	-	-
	seq.20517.1	3	DSG2	Desmoglein-2	0.0979	0.0629	0.137	0.992	-	-	-	-
	seq.20541.73	3	CD1B	T-cell surface glycoprotein CD1b	0.0977	0.0904	0.324	0.992	-	-	-	-
	seq.23528.199	3	PHYHIPL	Phytanoyl-CoA hydroxylase-interacting protein-like	0.0977	0.172	0.556	0.992	-	-	-	-
	seq.20111.5	3	BASP1	Brain acid soluble protein 1	0.0976	0.104	0.392	0.992	-	-	-	-
	seq.10460.1	3	CHIT1	Chitotriosidase-1	0.0976	0.115	0.507	0.992	-	-	-	-
	seq.14124.6	3	EFNA2	Ephrin-A2	0.0976	0.0507	0.104	0.992	0.102	0.113	0.377	0.999
	seq.15623.1	3	PDCD1	Programmed cell death protein 1	0.0974	0.108	0.334	0.992	-0.171	0.0987	0.087	0.999
	seq.10772.21	3	CSGALNACT2	Chondroitin sulfate N-acetylgalactosaminyltransferase 2	0.0973	0.147	0.467	0.992	-0.0793	0.11	0.472	0.999
	seq.7962.11	3	SPINK8	Serine protease inhibitor Kazal-type 8	0.0972	0.175	0.626	0.992	0.0636	0.0993	0.521	0.999
	seq.15637.38	3	SORCS3	VPS10 domain-containing receptor SorCS3	0.097	0.0864	0.274	0.992	0.116	0.117	0.334	0.999
	seq.12594.5	3	GCA	Grancalcin	0.0967	0.123	0.382	0.992	0.0977	0.109	0.368	0.999
	seq.9767.22	3	RIPPLY1	Protein ripply1	0.0963	0.0686	0.243	0.992	0.1	0.107	0.35	0.999
	seq.9049.2	3	SLC16A3	Monocarboxylate transporter 4	0.0963	0.0933	0.417	0.992	0.0196	0.109	0.862	0.999
	seq.11872.9	3	PCDHGB1	Protocadherin gamma-B1	0.0963	0.0608	0.179	0.992	0.194	0.12	0.104	0.999
	seq.8660.5	3	OLFML3	Olfactomedin-like protein 3	0.0962	0.0618	0.141	0.992	-0.151	0.103	0.139	0.999
	seq.13988.67	3	NMRAL1	NmrA-like family domain-containing protein 1	0.0962	0.102	0.394	0.992	0.00146	0.0971	0.993	0.999
	seq.6364.7	3	TAPBPL	Tapasin-related protein	0.0961	0.126	0.452	0.992	-0.0479	0.0532	0.37	0.999
	seq.3082.9	2	ULBP2	NKG2D ligand 2	0.0961	0.103	0.393	0.992	0.00177	0.113	0.978	0.999
	seq.20217.26	3	LMNB2	Lamin-B2	0.0961	0.142	0.612	0.992	-	-	-	-
	seq.18264.12	3	CCDC25	Coiled-coil domain-containing protein 25	0.096	0.116	0.476	0.992	-0.0316	0.12	0.777	0.999
	seq.19230.12	3	GSTT1	Glutathione S-transferase theta-1	0.0959	0.0988	0.285	0.992	-0.00818	0.0916	0.935	0.999
	seq.23627.3	3	SDHAF4	UPF0369 protein C6orf57	0.0959	0.101	0.291	0.992	-	-	-	-
	seq.2618.10	2	ERBB4	Receptor tyrosine-protein kinase erbB-4	0.0958	0.0608	0.128	0.992	-0.0474	0.115	0.651	0.999
	seq.2773.50	2	IL10	Interleukin-10	0.0957	0.11	0.296	0.992	0.18	0.12	0.138	0.999
	seq.3040.59	1	CCL3	C-C motif chemokine 3	0.0955	0.0729	0.226	0.992	-0.0568	0.106	0.593	0.999
	seq.23602.35	3	NAPEPLD	N-acyl-phosphatidylethanolamine-hydrolyzing phospholipase D	0.0954	0.0996	0.376	0.992	-	-	-	-
	seq.4459.68	2	PCSK7	Proprotein convertase subtilisin/kexin type 7	0.0953	0.0616	0.132	0.992	-0.0786	0.0817	0.337	0.999
	seq.8229.1	3	GXYLT1	Glucoside xylosyltransferase 1	0.0953	0.0626	0.203	0.992	0.0352	0.095	0.729	0.999
	seq.7182.1	3	CES1	Liver carboxylesterase 1	0.0952	0.136	0.461	0.992	-	-	-	-
	seq.20538.71	3	SIGLEC11	Sialic acid-binding Ig-like lectin 11:Extracellular domain; Isoform 1	0.0951	0.112	0.369	0.992	-	-	-	-
	seq.2719.3	4	CSF3R	Granulocyte colony-stimulating factor receptor	0.0951	0.0579	0.116	0.992	-0.065	0.0974	0.496	0.999
	seq.2911.27	2	MDK	Midkine	0.0949	0.145	0.459	0.992	-0.00764	0.102	0.936	0.999
	seq.6168.11	3	TP53	Cellular tumor antigen p53 R175H mutant	0.0949	0.0858	0.291	0.992	-0.000977	0.12	0.986	0.999
	seq.9178.30	3	NRG1	Neuregulin-1	0.0949	0.172	0.797	0.994	-0.214	0.099	0.0333	0.999
	seq.23288.28	3	LRRC20	Leucine-rich repeat-containing protein 20	0.0948	0.168	0.519	0.992	-	-	-	-
	seq.4480.59	2	C3	Complement C3b	0.0948	0.307	0.709	0.992	-0.0248	0.121	0.845	0.999
	seq.3440.7	2	GZMA	Granzyme A	0.0947	0.156	0.478	0.992	0.00262	0.129	0.981	0.999
	seq.25917.12	3	HEXA	Beta-hexosaminidase alpha chain	0.0946	0.0598	0.184	0.992	-	-	-	-
	seq.24278.4	3	USP3	Ubiquitin carboxyl-terminal hydrolase 3	0.0945	0.259	0.873	0.998	-	-	-	-
	seq.14756.29	3	ICAM2	Intercellular adhesion molecule 2	0.0944	0.0628	0.176	0.992	-	-	-	-
	seq.3448.13	2	INSR	Insulin receptor	0.0944	0.0792	0.34	0.992	0.00838	0.0967	0.941	0.999
	seq.7822.11	3	PLAAT2	HRAS-like suppressor 2	0.0944	0.126	0.468	0.992	0.105	0.12	0.382	0.999
	seq.13256.21	3	SHANK1	SH3 and multiple ankyrin repeat domains protein 1	0.0943	0.0544	0.154	0.992	-	-	-	-
	seq.6357.83	3	CELA3B	Chymotrypsin-like elastase family member 3B	0.0943	0.0538	0.0798	0.992	0.2	0.102	0.0532	0.999
	seq.13706.12	3	IL12RB1	Interleukin-12 receptor subunit beta-1	0.0941	0.0478	0.0695	0.992	-	-	-	-
	seq.15544.25	3	KLK14	Kallikrein-14	0.0941	0.1	0.448	0.992	-0.0838	0.0844	0.318	0.999
	seq.8032.23	3	MCCD1	Mitochondrial coiled-coil domain protein 1	0.0939	0.17	0.55	0.992	0.0908	0.108	0.412	0.999
	seq.6367.66	3	FMOD	fibromodulin	0.0938	0.0713	0.282	0.992	0.0346	0.116	0.789	0.999
	seq.18190.15	3	CARD18	Caspase recruitment domain-containing protein 18	0.0938	0.124	0.44	0.992	-0.125	0.122	0.309	0.999
	seq.5660.51	3	SOD3	Extracellular superoxide dismutase [Cu-Zn]	0.0937	0.0659	0.151	0.992	-0.0239	0.074	0.726	0.999
	seq.2888.49	2	C7	Complement component C7	0.0937	0.0649	0.191	0.992	0.0137	0.103	0.897	0.999
	seq.13499.30	3	F8	Coagulation Factor VIII	0.0936	0.0882	0.232	0.992	-0.309	0.0943	0.00146	0.999
	seq.9394.19	3	CPQ	Carboxypeptidase Q	0.0936	0.114	0.289	0.992	0.047	0.105	0.652	0.999
	seq.4428.1	2	CHST2	Carbohydrate sulfotransferase 2	0.0936	0.0871	0.236	0.992	-	-	-	-
	seq.2711.6	2	CNTFR	Ciliary neurotrophic factor receptor subunit alpha	0.0936	0.0633	0.178	0.992	-	-	-	-
	seq.8587.21	3	SPINK14	Serine protease inhibitor Kazal-type 14	0.0935	0.062	0.148	0.992	-0.0426	0.111	0.703	0.999
	seq.18400.52	3	ALKBH2	DNA oxidative demethylase ALKBH2	0.0934	0.176	0.639	0.992	-0.0399	0.102	0.696	0.999
	seq.3470.1	2	SELE	E-selectin	0.0933	0.0725	0.264	0.992	0.0465	0.0748	0.546	0.999
	seq.24472.28	3	SHARPIN	Sharpin	0.0932	0.131	0.377	0.992	-	-	-	-
	seq.4139.71	2	IL6R	Interleukin-6 receptor subunit alpha	0.0932	0.0548	0.11	0.992	-	-	-	-
	seq.12442.4	3	RHOD	Rho-related GTP-binding protein RhoD	0.0932	0.165	0.594	0.992	0.0591	0.0758	0.432	0.999
	seq.24701.21	3	DTNA	Dystrobrevin alpha	0.0929	0.0996	0.355	0.992	-	-	-	-
	seq.21976.4	3	IKBKG	I-kappa-B kinase gamma	0.0929	0.113	0.272	0.992	-	-	-	-
	seq.5596.75	3	CD5	T-cell surface glycoprotein CD5:Extracellular domain	0.0929	0.0799	0.29	0.992	-0.0754	0.102	0.463	0.999
	seq.7818.101	3	GBP6	Guanylate-binding protein 6	0.0929	0.126	0.448	0.992	0.063	0.094	0.512	0.999
	seq.7161.25	3	H6PD	GDH/6PGL endoplasmic bifunctional protein	0.0927	0.079	0.285	0.992	-0.0199	0.0557	0.728	0.999
	seq.9094.5	3	CLEC4C	C-type lectin domain family 4 member C	0.0927	0.13	0.483	0.992	0.18	0.0899	0.0487	0.999
	seq.23605.3	3	TCP11L1	T-complex protein 11-like protein 1	0.0926	0.0708	0.234	0.992	-	-	-	-
	seq.11586.2	3	LRRN1	Leucine-rich repeat neuronal protein 1:Extracellular domain	0.0926	0.0925	0.365	0.992	-	-	-	-
	seq.21480.2	3	CD82	CD82 antigen	0.0925	0.0912	0.309	0.992	-	-	-	-
	seq.18830.1	3	ITLN1	Intelectin-1	0.0925	0.0914	0.339	0.992	-0.102	0.102	0.319	0.999
	seq.6911.103	3	CLEC6A	C-type lectin domain family 6 member A	0.0925	0.245	0.8	0.994	-0.109	0.0953	0.255	0.999
	seq.6219.14	3	PDZD11	PDZ domain-containing protein 11	0.0924	0.0927	0.342	0.992	0.0167	0.109	0.886	0.999
	seq.10365.132	3	IL12B|IL23A	Interleukin-23	0.0924	0.0662	0.19	0.992	0.194	0.0906	0.0359	0.999
	seq.2961.1	2	PROC	Vitamin K-dependent protein C	0.0921	0.0632	0.192	0.992	0.00583	0.0943	0.951	0.999
	seq.13665.35	3	PPP2R3A	Serine/threonine-protein phosphatase 2A regulatory subunit B'' subunit alpha	0.092	0.0619	0.142	0.992	0.0569	0.101	0.569	0.999
	seq.21549.144	3	TECTB	Beta-tectorin	0.092	0.0662	0.193	0.992	-	-	-	-
	seq.9468.8	3	LMAN2	Vesicular integral-membrane protein VIP36	0.0919	0.0454	0.0669	0.992	0.0496	0.089	0.588	0.999
	seq.13612.7	3	CYTIP	Cytohesin-interacting protein	0.0917	0.0745	0.178	0.992	0.0296	0.107	0.796	0.999
	seq.10419.1	3	SCARA5	Scavenger receptor class A member 5	0.0914	0.0871	0.444	0.992	-0.0276	0.104	0.776	0.999
	seq.24256.7	3	KLHL40	Kelch-like protein 40	0.0913	0.091	0.378	0.992	-	-	-	-
	seq.17427.26	3	NLGN3	Neuroligin-3	0.0912	0.0939	0.431	0.992	0.053	0.108	0.636	0.999
	seq.2900.53	3	CCL14	C-C motif chemokine 14	0.0911	0.0982	0.238	0.992	-0.0655	0.0819	0.417	0.999
	seq.2731.29	2	POR	NADPH--cytochrome P450 reductase	0.0911	0.123	0.395	0.992	0.0244	0.105	0.818	0.999
	seq.5105.2	3	RTN4R	Reticulon-4 receptor	0.091	0.0602	0.137	0.992	0.0332	0.0741	0.676	0.999
	seq.14054.17	3	IL15RA	Interleukin-15 receptor subunit alpha	0.091	0.0809	0.32	0.992	0.0239	0.101	0.824	0.999
	seq.18943.4	3	PTGR2	Prostaglandin reductase 2	0.091	0.0771	0.316	0.992	0.0441	0.121	0.712	0.999
	seq.11241.8	3	ASL	Argininosuccinate lyase	0.091	0.141	0.47	0.992	0.0927	0.097	0.337	0.999
	seq.4673.13	2	IL6	Interleukin-6	0.0909	0.0814	0.294	0.992	-0.00842	0.111	0.929	0.999
	seq.11105.171	3	ENO1	Alpha-enolase	0.0909	0.224	0.538	0.992	-0.0694	0.117	0.574	0.999
	seq.13129.40	3	LDLR	Low-density lipoprotein receptor	0.0908	0.0962	0.542	0.992	0.178	0.119	0.138	0.999
	seq.18928.10	3	S100Z	Protein S100-Z	0.0907	0.0979	0.362	0.992	0.0399	0.0978	0.691	0.999
	seq.9383.24	3	CHI3L2	Chitinase-3-like protein 2	0.0905	0.0741	0.241	0.992	-0.179	0.1	0.0699	0.999
	seq.7139.14	3	SLITRK4	SLIT and NTRK-like protein 4	0.0905	0.123	0.53	0.992	0.0678	0.0961	0.492	0.999
	seq.7083.74	3	MATN4	Matrilin-4	0.0905	0.0945	0.351	0.992	0.0836	0.116	0.48	0.999
	seq.10015.119	3	KCNAB2	Voltage-gated potassium channel subunit beta-2	0.0903	0.0644	0.156	0.992	0.0317	0.122	0.795	0.999
	seq.25275.30	3	HDAC4	Histone deacetylase 4	0.0903	0.19	0.616	0.992	-	-	-	-
	seq.3065.65	1	FGF5	Fibroblast growth factor 5	0.0903	0.09	0.458	0.992	-0.0544	0.123	0.674	0.999
	seq.13524.25	3	HS6ST2	Heparan-sulfate 6-O-sulfotransferase 2	0.0901	0.0792	0.308	0.992	0.232	0.134	0.0851	0.999
	seq.20922.4	3	PFN4	Profilin-4	0.09	0.0802	0.369	0.992	-	-	-	-
	seq.13595.20	3	THTPA	Thiamine-triphosphatase	0.09	0.0805	0.292	0.992	-0.0794	0.113	0.474	0.999
	seq.5080.131	3	GPNMB	Transmembrane glycoprotein NMB:Extracellular domain	0.0897	0.0605	0.179	0.992	-	-	-	-
	seq.2732.58	3	NANOG	Homeobox protein-NOG	0.0896	0.103	0.36	0.992	-0.0399	0.115	0.714	0.999
	seq.8485.7	3	KEAP1	Kelch-like ECH-associated protein 1	0.0896	0.116	0.462	0.992	0.134	0.103	0.201	0.999
	seq.18216.22	3	IL11RA	Interleukin-11 receptor subunit alpha	0.0895	0.0802	0.295	0.992	-0.0779	0.111	0.473	0.999
	seq.8334.65	3	TCP11	T-complex protein 11 homolog	0.0894	0.0691	0.265	0.992	-0.172	0.0908	0.0613	0.999
	seq.21768.9	3	MGAT5	Alpha-1;6-mannosylglycoprotein 6-beta-N-acetylglucosaminyltransferase A	0.0894	0.0645	0.173	0.992	-	-	-	-
	seq.6963.82	3	SELPLG	P-selectin glycoprotein ligand 1:Cytoplasmic domain	0.0893	0.117	0.465	0.992	-	-	-	-
	seq.22960.8	3	FCGR2B	Low affinity immunoglobulin gamma Fc region receptor II-b	0.0893	0.0667	0.27	0.992	-	-	-	-
	seq.5583.62	3	RYK	Tyrosine-protein kinase RYK	0.0893	0.113	0.426	0.992	0.0269	0.102	0.821	0.999
	seq.10647.18	3	ASCC1	Activating signal cointegrator 1 complex subunit 1	0.0892	0.0652	0.215	0.992	0.1	0.118	0.397	0.999
	seq.8762.38	3	CD70	CD70 antigen	0.0892	0.0535	0.13	0.992	-	-	-	-
	seq.2831.29	1	KLK11	Kallikrein-11	0.0892	0.0733	0.293	0.992	-0.0157	0.0948	0.853	0.999
	seq.12653.13	3	CSNK1G2	Casein kinase I isoform gamma-2	0.0891	0.0767	0.301	0.992	-0.0749	0.101	0.492	0.999
	seq.5128.53	3	SLAMF6	SLAM family member 6	0.0891	0.0841	0.305	0.992	0.0607	0.118	0.618	0.999
	seq.9974.8	3	DLL3	Delta-like protein 3	0.0889	0.131	0.43	0.992	-0.0473	0.0908	0.601	0.999
	seq.23203.3	3	SCPEP1	Retinoid-inducible serine carboxypeptidase	0.0889	0.111	0.375	0.992	-	-	-	-
	seq.7918.114	3	AMY1A	Alpha-amylase 1	0.0889	0.117	0.603	0.992	-0.0244	0.0469	0.582	0.999
	seq.9378.6	3	FIBCD1	Fibrinogen C domain-containing protein 1	0.0888	0.0973	0.413	0.992	0.163	0.0983	0.105	0.999
	seq.6042.52	3	TNC	Tenascin	0.0886	0.0574	0.195	0.992	0.00621	0.123	0.973	0.999
	seq.10439.57	3	AMY2B	Alpha-amylase 2B	0.0886	0.104	0.548	0.992	-	-	-	-
	seq.13704.5	3	HMGCS2	Hydroxymethylglutaryl-CoA synthase; mitochondrial	0.0886	0.212	0.637	0.992	0.0819	0.101	0.424	0.999
	seq.5657.28	3	ST3GAL1	CMP-N-acetylneuraminate-beta-galactosamide-alpha-2;3-sialyltransferase 1	0.0884	0.075	0.258	0.992	0.145	0.123	0.236	0.999
	seq.9832.33	3	HGD	Homogentisate 1;2-dioxygenase	0.0882	0.137	0.587	0.992	0.0938	0.1	0.345	0.999
	seq.10562.42	3	NETO2	Neuropilin and tolloid-like protein 2	0.0882	0.135	0.492	0.992	-0.203	0.1	0.0431	0.999
	seq.24712.6	3	GTPBP10	GTP-binding protein 10	0.0881	0.0884	0.328	0.992	-	-	-	-
	seq.6649.51	3	NTN1	Netrin-1	0.0881	0.0896	0.262	0.992	0.0142	0.111	0.914	0.999
	seq.4153.11	2	SERPINA3	Alpha-1-antichymotrypsin complex	0.0881	0.104	0.362	0.992	-0.184	0.0997	0.0699	0.999
	seq.8104.21	3	IL10RA	Interleukin-10 receptor subunit alpha:Extracellular domain	0.0881	0.146	0.517	0.992	-0.0862	0.101	0.409	0.999
	seq.3494.71	3	FGF17	Fibroblast growth factor 17	0.0881	0.039	0.0253	0.992	-0.119	0.113	0.288	0.999
	seq.5065.8	2	CD83	CD83 antigen	0.0881	0.106	0.349	0.992	-0.11	0.092	0.226	0.999
	seq.11101.18	3	TLR4	Toll-like receptor 4	0.0881	0.0952	0.301	0.992	0.0671	0.0967	0.507	0.999
	seq.2829.19	2	IL27|EBI3	Interleukin-27	0.088	0.0886	0.388	0.992	0.231	0.0978	0.0196	0.999
	seq.7009.8	3	CD72	B-cell differentiation antigen CD72	0.088	0.0658	0.221	0.992	0.0936	0.103	0.37	0.999
	seq.8424.269	3	CTNNB1	Catenin beta-1	0.088	0.185	0.683	0.992	-0.216	0.0949	0.0251	0.999
	seq.13053.6	3	SLC6A14	Sodium- and chloride-dependent neutral and basic amino acid transporter B(0+)	0.0879	0.108	0.459	0.992	-0.152	0.102	0.142	0.999
	seq.14711.27	3	CST6	Cystatin-M	0.0879	0.0738	0.322	0.992	0.0773	0.119	0.539	0.999
	seq.24476.18	3	ASCC2	Activating signal cointegrator 1 complex subunit 2	0.0878	0.132	0.648	0.992	-	-	-	-
	seq.2987.37	3	H1-2	Histone H1.2	0.0878	0.321	0.86	0.998	-0.0598	0.118	0.617	0.999
	seq.3616.3	1	GNS	N-acetylglucosamine-6-sulfatase	0.0877	0.149	0.609	0.992	-	-	-	-
	seq.3029.52	2	CD209	CD209 antigen	0.0876	0.0802	0.216	0.992	0.132	0.072	0.0745	0.999
	seq.22838.39	3	ZNF230	Zinc finger protein 230	0.0876	0.0479	0.113	0.992	-	-	-	-
	seq.15472.16	3	LRP11	Low-density lipoprotein receptor-related protein 11	0.0876	0.0512	0.0897	0.992	0.04	0.0815	0.647	0.999
	seq.22806.1	3	THAP2	THAP domain-containing protein 2	0.0875	0.128	0.432	0.992	-	-	-	-
	seq.11279.42	3	GABBR1	Gamma-aminobutyric acid type B receptor subunit 1	0.0875	0.104	0.475	0.992	0.0227	0.0955	0.808	0.999
	seq.9719.145	3	MMP16	Matrix metalloproteinase-16	0.0875	0.0595	0.191	0.992	-0.108	0.119	0.363	0.999
	seq.7073.69	4	C22orf15	Uncharacterized protein C22orf15	0.0874	0.0989	0.484	0.992	-0.0645	0.1	0.55	0.999
	seq.9391.60	3	PCSK1N	ProSAAS	0.0874	0.0946	0.423	0.992	0.00632	0.114	0.963	0.999
	seq.9300.13	3	NECTIN1	Nectin-1; isoform gamma:Extracellular domain	0.0873	0.114	0.463	0.992	-	-	-	-
	seq.8034.6	3	DRGX	Dorsal root ganglia homeobox protein	0.0872	0.0845	0.32	0.992	0.155	0.0983	0.126	0.999
	seq.15387.44	3	NRP2	Neuropilin-2	0.087	0.053	0.115	0.992	-0.0901	0.102	0.363	0.999
	seq.9250.87	3	DEFA1	Neutrophil defensin 1	0.087	0.227	0.752	0.993	-	-	-	-
	seq.10580.14	3	SFTA2	Surfactant-associated protein 2	0.0869	0.0962	0.332	0.992	0.0236	0.108	0.845	0.999
	seq.20074.3	3	LAMA3	Laminin subunit alpha-3	0.0868	0.0709	0.225	0.992	-	-	-	-
	seq.19145.4	3	MREG	Melanoregulin	0.0868	0.0542	0.163	0.992	-0.161	0.0847	0.0579	0.999
	seq.16915.153	3	SEMA4A	Semaphorin-4A	0.0867	0.0695	0.209	0.992	-0.0696	0.0983	0.473	0.999
	seq.8800.14	3	TTC17	Tetratricopeptide repeat protein 17:Tetratricopeptide repeat 3	0.0867	0.0489	0.0824	0.992	0.138	0.112	0.218	0.999
	seq.5252.33	3	PDE11A	Dual 3';5'-cyclic-AMP and -GMP phosphodiesterase 11A	0.0866	0.123	0.626	0.992	-0.111	0.121	0.362	0.999
	seq.12934.1	3	HERC5	E3 ISG15--protein ligase HERC5	0.0865	0.118	0.422	0.992	0.0568	0.094	0.535	0.999
	seq.10638.1	3	TINF2	TERF1-interacting nuclear factor 2	0.0864	0.0815	0.336	0.992	-0.122	0.109	0.257	0.999
	seq.20161.41	3	NCAM1	Neural cell adhesion molecule 1	0.0864	0.0656	0.238	0.992	-	-	-	-
	seq.6504.65	3	LOXL2	Lysyl oxidase homolog 2	0.0864	0.116	0.425	0.992	0.0684	0.0975	0.493	0.999
	seq.17400.71	3	ACOT8	Acyl-coenzyme A thioesterase 8	0.0864	0.275	0.826	0.996	-0.209	0.106	0.0495	0.999
	seq.7181.17	3	VAPB	Vesicle-associated membrane protein-associated protein B/C	0.0863	0.0659	0.218	0.992	0.117	0.116	0.324	0.999
	seq.2687.2	1	MIA	Melanoma-derived growth regulatory protein	0.0862	0.0598	0.155	0.992	-0.025	0.0968	0.783	0.999
	seq.8842.16	3	GRAMD1C	GRAM domain-containing protein 1C	0.0861	0.0495	0.128	0.992	-0.00355	0.104	0.972	0.999
	seq.15540.6	3	VIM	Vimentin	0.0861	0.124	0.429	0.992	-0.156	0.124	0.216	0.999
	seq.19123.6	3	NFKBID	NF-kappa-B inhibitor delta	0.0859	0.0539	0.212	0.992	0.127	0.107	0.235	0.999
	seq.9599.6	3	PIANP	PILR alpha-associated neural protein	0.0858	0.0953	0.409	0.992	-0.126	0.119	0.291	0.999
	seq.11838.130	3	PIEZO1	Piezo-type mechanosensitive ion channel component 1	0.0857	0.148	0.724	0.992	0.0365	0.0976	0.72	0.999
	seq.11513.92	3	CD38	ADP-ribosyl cyclase/cyclic ADP-ribose hydrolase 1	0.0857	0.0506	0.0891	0.992	0.0828	0.0947	0.369	0.999
	seq.3192.3	2	CNDP2	Cytosolic non-specific dipeptidase	0.0856	0.113	0.5	0.992	-0.152	0.105	0.147	0.999
	seq.24493.10	3	MTMR7	Myotubularin-related protein 7	0.0854	0.146	0.532	0.992	-	-	-	-
	seq.23268.15	3	FRG1	Protein FRG1	0.0853	0.128	0.635	0.992	-	-	-	-
	seq.4437.56	3	ENTPD5	Ectonucleoside triphosphate diphosphohydrolase 5	0.0853	0.079	0.257	0.992	0.086	0.0687	0.218	0.999
	seq.10798.4	3	CD300E	CMRF35-like molecule 2	0.0852	0.101	0.371	0.992	0.173	0.103	0.105	0.999
	seq.16923.20	3	PFN2	Profilin-2	0.0852	0.109	0.397	0.992	0.183	0.105	0.0828	0.999
	seq.25041.11	3	PFKFB4	6-phosphofructo-2-kinase/fructose-2;6-bisphosphatase 4	0.0851	0.093	0.309	0.992	-	-	-	-
	seq.9392.43	3	MGAT4A	Alpha-1;3-mannosyl-glycoprotein 4-beta-N-acetylglucosaminyltransferase A	0.0851	0.17	0.594	0.992	-0.125	0.12	0.3	0.999
	seq.13510.7	3	ATP2A3	Sarcoplasmic/endoplasmic reticulum calcium ATPase 3	0.0851	0.084	0.33	0.992	0.128	0.104	0.224	0.999
	seq.20443.37	3	TEN1	CST complex subunit TEN1	0.0849	0.0789	0.299	0.992	-	-	-	-
	seq.13666.222	3	CA10	Carbonic anhydrase-related protein 10	0.0849	0.0677	0.276	0.992	0.0159	0.103	0.897	0.999
	seq.6410.26	3	INSL4	Early placenta insulin-like peptide	0.0849	0.0825	0.35	0.992	-0.0678	0.0996	0.512	0.999
	seq.9783.75	3	DNAJC11	DnaJ homolog subfamily C member 11	0.0849	0.0539	0.168	0.992	-0.0868	0.125	0.491	0.999
	seq.25898.4	3	CHID1	Chitinase domain-containing protein 1	0.0848	0.0901	0.398	0.992	-	-	-	-
	seq.5598.3	3	GREM2	Gremlin-2	0.0847	0.072	0.301	0.992	-0.0265	0.117	0.82	0.999
	seq.8045.3	3	KIR3DL3	Killer cell immunoglobulin-like receptor 3DL3:Cytoplasmic domain	0.0847	0.129	0.387	0.992	0.139	0.0963	0.144	0.999
	seq.19558.10	3	LRP4	Low-density lipoprotein receptor-related protein 4	0.0846	0.0617	0.18	0.992	0.00866	0.107	0.948	0.999
	seq.3214.3	2	NRP1	Neuropilin-1	0.0846	0.0791	0.329	0.992	-	-	-	-
	seq.3285.23	2	C1R	Complement C1r subcomponent	0.0846	0.187	0.548	0.992	0.0224	0.123	0.844	0.999
	seq.24921.73	3	HIRIP3	HIRA-interacting protein 3	0.0845	0.104	0.328	0.992	-	-	-	-
	seq.15570.99	3	CR2	Complement receptor type 2	0.0845	0.0893	0.347	0.992	0.00311	0.0887	0.998	1
	seq.12500.88	3	UBA2	SUMO-activating enzyme subunit 2	0.0844	0.106	0.394	0.992	0.0633	0.109	0.561	0.999
	seq.3314.74	2	GFRA1	GDNF family receptor alpha-1	0.0843	0.0521	0.103	0.992	-0.0565	0.0894	0.52	0.999
	seq.14245.195	3	SNX7	Sorting nexin-7	0.0843	0.107	0.382	0.992	-0.168	0.114	0.138	0.999
	seq.10780.10	3	RAB3D	Ras-related protein Rab-3D	0.0843	0.1	0.575	0.992	-	-	-	-
	seq.12357.41	3	SNAP29	Synaptosomal-associated protein 29	0.0842	0.109	0.532	0.992	-0.233	0.102	0.0231	0.999
	seq.18819.21	3	PPIC	Peptidyl-prolyl cis-trans isomerase C	0.0842	0.0846	0.334	0.992	0.0541	0.105	0.62	0.999
	seq.12665.16	3	ILF2	Interleukin enhancer-binding factor 2	0.0841	0.0586	0.15	0.992	0.231	0.0999	0.0226	0.999
	seq.7204.1	3	CEACAM21	Carcinoembryonic antigen-related cell adhesion molecule 21	0.0841	0.0711	0.139	0.992	-0.000688	0.1	0.992	0.999
	seq.19556.12	3	CR1	Complement receptor type 1	0.084	0.0652	0.21	0.992	0.119	0.0805	0.15	0.999
	seq.5726.49	3	SPAG11A	Sperm-associated antigen 11A	0.0837	0.124	0.486	0.992	-0.0105	0.09	0.909	0.999
	seq.2638.12	2	CSF1R	Macrophage colony-stimulating factor 1 receptor	0.0837	0.0959	0.401	0.992	-	-	-	-
	seq.5400.52	3	LEPR	Leptin receptor; soluble	0.0835	0.104	0.479	0.992	0.000745	0.0836	0.991	0.999
	seq.4883.56	2	INS	Insulin	0.0835	0.104	0.609	0.992	0.0809	0.103	0.436	0.999
	seq.4245.80	2	MDM2	E3 ubiquitin-protein ligase Mdm2	0.0835	0.0909	0.471	0.992	-	-	-	-
	seq.11280.6	3	GAD1	Glutamate decarboxylase 1	0.0835	0.0876	0.311	0.992	0.0565	0.111	0.601	0.999
	seq.7190.50	3	EPHA4	Ephrin type-A receptor 4	0.0835	0.0717	0.364	0.992	-	-	-	-
	seq.3235.50	2	WFIKKN2	WAP; Kazal; immunoglobulin; Kunitz and NTR domain-containing protein 2	0.0834	0.0928	0.504	0.992	-0.0543	0.0932	0.545	0.999
	seq.4906.35	1	F5	Coagulation Factor V	0.0833	0.0733	0.238	0.992	-0.18	0.103	0.0839	0.999
	seq.5635.66	3	TREM2	Triggering receptor expressed on myeloid cells 2	0.0833	0.0615	0.201	0.992	-	-	-	-
	seq.21328.2	3	SYT1	Synaptotagmin-1	0.0832	0.086	0.395	0.992	-	-	-	-
	seq.6507.16	3	NCAM2	Neural cell adhesion molecule 2	0.0832	0.0714	0.308	0.992	-0.00365	0.103	0.961	0.999
	seq.8066.38	3	SYT9	Synaptotagmin-9	0.0831	0.0782	0.315	0.992	-0.173	0.0917	0.0638	0.999
	seq.6457.50	3	PCDHGA1	Protocadherin gamma-A1	0.083	0.0884	0.439	0.992	-0.0749	0.0615	0.224	0.999
	seq.6404.20	3	C1QL1	C1q-related factor	0.0829	0.0647	0.315	0.992	-0.129	0.102	0.207	0.999
	seq.22534.14	3	PPP4C	Serine/threonine-protein phosphatase 4 catalytic subunit	0.0827	0.0807	0.326	0.992	-	-	-	-
	seq.6231.46	3	STC2	Stanniocalcin-2	0.0827	0.0959	0.394	0.992	-0.0363	0.122	0.762	0.999
	seq.8337.65	3	PTPRU	Receptor-type tyrosine-protein phosphatase U	0.0827	0.0966	0.437	0.992	0.0964	0.112	0.404	0.999
	seq.18284.77	3	WWC1	Protein KIBRA	0.0826	0.181	0.733	0.992	0.027	0.0858	0.743	0.999
	seq.3431.54	2	EPHA1	Ephrin type-A receptor 1	0.0825	0.115	0.495	0.992	-0.104	0.12	0.379	0.999
	seq.3320.49	2	IGFBP7	Insulin-like growth factor-binding protein 7	0.0824	0.0572	0.18	0.992	0.044	0.112	0.715	0.999
	seq.2841.13	2	FRZB	Secreted frizzled-related protein 3	0.0824	0.13	0.512	0.992	-	-	-	-
	seq.2418.55	9	APOE	Apolipoprotein E	0.0824	0.162	0.632	0.992	-0.182	0.0934	0.0556	0.999
	seq.20519.7	3	CD6	CD6	0.0823	0.057	0.159	0.992	-	-	-	-
	seq.12475.48	3	CLIC5	Chloride intracellular channel protein 5	0.0822	0.0863	0.336	0.992	0.0326	0.109	0.769	0.999
	seq.12706.2	3	CDC42BPA	Serine/threonine-protein kinase MRCK alpha	0.0822	0.135	0.391	0.992	0.0505	0.112	0.632	0.999
	seq.12790.10	3	CCDC51	Coiled-coil domain-containing protein 51	0.082	0.0804	0.242	0.992	0.133	0.111	0.234	0.999
	seq.4138.25	2	IL20	Interleukin-20	0.0819	0.107	0.475	0.992	0.00701	0.12	0.948	0.999
	seq.4392.54	2	FGF12	Fibroblast growth factor 12	0.0819	0.0701	0.322	0.992	-0.0282	0.124	0.825	0.999
	seq.23000.22	3	NLGN1	Neuroligin-1	0.0819	0.106	0.587	0.992	-	-	-	-
	seq.21589.80	3	DPPA4	Developmental pluripotency-associated protein 4	0.0818	0.13	0.55	0.992	-	-	-	-
	seq.15653.9	3	COL10A1	Collagen alpha-1(X) chain	0.0817	0.104	0.391	0.992	-0.0325	0.0879	0.708	0.999
	seq.18328.36	3	PYCR2	Pyrroline-5-carboxylate reductase 2	0.0816	0.0716	0.249	0.992	-0.153	0.0958	0.116	0.999
	seq.15613.16	3	PNLIP	Pancreatic triacylglycerol lipase	0.0816	0.107	0.65	0.992	-0.106	0.0797	0.187	0.999
	seq.13122.19	3	FLRT2	Leucine-rich repeat transmembrane protein FLRT2	0.0815	0.0618	0.255	0.992	0.076	0.117	0.536	0.999
	seq.21359.17	3	NREP	Neuronal regeneration-related protein	0.0815	0.118	0.511	0.992	-	-	-	-
	seq.11459.81	3	ELL	RNA polymerase II elongation factor ELL	0.0814	0.0505	0.119	0.992	-0.172	0.101	0.0954	0.999
	seq.24923.27	3	SCRN3	Secernin-3	0.0814	0.206	0.663	0.992	-	-	-	-
	seq.17148.7	3	BLVRB	Flavin reductase (NADPH)	0.0812	0.232	0.568	0.992	0.104	0.107	0.33	0.999
	seq.19511.8	3	DCUN1D2	DCN1-like protein 2	0.0812	0.124	0.522	0.992	-0.00296	0.107	0.991	0.999
	seq.15298.199	3	NETO1	Neuropilin and tolloid-like protein 1	0.0812	0.0886	0.305	0.992	-0.131	0.11	0.243	0.999
	seq.7926.13	3	SPINT3	Kunitz-type protease inhibitor 3	0.0812	0.176	0.66	0.992	-0.0232	0.0899	0.813	0.999
	seq.3472.40	2	BIRC5	Baculoviral IAP repeat-containing protein 5	0.0812	0.0847	0.341	0.992	-0.011	0.107	0.936	0.999
	seq.16899.59	3	OSBPL9	Oxysterol-binding protein-related protein 9	0.081	0.0675	0.325	0.992	-0.054	0.116	0.651	0.999
	seq.21433.3	3	BTN3A2	Butyrophilin subfamily 3 member A2	0.0809	0.0665	0.319	0.992	-	-	-	-
	seq.11168.3	3	MEGF10	Multiple epidermal growth factor-like domains protein 10	0.0809	0.092	0.517	0.992	0.109	0.13	0.411	0.999
	seq.5699.19	3	FAM189A2	Protein FAM189A2	0.0807	0.094	0.448	0.992	-	-	-	-
	seq.4128.27	2	CCL24	C-C motif chemokine 24	0.0805	0.0667	0.232	0.992	-0.0137	0.107	0.916	0.999
	seq.7156.2	3	FUT10	Alpha-(1;3)-fucosyltransferase 10	0.0805	0.0564	0.244	0.992	0.000818	0.0997	0.986	0.999
	seq.17515.6	3	HSPA13	Heat shock 70 kDa protein 13	0.0804	0.0825	0.442	0.992	0.0303	0.101	0.801	0.999
	seq.16867.76	3	CDK16	Cyclin-dependent kinase 16	0.0804	0.0618	0.203	0.992	0.0285	0.104	0.796	0.999
	seq.18429.10	3	CDH1	Cadherin-1	0.0804	0.161	0.653	0.992	0.0881	0.111	0.437	0.999
	seq.4992.49	1	GRN	Granulins	0.0803	0.0722	0.291	0.992	0.189	0.0981	0.058	0.999
	seq.13381.49	3	B4GALT1	Beta-1;4-galactosyltransferase 1	0.0803	0.0494	0.146	0.992	0.0503	0.0921	0.607	0.999
	seq.6936.7	3	PMEPA1	Protein TMEPAI	0.0802	0.0577	0.203	0.992	-0.0323	0.112	0.781	0.999
	seq.23321.42	3	INO80E	Coiled-coil domain-containing protein 95	0.0801	0.0866	0.491	0.992	-	-	-	-
	seq.3232.28	2	ACP5	Tartrate-resistant acid phosphatase type 5	0.0801	0.0692	0.347	0.992	0.0485	0.102	0.64	0.999
	seq.12879.5	3	RBL1	Retinoblastoma-like protein 1	0.08	0.134	0.472	0.992	0.0754	0.0942	0.419	0.999
	seq.18227.3	3	CDK2AP2	Cyclin-dependent kinase 2-associated protein 2	0.08	0.0898	0.398	0.992	0.0349	0.0952	0.731	0.999
	seq.10631.9	3	PGRMC2	Membrane-associated progesterone receptor component 2	0.0799	0.0797	0.328	0.992	-	-	-	-
	seq.7173.141	3	TMEM132C	Transmembrane protein 132C:Extracellular domain	0.0799	0.0749	0.326	0.992	0.0621	0.106	0.58	0.999
	seq.16914.104	3	CD14	Monocyte differentiation antigen CD14; soluble	0.0798	0.0616	0.234	0.992	0.287	0.113	0.0132	0.999
	seq.21523.71	3	ILKAP	Integrin-linked kinase-associated serine/threonine phosphatase 2C	0.0797	0.0757	0.314	0.992	-	-	-	-
	seq.6583.67	3	SERPINA10	Protein Z-dependent protease inhibitor	0.0797	0.0752	0.318	0.992	-	-	-	-
	seq.4859.6	1	BMPR1A	Bone morphogenetic protein receptor type-1A	0.0795	0.116	0.613	0.992	-	-	-	-
	seq.15530.33	3	EPHB4	Ephrin type-B receptor 4	0.0795	0.0526	0.22	0.992	0.0944	0.104	0.378	0.999
	seq.12620.3	3	SEPTIN11	Septin-11	0.0794	0.0987	0.456	0.992	-0.04	0.117	0.736	0.999
	seq.8325.37	3	ADH4	Alcohol dehydrogenase 4	0.0793	0.213	0.663	0.992	0.161	0.096	0.0951	0.999
	seq.5487.7	3	SLAMF7	SLAM family member 7	0.0793	0.103	0.466	0.992	0.0374	0.102	0.718	0.999
	seq.8786.6	3	FAM171B	Protein FAM171B:Extracellular domain	0.0793	0.177	0.709	0.992	-0.0809	0.114	0.48	0.999
	seq.21130.82	3	ITPK1	Inositol-tetrakisphosphate 1-kinase	0.0793	0.0602	0.252	0.992	-	-	-	-
	seq.6260.14	3	TNC	Tenascin	0.0792	0.0568	0.185	0.992	0.025	0.0935	0.824	0.999
	seq.10916.44	3	PLA2R1	Secretory phospholipase A2 receptor	0.0792	0.118	0.685	0.992	-0.0464	0.107	0.641	0.999
	seq.8983.7	3	GOLM1	Golgi membrane protein 1	0.0792	0.0873	0.406	0.992	-0.00418	0.092	0.961	0.999
	seq.12696.166	3	PRMT3	Protein arginine N-methyltransferase 3	0.0792	0.151	0.552	0.992	0.17	0.105	0.106	0.999
	seq.10816.150	3	PILRA	Paired immunoglobulin-like type 2 receptor alpha isoform FDF03-M14	0.0791	0.0923	0.459	0.992	0.0175	0.0644	0.776	0.999
	seq.15503.20	3	LEFTY2	Left-right determination factor 2	0.0791	0.117	0.536	0.992	0.0107	0.112	0.918	0.999
	seq.8955.60	3	GLT8D1	Glycosyltransferase 8 domain-containing protein 1	0.079	0.0491	0.147	0.992	0.0144	0.0907	0.891	0.999
	seq.25052.3	3	CRLF3	Cytokine receptor-like factor 3	0.079	0.103	0.427	0.992	-	-	-	-
	seq.6069.71	3	SUMF2	Sulfatase-modifying factor 2	0.079	0.148	0.623	0.992	-0.0215	0.115	0.85	0.999
	seq.2952.75	2	IGF1	Insulin-like growth factor I	0.079	0.121	0.429	0.992	-0.0225	0.0899	0.794	0.999
	seq.6414.8	3	OAF	Out at first protein homolog	0.0789	0.0603	0.244	0.992	-0.0339	0.105	0.747	0.999
	seq.14019.73	3	EVPL	Envoplakin	0.0789	0.0608	0.259	0.992	0.0343	0.097	0.713	0.999
	seq.23579.3	3	CT83	Kita-kyushu lung cancer antigen 1	0.0789	0.115	0.451	0.992	-	-	-	-
	seq.23664.17	3	RTKN	Rhotekin	0.0789	0.0757	0.456	0.992	-	-	-	-
	seq.22557.68	3	MRPL50	39S ribosomal protein L50; mitochondrial	0.0788	0.148	0.563	0.992	-	-	-	-
	seq.2839.2	1	TNFSF4	Tumor necrosis factor ligand superfamily member 4	0.0788	0.0974	0.58	0.992	-0.0728	0.0971	0.47	0.999
	seq.14028.22	3	PIK3C2A	Phosphatidylinositol 4-phosphate 3-kinase C2 domain-containing subunit alpha	0.0787	0.0863	0.415	0.992	-0.194	0.111	0.0847	0.999
	seq.9913.4	3	RRBP1	Ribosome-binding protein 1	0.0787	0.0448	0.0854	0.992	-0.0779	0.0961	0.42	0.999
	seq.20955.20	3	ADAT2	tRNA-specific adenosine deaminase 2	0.0786	0.093	0.441	0.992	-	-	-	-
	seq.12683.156	3	DPYSL5	Dihydropyrimidinase-related protein 5	0.0785	0.0792	0.426	0.992	-0.0585	0.0993	0.561	0.999
	seq.20128.1	3	CREB1	cAMP response element-binding protein	0.0785	0.0788	0.214	0.992	-	-	-	-
	seq.21507.48	3	COMMD8	COMM domain-containing protein 8	0.0785	0.0794	0.428	0.992	-	-	-	-
	seq.11083.23	3	ENO2	Gamma-enolase	0.0784	0.16	0.443	0.992	-	-	-	-
	seq.2603.61	2	CD80	T-lymphocyte activation antigen CD80	0.0782	0.0804	0.328	0.992	-	-	-	-
	seq.9490.3	3	FAM241A	Uncharacterized protein C4orf32	0.0782	0.106	0.539	0.992	-0.0417	0.105	0.677	0.999
	seq.2879.9	2	SERPINA3	Alpha-1-antichymotrypsin	0.0781	0.061	0.239	0.992	0.113	0.124	0.369	0.999
	seq.16836.1	3	CFHR3	Complement factor H-related protein 3	0.078	0.0983	0.562	0.992	-0.145	0.121	0.231	0.999
	seq.4297.62	3	SPON1	Spondin-1	0.078	0.0492	0.0987	0.992	-0.00529	0.0897	0.938	0.999
	seq.22959.32	3	DKK4	Dickkopf-related protein 4	0.0779	0.204	0.687	0.992	-	-	-	-
	seq.18927.14	3	RAET1G	Retinoic acid early transcript 1G protein	0.0779	0.085	0.34	0.992	-0.0944	0.103	0.366	0.999
	seq.19199.3	3	POLR2J	DNA-directed RNA polymerase II subunit RPB11-a	0.0779	0.0644	0.31	0.992	0.11	0.12	0.344	0.999
	seq.7003.4	3	GALNT10	Polypeptide N-acetylgalactosaminyltransferase 10	0.0778	0.0631	0.273	0.992	-0.103	0.106	0.321	0.999
	seq.11546.7	3	CYGB	Cytoglobin	0.0778	0.0964	0.43	0.992	0.0976	0.106	0.362	0.999
	seq.11270.17	3	CHCHD10	Coiled-coil-helix-coiled-coil-helix domain-containing protein 10; mitochondrial	0.0778	0.151	0.757	0.993	-0.0836	0.102	0.428	0.999
	seq.12535.2	3	XRCC1	DNA repair protein XRCC1	0.0776	0.142	0.503	0.992	0.0484	0.107	0.646	0.999
	seq.3710.49	2	PLG	Angiostatin	0.0776	0.0551	0.207	0.992	-0.239	0.0998	0.0179	0.999
	seq.23178.95	3	HNMT	Histamine N-methyltransferase	0.0775	0.103	0.363	0.992	-	-	-	-
	seq.5614.44	3	CRH	Corticoliberin	0.0775	0.0833	0.35	0.992	0.0472	0.1	0.647	0.999
	seq.10737.96	3	SERPINB1	Leukocyte elastase inhibitor	0.0774	0.117	0.528	0.992	-0.143	0.115	0.214	0.999
	seq.9116.28	3	HEPACAM2	HEPACAM family member 2:Isoform 1; Cytoplasmic domain	0.0774	0.0553	0.174	0.992	-0.156	0.0988	0.116	0.999
	seq.8272.22	3	HSD17B7	3-keto-steroid reductase:Cytoplasmic domain	0.0774	0.0965	0.526	0.992	0.0607	0.0911	0.494	0.999
	seq.10817.26	3	TOMM20L	TOMM20-like protein 1	0.0773	0.146	0.631	0.992	-0.0524	0.112	0.641	0.999
	seq.25099.4	3	CADPS2	Calcium-dependent secretion activator 2	0.0773	0.067	0.267	0.992	-	-	-	-
	seq.6234.74	3	VIT	Vitrin	0.0772	0.07	0.286	0.992	0.0427	0.0989	0.683	0.999
	seq.24474.12	3	TTC9	Tetratricopeptide repeat protein 9A	0.0772	0.152	0.607	0.992	-	-	-	-
	seq.13744.37	3	IL3RA	Interleukin-3 receptor subunit alpha	0.0771	0.0666	0.308	0.992	0.106	0.0802	0.201	0.999
	seq.7945.10	3	SEMA6A	Semaphorin-6A	0.0771	0.0569	0.279	0.992	-0.0264	0.104	0.771	0.999
	seq.10428.1	3	KIR2DS2	Killer cell immunoglobulin-like receptor 2DS2	0.0769	0.148	0.614	0.992	0.0185	0.0695	0.772	0.999
	seq.16288.17	3	EPHA4	Ephrin type-A receptor 4	0.0769	0.0609	0.267	0.992	0.0337	0.117	0.788	0.999
	seq.12636.113	3	SMYD2	N-lysine methyltransferase SMYD2	0.0768	0.067	0.25	0.992	0.0512	0.0979	0.593	0.999
	seq.6485.59	3	IGLL1	Immunoglobulin lambda-like polypeptide 1	0.0766	0.166	0.631	0.992	-0.0194	0.0843	0.813	0.999
	seq.3052.8	2	FASLG	Tumor necrosis factor ligand superfamily member 6; soluble form	0.0766	0.105	0.535	0.992	0.0144	0.103	0.888	0.999
	seq.10561.5	3	PGLYRP3	Peptidoglycan recognition protein 3	0.0765	0.117	0.456	0.992	0.0746	0.11	0.517	0.999
	seq.6405.74	3	PSG2	Pregnancy-specific beta-1-glycoprotein 2	0.0764	0.107	0.426	0.992	-0.155	0.0898	0.0884	0.999
	seq.9426.73	3	ID2	DNA-binding protein inhibitor ID-2	0.0764	0.138	0.569	0.992	-	-	-	-
	seq.9581.4	3	PRPF6	Pre-mRNA-processing factor 6:region 2	0.0764	0.106	0.465	0.992	-0.0745	0.0989	0.458	0.999
	seq.12811.55	3	ZNF415	Zinc finger protein 415	0.0763	0.0807	0.404	0.992	-0.158	0.101	0.125	0.999
	seq.21708.149	3	FCGRT	IgG receptor FcRn large subunit p51	0.0762	0.0793	0.35	0.992	-	-	-	-
	seq.14061.48	3	TNFSF11	Tumor necrosis factor ligand superfamily member 11	0.0761	0.0824	0.425	0.992	-0.115	0.11	0.299	0.999
	seq.22147.19	3	FOXO4	Forkhead box protein O4	0.076	0.09	0.549	0.992	-	-	-	-
	seq.4440.15	2	FCRL3	Fc receptor-like protein 3	0.076	0.0645	0.232	0.992	-0.0607	0.0954	0.542	0.999
	seq.20425.12	3	HHEX	Hematopoietically-expressed homeobox protein HHEX	0.076	0.105	0.439	0.992	-	-	-	-
	seq.4150.75	2	PLG	Plasmin	0.0759	0.0646	0.244	0.992	-0.149	0.114	0.195	0.999
	seq.10440.26	3	CLMP	CXADR-like membrane protein:Extracellular domain	0.0759	0.0493	0.117	0.992	0.0635	0.0998	0.54	0.999
	seq.8851.42	3	FAM171B	Protein FAM171B:Extracellular domain	0.0759	0.0438	0.149	0.992	-	-	-	-
	seq.4959.2	1	AGR2	Anterior gradient protein 2 homolog	0.0758	0.0585	0.236	0.992	-0.0856	0.0972	0.39	0.999
	seq.24909.40	3	PLCD1	1-phosphatidylinositol-4;5-bisphosphate phosphodiesterase delta-1	0.0757	0.0889	0.373	0.992	-	-	-	-
	seq.16035.8	3	FLT4	Vascular endothelial growth factor receptor 3	0.0756	0.0687	0.335	0.992	0.0713	0.089	0.434	0.999
	seq.13386.248	3	RNF34	E3 ubiquitin-protein ligase RNF34	0.0756	0.099	0.393	0.992	0.154	0.117	0.192	0.999
	seq.7127.3	3	APOA2	Apolipoprotein A-II	0.0756	0.071	0.364	0.992	-0.0804	0.1	0.425	0.999
	seq.7796.10	3	CD79A	B-cell antigen receptor complex-associated protein alpha chain	0.0756	0.0544	0.194	0.992	0.0288	0.105	0.781	0.999
	seq.3489.9	2	CNTF	Ciliary neurotrophic factor	0.0756	0.0604	0.194	0.992	-0.0958	0.0963	0.315	0.999
	seq.4909.68	1	LGALS8	Galectin-8	0.0755	0.0638	0.275	0.992	0.0395	0.0944	0.672	0.999
	seq.11444.49	3	POLR3F	DNA-directed RNA polymerase III subunit RPC6	0.0755	0.123	0.71	0.992	0.149	0.106	0.164	0.999
	seq.2938.55	2	APOE	Apolipoprotein E (isoform E4)	0.0755	0.0891	0.476	0.992	-	-	-	-
	seq.13580.2	3	UAP1	UDP-N-acetylhexosamine pyrophosphorylase	0.0755	0.0662	0.315	0.992	0.167	0.108	0.122	0.999
	seq.5483.1	3	RGMA	Repulsive guidance molecule A	0.0754	0.0565	0.273	0.992	-0.0869	0.0899	0.325	0.999
	seq.15486.126	3	AOC1	Amiloride-sensitive amine oxidase [copper-containing]	0.0751	0.155	0.617	0.992	0.182	0.0795	0.026	0.999
	seq.2573.20	15	IL6	Interleukin-6	0.0751	0.06	0.284	0.992	-	-	-	-
	seq.7128.9	3	VWA2	von Willebrand factor A domain-containing protein 2	0.075	0.0782	0.357	0.992	-0.08	0.1	0.426	0.999
	seq.23385.18	3	CASTOR1	Cytosolic arginine sensor for mTORC1 subunit 1	0.075	0.0708	0.278	0.992	-	-	-	-
	seq.7947.19	3	TEPSIN	AP-4 complex accessory subunit tepsin	0.0749	0.0738	0.411	0.992	-0.0983	0.122	0.406	0.999
	seq.18930.28	3	SLIT2	Slit homolog 2 protein	0.0749	0.0555	0.203	0.992	-0.00409	0.0989	0.94	0.999
	seq.14086.11	3	SMPDL3A	Acid sphingomyelinase-like phosphodiesterase 3a	0.0748	0.0816	0.376	0.992	-	-	-	-
	seq.4322.28	3	AMN	Protein amnionless	0.0748	0.0933	0.609	0.992	-0.0557	0.112	0.616	0.999
	seq.8859.51	3	CA11	Carbonic anhydrase-related protein 11	0.0748	0.092	0.467	0.992	0.137	0.126	0.286	0.999
	seq.7009.6	3	CD72	B-cell differentiation antigen CD72	0.0748	0.048	0.189	0.992	-	-	-	-
	seq.9504.19	3	RAB27A	Ras-related protein Rab-27A	0.0747	0.138	0.521	0.992	0.0259	0.109	0.788	0.999
	seq.11429.80	3	HNRNPC	Heterogeneous nuclear ribonucleoproteins C1/C2	0.0747	0.0669	0.253	0.992	-0.0892	0.111	0.431	0.999
	seq.8248.222	3	SIGLEC14	Sialic acid-binding Ig-like lectin 14	0.0747	0.0982	0.486	0.992	0.0333	0.0575	0.564	0.999
	seq.12963.1	3	GPR107	Protein GPR107	0.0747	0.107	0.41	0.992	0.177	0.111	0.116	0.999
	seq.5659.11	3	TRH	Pro-Thyrotropin-releasing hormone	0.0746	0.0992	0.431	0.992	0.178	0.114	0.124	0.999
	seq.23578.6	3	SMIM3	Small integral membrane protein 3	0.0745	0.128	0.585	0.992	-	-	-	-
	seq.6421.52	3	IFNA16	Interferon alpha-16	0.0745	0.168	0.698	0.992	0.178	0.126	0.149	0.999
	seq.20547.5	3	CHRNB3	Neuronal acetylcholine receptor subunit beta-3	0.0745	0.0962	0.51	0.992	-	-	-	-
	seq.16768.3	3	JUP	Junction plakoglobin	0.0745	0.203	0.752	0.993	-0.0631	0.0935	0.484	0.999
	seq.2474.54	5	APCS	Serum amyloid P-component	0.0744	0.0957	0.421	0.992	-0.0408	0.113	0.709	0.999
	seq.22787.39	3	SPANXN3	Sperm protein associated with the nucleus on the X chromosome N3	0.0744	0.136	0.553	0.992	-	-	-	-
	seq.19367.34	3	ECI1	Enoyl-CoA delta isomerase 1; mitochondrial	0.0744	0.112	0.543	0.992	-0.0774	0.0987	0.427	0.999
	seq.17837.5	3	CLIC2	Chloride intracellular channel protein 2	0.0743	0.176	0.47	0.992	0.0907	0.104	0.369	0.999
	seq.5496.49	3	SPON1	Spondin-1	0.0743	0.0502	0.138	0.992	-	-	-	-
	seq.3514.49	2	PRTN3	Myeloblastin	0.0743	0.147	0.511	0.992	-	-	-	-
	seq.25073.13	3	UBE4A	Ubiquitin conjugation factor E4 A	0.0742	0.145	0.68	0.992	-	-	-	-
	seq.11158.40	3	BICDL1	Bicaudal D-related protein 1	0.0742	0.136	0.498	0.992	0.00517	0.109	0.973	0.999
	seq.20381.21	3	PIH1D2	PIH1 domain-containing protein 2	0.0741	0.0903	0.531	0.992	-	-	-	-
	seq.19158.1	3	PCLAF	PCNA-associated factor	0.0741	0.0861	0.514	0.992	-0.0483	0.0921	0.611	0.999
	seq.19353.25	3	OSTM1	Osteopetrosis-associated transmembrane protein 1	0.074	0.0446	0.122	0.992	-0.109	0.107	0.302	0.999
	seq.15324.58	3	FTL	Ferritin light chain	0.074	0.202	0.769	0.993	-0.125	0.0853	0.148	0.999
	seq.13240.170	3	SHANK1	SH3 and multiple ankyrin repeat domains protein 1	0.074	0.208	0.811	0.996	0.136	0.115	0.239	0.999
	seq.9453.12	3	VEGFB	Vascular endothelial growth factor B	0.0739	0.272	0.751	0.993	0.0169	0.1	0.865	0.999
	seq.19200.16	3	NDUFA5	NADH dehydrogenase [ubiquinone] 1 alpha subcomplex subunit 5	0.0739	0.145	0.597	0.992	-0.0231	0.107	0.832	0.999
	seq.19596.18	3	BRF1	Transcription factor IIIB 90 kDa subunit	0.0738	0.112	0.61	0.992	-0.171	0.119	0.151	0.999
	seq.3374.49	2	HCK	Tyrosine-protein kinase HCK	0.0738	0.133	0.541	0.992	0.00636	0.115	0.951	0.999
	seq.12459.13	3	PLEKHA1	Pleckstrin homology domain-containing family A member 1	0.0738	0.0535	0.201	0.992	0.174	0.111	0.114	0.999
	seq.5927.4	3	CCN6	WNT1-inducible-signaling pathway protein 3	0.0738	0.0779	0.3	0.992	-0.0918	0.104	0.392	0.999
	seq.16887.29	3	PTRH2	Peptidyl-tRNA hydrolase 2; mitochondrial	0.0737	0.092	0.449	0.992	-0.00416	0.103	0.97	0.999
	seq.4184.43	3	EIF4EBP2	Eukaryotic translation initiation factor 4E-binding protein 2	0.0737	0.101	0.473	0.992	0.00376	0.112	0.978	0.999
	seq.19361.78	3	MATN3	Matrilin-3	0.0737	0.0718	0.333	0.992	0.0744	0.097	0.459	0.999
	seq.10917.40	3	GNGT2	Guanine nucleotide-binding protein G(I)/G(S)/G(O) subunit gamma-T2	0.0737	0.0634	0.263	0.992	0.102	0.114	0.372	0.999
	seq.17829.2	3	TREX2	Three prime repair exonuclease 2	0.0737	0.187	0.632	0.992	0.115	0.104	0.277	0.999
	seq.24271.9	3	GMPPA	Mannose-1-phosphate guanyltransferase alpha	0.0735	0.0941	0.466	0.992	-	-	-	-
	seq.13729.26	3	SFXN5	Sideroflexin-5	0.0735	0.112	0.521	0.992	0.0304	0.0915	0.762	0.999
	seq.17789.1	3	QPRT	Nicotinate-nucleotide pyrophosphorylase [carboxylating]	0.0734	0.0761	0.392	0.992	0.0554	0.0924	0.539	0.999
	seq.18323.39	3	CRMP1	Dihydropyrimidinase-related protein 1	0.0733	0.15	0.674	0.992	-0.0723	0.113	0.517	0.999
	seq.17337.1	3	YY1	Transcriptional repressor protein YY1	0.0733	0.13	0.461	0.992	-0.08	0.104	0.438	0.999
	seq.14065.11	3	CD5	T-cell surface glycoprotein CD5:Cytoplasmic domain	0.0733	0.0935	0.538	0.992	0.225	0.128	0.0828	0.999
	seq.21696.80	3	LRFN4	Leucine-rich repeat and fibronectin type-III domain-containing protein 4	0.0733	0.065	0.334	0.992	-	-	-	-
	seq.3357.67	2	CDK2|CCNA2	Cyclin-dependent kinase 2:Cyclin-A2 complex	0.0731	0.0713	0.374	0.992	-0.136	0.112	0.229	0.999
	seq.19310.81	3	COPE	Coatomer subunit epsilon	0.0731	0.194	0.725	0.992	0.0407	0.0988	0.692	0.999
	seq.11273.176	3	GSTT2B	Glutathione S-transferase theta-2B	0.0731	0.0731	0.369	0.992	0.0184	0.114	0.883	0.999
	seq.20968.22	3	EXOSC5	Exosome complex component RRP46	0.073	0.133	0.539	0.992	-	-	-	-
	seq.7210.25	3	APLP1	Amyloid-like protein 1	0.0729	0.151	0.725	0.992	-0.0275	0.0939	0.776	0.999
	seq.20091.138	3	EFNA1	Ephrin-A1	0.0729	0.0782	0.303	0.992	-	-	-	-
	seq.25461.3	3	SAG	S-arrestin	0.0729	0.0782	0.394	0.992	-	-	-	-
	seq.22842.85	3	ZNF69	Zinc finger protein 69	0.0725	0.0805	0.503	0.992	-	-	-	-
	seq.15319.226	3	CCNA1	Cyclin-A1	0.0725	0.0515	0.214	0.992	0.0784	0.111	0.485	0.999
	seq.7911.29	3	SCN4B	Sodium channel subunit beta-4	0.0724	0.0915	0.463	0.992	0.0466	0.106	0.66	0.999
	seq.3004.67	2	PDCD1LG2	Programmed cell death 1 ligand 2	0.0724	0.0691	0.376	0.992	0.0978	0.0922	0.293	0.999
	seq.24665.48	3	REM1	GTP-binding protein REM 1	0.0724	0.125	0.486	0.992	-	-	-	-
	seq.23310.51	3	RAB38	Ras-related protein Rab-38	0.0724	0.0933	0.469	0.992	-	-	-	-
	seq.3432.21	2	EPHA3	Ephrin type-A receptor 3	0.0724	0.173	0.721	0.992	-0.00927	0.108	0.949	0.999
	seq.23296.29	3	SFRP5	SARP-3	0.0723	0.0987	0.394	0.992	-	-	-	-
	seq.19115.13	3	CMBL	Carboxymethylenebutenolidase homolog	0.0723	0.101	0.326	0.992	0.112	0.102	0.277	0.999
	seq.4971.1	1	CTSZ	Cathepsin Z	0.0723	0.101	0.476	0.992	0.12	0.0799	0.14	0.999
	seq.18407.36	3	ARL2BP	ADP-ribosylation factor-like protein 2-binding protein	0.0722	0.109	0.453	0.992	0.00484	0.104	0.952	0.999
	seq.9989.12	3	LRRC24	Leucine-rich repeat-containing protein 24	0.0722	0.0549	0.237	0.992	0.00352	0.114	0.973	0.999
	seq.11480.1	3	ALDH3A1	Aldehyde dehydrogenase; dimeric-DP-preferring	0.0721	0.102	0.385	0.992	-0.0117	0.121	0.925	0.999
	seq.22401.26	3	GUCA1B	Guanylyl cyclase-activating protein 2	0.0721	0.0728	0.336	0.992	-	-	-	-
	seq.6478.2	3	IGLON5	IgLON family member 5	0.072	0.065	0.376	0.992	0.0236	0.105	0.841	0.999
	seq.13268.45	3	WNT5A	Protein Wnt-5a	0.072	0.136	0.794	0.994	-0.142	0.0936	0.139	0.999
	seq.16814.13	3	FHL1	Four and a half LIM domains protein 1	0.0719	0.0728	0.416	0.992	-0.0211	0.119	0.863	0.999
	seq.8476.11	3	CHGA	Chromogranin-A	0.0719	0.0918	0.474	0.992	0.0748	0.116	0.526	0.999
	seq.21692.12	3	CD8A|CD8B	CD8A/CD8B Complex	0.0719	0.0654	0.259	0.992	-	-	-	-
	seq.9416.77	3	CPM	Carboxypeptidase M	0.0718	0.0778	0.389	0.992	-0.0449	0.101	0.647	0.999
	seq.21946.79	3	IL6|IL6R	IL-6/IL-6 sRa Complex	0.0717	0.0493	0.207	0.992	-	-	-	-
	seq.13985.12	3	SMURF2	E3 ubiquitin-protein ligase SMURF2	0.0714	0.125	0.481	0.992	0.154	0.105	0.144	0.999
	seq.2615.60	2	EFNA5	Ephrin-A5	0.0714	0.054	0.269	0.992	0.0931	0.12	0.458	0.999
	seq.23164.8	3	MPC1	Mitochondrial pyruvate carrier 1	0.0712	0.122	0.656	0.992	-	-	-	-
	seq.15667.39	3	BMP4	Bone morphogenetic protein 4	0.0712	0.0668	0.399	0.992	-0.0309	0.101	0.74	0.999
	seq.11354.21	3	PLCB1	1-phosphatidylinositol 4;5-bisphosphate phosphodiesterase beta-1	0.071	0.12	0.545	0.992	0.0754	0.119	0.529	0.999
	seq.11573.3	3	SRSF6	Serine/arginine-rich splicing factor 6	0.071	0.0989	0.462	0.992	-0.181	0.109	0.109	0.999
	seq.8048.9	3	FTMT	Ferritin; mitochondrial	0.071	0.129	0.493	0.992	0.0684	0.109	0.524	0.999
	seq.23374.42	3	NECAB3	N-terminal EF-hand calcium-binding protein 3	0.0709	0.172	0.693	0.992	-	-	-	-
	seq.17750.8	3	RRM2	Ribonucleoside-diphosphate reductase subunit M2	0.0709	0.0756	0.373	0.992	0.098	0.108	0.386	0.999
	seq.20937.43	3	EMG1	Ribosomal RNA small subunit methyltransferase NEP1	0.0708	0.188	0.714	0.992	-	-	-	-
	seq.3289.19	2	CA10	Carbonic anhydrase-related protein 10	0.0708	0.0832	0.426	0.992	-	-	-	-
	seq.8946.38	3	NR1H4	Bile acid receptor	0.0707	0.0674	0.316	0.992	-0.144	0.108	0.198	0.999
	seq.21713.11	3	RELN	Reelin	0.0707	0.0709	0.309	0.992	-	-	-	-
	seq.15509.2	3	NAGLU	Alpha-N-acetylglucosaminidase	0.0707	0.0991	0.493	0.992	-0.0231	0.0676	0.718	0.999
	seq.6603.18	3	ANOS1	Anosmin-1	0.0707	0.0766	0.493	0.992	0.128	0.0769	0.0997	0.999
	seq.19303.64	3	PET117	Protein PET117 homolog; mitochondrial	0.0706	0.0682	0.373	0.992	-0.109	0.127	0.39	0.999
	seq.2685.21	2	IGFBP5	Insulin-like growth factor-binding protein 5	0.0706	0.0672	0.296	0.992	-	-	-	-
	seq.8098.37	3	TBXAS1	Thromboxane-A synthase	0.0706	0.0978	0.55	0.992	-0.0612	0.113	0.584	0.999
	seq.12763.69	3	ZNF334	Zinc finger protein 334	0.0706	0.0471	0.176	0.992	0.00235	0.112	0.984	0.999
	seq.23413.38	3	ANKRD45	Ankyrin repeat domain-containing protein 45	0.0705	0.112	0.508	0.992	-	-	-	-
	seq.11212.7	3	TXNDC5	Thioredoxin domain-containing protein 5	0.0704	0.0622	0.377	0.992	0.0519	0.0991	0.612	0.999
	seq.23640.10	3	EHD2	EH domain-containing protein 2	0.0704	0.193	0.556	0.992	-	-	-	-
	seq.18947.3	3	LRRC3B	Leucine-rich repeat-containing protein 3B	0.0703	0.163	0.651	0.992	-0.0441	0.0958	0.657	0.999
	seq.7038.45	3	ST8SIA4	CMP-N-acetylneuraminate-poly-alpha-2;8-sialyltransferase	0.0702	0.152	0.846	0.997	0.0746	0.0983	0.447	0.999
	seq.6572.10	3	LRRTM4	Leucine-rich repeat transmembrane neuronal protein 4:Isoform 2; Extracellular domain	0.0702	0.0915	0.433	0.992	0.0714	0.087	0.409	0.999
	seq.5630.48	3	CD300A	CMRF35-like molecule 8	0.0701	0.0725	0.392	0.992	0.0455	0.104	0.664	0.999
	seq.11690.47	3	ANAPC7	Anaphase-promoting complex subunit 7	0.0701	0.0909	0.445	0.992	0.209	0.115	0.0732	0.999
	seq.11617.1	3	ITGAL	Integrin alpha-L	0.0701	0.149	0.699	0.992	0.0258	0.0822	0.778	0.999
	seq.17850.42	3	KLF4	Krueppel-like factor 4	0.0701	0.114	0.612	0.992	0.0397	0.109	0.705	0.999
	seq.11184.51	3	CHGA	Chromogranin-A	0.07	0.128	0.573	0.992	-	-	-	-
	seq.25459.3	3	MACROD2	O-acetyl-ADP-ribose deacetylase MACROD2	0.07	0.0832	0.404	0.992	-	-	-	-
	seq.3479.71	2	PRSS3	Trypsin-3	0.07	0.0784	0.515	0.992	-	-	-	-
	seq.2771.35	2	IGFBP1	Insulin-like growth factor-binding protein 1	0.0699	0.135	0.575	0.992	0.0739	0.114	0.519	0.999
	seq.12803.9	3	ZNF329	Zinc finger protein 329	0.0699	0.0724	0.369	0.992	0.0154	0.117	0.874	0.999
	seq.3891.56	1	MBD4	Methyl-CpG-binding domain protein 4	0.0699	0.104	0.388	0.992	-0.00365	0.117	0.977	0.999
	seq.2654.19	1	TNFRSF1A	Tumor necrosis factor receptor superfamily member 1A	0.0698	0.0617	0.239	0.992	0.0593	0.0978	0.546	0.999
	seq.11670.18	3	GPR101	Probable G-protein coupled receptor 101	0.0697	0.124	0.55	0.992	-	-	-	-
	seq.9579.59	3	PRRG4	Transmembrane gamma-carboxyglutamic acid protein 4	0.0697	0.103	0.615	0.992	0.249	0.0919	0.00742	0.999
	seq.23030.4	3	SIGLEC5	Sialic acid-binding Ig-like lectin 5	0.0696	0.0774	0.427	0.992	-	-	-	-
	seq.4981.6	1	DSC3	Desmocollin-3	0.0696	0.0964	0.574	0.992	0.154	0.107	0.153	0.999
	seq.2580.83	2	MPO	Myeloperoxidase	0.0696	0.0904	0.366	0.992	-0.0438	0.11	0.708	0.999
	seq.18306.1	3	PALM	Paralemmin-1	0.0696	0.0567	0.212	0.992	-0.154	0.112	0.176	0.999
	seq.5066.134	3	CD300C	CMRF35-like molecule 6	0.0695	0.076	0.382	0.992	0.0807	0.0886	0.374	0.999
	seq.13990.1	3	PC	Pyruvate carboxylase; mitochondrial	0.0695	0.0473	0.125	0.992	0.0126	0.113	0.911	0.999
	seq.20073.22	3	KRAS	GTPase KRas	0.0695	0.192	0.677	0.992	-	-	-	-
	seq.5954.62	3	PTH	Parathyroid hormone	0.0693	0.141	0.544	0.992	-0.191	0.0983	0.054	0.999
	seq.13554.78	3	REPIN1	Replication initiator 1	0.0693	0.11	0.511	0.992	0.00329	0.0857	0.987	0.999
	seq.8528.74	3	ISLR2	Immunoglobulin superfamily containing leucine-rich repeat protein 2	0.0693	0.0732	0.41	0.992	-	-	-	-
	seq.14150.7	3	IL36A	Interleukin-36 alpha	0.0693	0.179	0.595	0.992	0.0129	0.114	0.902	0.999
	seq.5654.70	3	TMX3	Protein disulfide-isomerase TMX3	0.0693	0.0672	0.418	0.992	0.219	0.101	0.0315	0.999
	seq.10539.30	3	CD99L2	CD99 antigen-like protein 2	0.0693	0.0819	0.395	0.992	0.0816	0.104	0.436	0.999
	seq.14095.1	3	KLRK1	NKG2-D type II integral membrane protein	0.0693	0.0738	0.506	0.992	0.0935	0.102	0.353	0.999
	seq.7960.53	3	POTEG	POTE ankyrin domain family member G	0.0691	0.0742	0.433	0.992	-0.0632	0.0987	0.527	0.999
	seq.13485.20	3	TMEM87B	Transmembrane protein 87B	0.0691	0.0758	0.363	0.992	-0.00934	0.0967	0.918	0.999
	seq.13966.30	3	MYOM3	Myomesin-3	0.069	0.134	0.583	0.992	-0.187	0.114	0.0997	0.999
	seq.19142.39	3	DNMT3L	DNA (cytosine-5)-methyltransferase 3-like	0.069	0.0673	0.325	0.992	0.201	0.111	0.0708	0.999
	seq.25259.7	3	CYBC1	Uncharacterized protein C17orf62	0.0689	0.0529	0.259	0.992	-	-	-	-
	seq.2575.5	5	LEP	Leptin	0.0689	0.131	0.61	0.992	-	-	-	-
	seq.11094.104	3	CLC	Galectin-10	0.0689	0.0909	0.516	0.992	-0.149	0.0804	0.0646	0.999
	seq.21662.121	3	DYRK3	Dual specificity tyrosine-phosphorylation-regulated kinase 3	0.0689	0.0673	0.315	0.992	-	-	-	-
	seq.3452.17	2	LCK	Tyrosine-protein kinase Lck	0.0689	0.096	0.505	0.992	-0.0722	0.113	0.518	0.999
	seq.7008.13	3	EVA1C	Protein eva-1 homolog C:Cytoplasmic domain	0.0687	0.0671	0.389	0.992	-	-	-	-
	seq.4564.2	2	PLXNC1	Plexin-C1	0.0686	0.0643	0.361	0.992	0.0961	0.11	0.392	0.999
	seq.23038.63	3	UNC5B	Netrin receptor UNC5B	0.0685	0.0621	0.364	0.992	-	-	-	-
	seq.8418.30	3	CTNNB1	Catenin beta-1	0.0684	0.09	0.478	0.992	-	-	-	-
	seq.5587.3	3	CCDC134	Coiled-coil domain-containing protein 134	0.0684	0.0858	0.476	0.992	-	-	-	-
	seq.23324.6	3	HSPB3	Heat shock protein beta-3	0.0684	0.0912	0.591	0.992	-	-	-	-
	seq.4413.3	2	SLPI	Antileukoproteinase	0.0683	0.0581	0.286	0.992	-0.223	0.0996	0.0247	0.999
	seq.19196.73	3	HOPX	Homeodomain-only protein	0.0682	0.098	0.459	0.992	0.0782	0.1	0.4	0.999
	seq.9254.18	3	FCER1A	High affinity immunoglobulin epsilon receptor subunit alpha	0.0682	0.225	0.776	0.993	-0.148	0.111	0.186	0.999
	seq.2607.54	2	CRLF1|CLCF1	Cytokine receptor-like factor 1:Cardiotrophin-like cytokine factor 1 Complex	0.0681	0.056	0.282	0.992	-0.0973	0.109	0.356	0.999
	seq.7223.60	3	S100A13	Protein S100-A13	0.0681	0.102	0.636	0.992	0.0119	0.0815	0.877	0.999
	seq.7244.16	3	IGFLR1	IGF-like family receptor 1	0.068	0.0841	0.407	0.992	-0.0194	0.0911	0.842	0.999
	seq.13059.33	3	RFK	Riboflavin kinase	0.0679	0.208	0.524	0.992	0.00918	0.114	0.922	0.999
	seq.23301.2	3	MSX2	MSX-2	0.0679	0.0647	0.348	0.992	-	-	-	-
	seq.5639.49	3	NETO1	Neuropilin and tolloid-like protein 1	0.0679	0.0617	0.268	0.992	-0.102	0.113	0.368	0.999
	seq.6897.38	3	B3GAT3	Galactosylgalactosylxylosylprotein 3-beta-glucuronosyltransferase 3	0.0677	0.0756	0.453	0.992	-0.0384	0.0919	0.685	0.999
	seq.21260.74	3	SNRPE	Small nuclear ribonucleoprotein E	0.0677	0.0919	0.493	0.992	-	-	-	-
	seq.23389.28	3	FAHD2A	Fumarylacetoacetate hydrolase domain-containing protein 2A	0.0676	0.132	0.441	0.992	-	-	-	-
	seq.8606.39	3	GPNMB	Transmembrane glycoprotein NMB:Cytoplasmic domain	0.0676	0.096	0.496	0.992	0.101	0.114	0.392	0.999
	seq.4991.12	1	GPC5	Glypican-5	0.0676	0.0684	0.273	0.992	0.0544	0.0975	0.576	0.999
	seq.6304.8	3	C1QTNF1	Complement C1q tumor necrosis factor-related protein 1	0.0674	0.0674	0.338	0.992	0.186	0.103	0.0758	0.999
	seq.3009.3	2	TGFBR3	Transforming growth factor beta receptor type 3	0.0673	0.0579	0.332	0.992	0.00343	0.105	0.996	1
	seq.11266.8	3	SELPLG	P-selectin glycoprotein ligand 1:Extracellular domain	0.0673	0.0743	0.473	0.992	-0.0397	0.0969	0.682	0.999
	seq.8766.29	3	LILRA5	Leukocyte immunoglobulin-like receptor subfamily A member 5	0.0673	0.0907	0.543	0.992	0.0657	0.1	0.517	0.999
	seq.2734.49	4	NCR2	Natural cytotoxicity triggering receptor 2	0.0673	0.0626	0.367	0.992	-0.0707	0.102	0.478	0.999
	seq.13686.2	3	IL5RA	Interleukin-5 receptor subunit alpha	0.0673	0.114	0.576	0.992	0.0308	0.0868	0.712	0.999
	seq.20241.9	3	SNAP23	Synaptosomal-associated protein 23	0.0673	0.0936	0.612	0.992	-	-	-	-
	seq.6556.5	3	ENPP5	Ectonucleotide pyrophosphatase/phosphodiesterase family member 5	0.0673	0.078	0.46	0.992	0.0577	0.0795	0.479	0.999
	seq.6604.59	3	NDNF	Protein NDNF	0.0672	0.0672	0.302	0.992	-0.215	0.124	0.0885	0.999
	seq.3486.58	2	FGF1	Fibroblast growth factor 1	0.0672	0.0669	0.283	0.992	0.103	0.0971	0.282	0.999
	seq.10463.23	3	ALPI	Intestinal-type alkaline phosphatase	0.0671	0.0815	0.419	0.992	-	-	-	-
	seq.23029.3	3	SH3GL3	Endophilin-A3	0.0671	0.0898	0.528	0.992	-	-	-	-
	seq.14088.38	3	IGFBP6	Insulin-like growth factor-binding protein 6	0.067	0.0637	0.368	0.992	0.107	0.11	0.345	0.999
	seq.4154.57	2	SELP	P-selectin	0.0668	0.0749	0.361	0.992	-0.0853	0.0829	0.291	0.999
	seq.5644.60	3	RNASE4	Ribonuclease 4	0.0668	0.0635	0.371	0.992	-0.0248	0.103	0.791	0.999
	seq.2715.25	2	EPOR	Erythropoietin receptor	0.0667	0.179	0.668	0.992	-	-	-	-
	seq.21537.33	3	SCLY	Selenocysteine lyase	0.0667	0.15	0.68	0.992	-	-	-	-
	seq.17441.4	3	ALPI	Intestinal-type alkaline phosphatase	0.0666	0.191	0.734	0.992	0.0116	0.102	0.923	0.999
	seq.2967.8	1	VCAM1	Vascular cell adhesion protein 1	0.0666	0.0829	0.338	0.992	-0.143	0.091	0.119	0.999
	seq.12497.29	3	NUDT16L1	Tudor-interacting repair regulator protein	0.0666	0.0847	0.496	0.992	-0.236	0.111	0.0344	0.999
	seq.6620.82	3	LINGO1	Leucine-rich repeat and immunoglobulin-like domain-containing nogo receptor-interacting protein 1	0.0666	0.0578	0.297	0.992	-0.085	0.105	0.408	0.999
	seq.14114.18	3	PIANP	PILR alpha-associated neural protein	0.0666	0.0939	0.561	0.992	-0.0587	0.116	0.61	0.999
	seq.21308.44	3	DHRS4	Dehydrogenase/reductase SDR family member 4	0.0665	0.0873	0.38	0.992	-	-	-	-
	seq.5465.32	3	HS6ST1	Heparan-sulfate 6-O-sulfotransferase 1	0.0665	0.0412	0.144	0.992	-0.0702	0.095	0.444	0.999
	seq.8687.26	3	TMEM106B	Transmembrane protein 106B	0.0664	0.0984	0.532	0.992	0.032	0.114	0.778	0.999
	seq.11328.9	3	USB1	U6 snRNA phosphodiesterase	0.0664	0.06	0.278	0.992	0.114	0.103	0.26	0.999
	seq.21733.11	3	OGT	UDP-N-acetylglucosamine--peptide N-acetylglucosaminyltransferase 110 kDa subunit	0.0664	0.15	0.59	0.992	-	-	-	-
	seq.17682.1	3	CD46	Membrane cofactor protein	0.0664	0.0844	0.391	0.992	0.0809	0.0881	0.382	0.999
	seq.8239.223	3	BCHE	Cholinesterase	0.0663	0.0721	0.424	0.992	-	-	-	-
	seq.8815.1	3	OLFML1	Olfactomedin-like protein 1	0.0662	0.0722	0.371	0.992	-0.0475	0.0942	0.611	0.999
	seq.13691.10	3	SLC5A8	Sodium-coupled monocarboxylate transporter 1	0.0662	0.102	0.655	0.992	-0.0491	0.107	0.667	0.999
	seq.11422.2	3	DLX3	Homeobox protein DLX-3	0.0662	0.104	0.656	0.992	0.122	0.113	0.283	0.999
	seq.19139.3	3	HSF2BP	Heat shock factor 2-binding protein	0.0661	0.179	0.798	0.994	0.00707	0.112	0.951	0.999
	seq.3035.80	2	IL19	Interleukin-19	0.0661	0.0599	0.292	0.992	-0.0368	0.101	0.719	0.999
	seq.4240.31	2	PKM	Pyruvate kinase PKM	0.0661	0.159	0.652	0.992	-0.0248	0.105	0.814	0.999
	seq.6590.54	3	NRP2	Neuropilin-2	0.066	0.0606	0.343	0.992	-	-	-	-
	seq.11654.77	3	NRSN1	Neurensin-1	0.066	0.115	0.513	0.992	-0.111	0.0965	0.252	0.999
	seq.4133.54	2	GZMB	Granzyme B	0.0659	0.114	0.5	0.992	0.0728	0.124	0.554	0.999
	seq.9715.15	3	IGSF3	Immunoglobulin superfamily member 3	0.0659	0.0734	0.409	0.992	0.0418	0.101	0.698	0.999
	seq.3169.70	2	IDUA	Alpha-L-iduronidase	0.0659	0.099	0.503	0.992	-0.0259	0.0749	0.713	0.999
	seq.10006.25	3	ELK1	ETS domain-containing protein Elk-1	0.0658	0.0821	0.416	0.992	0.0793	0.108	0.462	0.999
	seq.5139.32	3	UNC5C	Netrin receptor UNC5C	0.0658	0.0886	0.551	0.992	0.0447	0.109	0.691	0.999
	seq.8081.55	3	PLD5	Inactive phospholipase D5	0.0658	0.0503	0.251	0.992	0.145	0.0982	0.152	0.999
	seq.23148.100	3	LIPG	Endothelial cell-derived lipase	0.0658	0.151	0.663	0.992	-	-	-	-
	seq.5822.22	3	GDNF	Glial cell line-derived neurotrophic factor	0.0657	0.0847	0.519	0.992	-0.0226	0.118	0.854	0.999
	seq.19237.17	3	DDT	D-dopachrome decarboxylase	0.0657	0.0751	0.271	0.992	0.0248	0.107	0.81	0.999
	seq.9370.69	3	GGH	Gamma-glutamyl hydrolase	0.0656	0.0814	0.431	0.992	-0.0223	0.0855	0.786	0.999
	seq.20591.48	3	GLDN	Gliomedin	0.0656	0.0617	0.302	0.992	-	-	-	-
	seq.9580.5	3	LAMC2	Laminin subunit gamma-2	0.0656	0.0885	0.655	0.992	-0.0352	0.0981	0.71	0.999
	seq.8933.84	3	MEF2C	Myocyte-specific enhancer factor 2C	0.0656	0.0559	0.27	0.992	0.0864	0.118	0.458	0.999
	seq.18210.12	3	SPIN1	Spindlin-1	0.0656	0.0839	0.477	0.992	-0.0943	0.0988	0.337	0.999
	seq.2617.56	35	ERBB3	Receptor tyrosine-protein kinase erbB-3	0.0655	0.0728	0.492	0.992	-0.0309	0.114	0.787	0.999
	seq.23694.3	3	ASNS	Asparagine synthetase	0.0655	0.177	0.726	0.992	-	-	-	-
	seq.2631.50	2	IL10RB	Interleukin-10 receptor subunit beta	0.0655	0.0676	0.314	0.992	-0.129	0.0939	0.173	0.999
	seq.15452.5	3	NT5E	5'-Nucleotidase	0.0654	0.0866	0.517	0.992	0.101	0.0948	0.294	0.999
	seq.24953.27	3	KIF3B	Kinesin-like protein KIF3B	0.0654	0.0648	0.291	0.992	-	-	-	-
	seq.23658.1	3	NARS2	Probable asparagine--tRNA ligase; mitochondrial	0.0654	0.0521	0.279	0.992	-	-	-	-
	seq.18405.117	3	AP1S2	AP-1 complex subunit sigma-2	0.0653	0.15	0.591	0.992	0.083	0.108	0.45	0.999
	seq.25438.288	3	NT5DC1	5'-nucleotidase domain-containing protein 1	0.0653	0.115	0.721	0.992	-	-	-	-
	seq.13924.13	3	MYZAP	Myocardial zonula adherens protein	0.0652	0.0724	0.371	0.992	-	-	-	-
	seq.24445.38	3	AFAP1L2	Actin filament-associated protein 1-like 2	0.0652	0.0983	0.452	0.992	-	-	-	-
	seq.4815.25	3	TXNDC12	Thioredoxin domain-containing protein 12	0.0652	0.044	0.193	0.992	-	-	-	-
	seq.8264.43	3	DLL1	Delta-like protein 1	0.0652	0.0625	0.303	0.992	-	-	-	-
	seq.17671.58	3	ING4	Inhibitor of growth protein 4	0.0651	0.0775	0.471	0.992	0.166	0.0953	0.0844	0.999
	seq.8773.172	3	EMILIN3	EMILIN-3:region 1	0.0651	0.0936	0.488	0.992	-0.00585	0.11	0.939	0.999
	seq.6645.53	3	POSTN	Periostin	0.0651	0.0815	0.493	0.992	-	-	-	-
	seq.8397.147	3	QSOX2	Sulfhydryl oxidase 2	0.065	0.0609	0.348	0.992	-0.0108	0.0737	0.872	0.999
	seq.24982.33	3	MPP5	MAGUK p55 subfamily member 5	0.065	0.114	0.602	0.992	-	-	-	-
	seq.9402.18	3	DCBLD1	Discoidin; CUB and LCCL domain-containing protein 1	0.0647	0.0869	0.429	0.992	-0.00195	0.0996	0.984	0.999
	seq.21497.32	3	HYOU1	Hypoxia up-regulated protein 1	0.0647	0.0462	0.219	0.992	-	-	-	-
	seq.5675.6	3	TNC	Tenascin	0.0646	0.058	0.274	0.992	-0.0239	0.0669	0.686	0.999
	seq.15503.15	3	LEFTY2	Left-right determination factor 2	0.0645	0.0728	0.477	0.992	-0.16	0.109	0.145	0.999
	seq.12711.19	3	GJA8	Gap junction alpha-8 protein	0.0644	0.117	0.681	0.992	0.201	0.103	0.0542	0.999
	seq.24944.12	3	REPS2	RalBP1-associated Eps domain-containing protein 2	0.0644	0.168	0.545	0.992	-	-	-	-
	seq.12801.33	3	IRF2	Interferon regulatory factor 2	0.0644	0.138	0.68	0.992	-0.0763	0.108	0.487	0.999
	seq.24273.43	3	NME8	Thioredoxin domain-containing protein 3	0.0644	0.0766	0.404	0.992	-	-	-	-
	seq.8243.55	3	SPINK1	Serine protease inhibitor Kazal-type 1	0.0644	0.0554	0.345	0.992	0.111	0.0976	0.268	0.999
	seq.2950.57	2	IGFBP4	Insulin-like growth factor-binding protein 4	0.0643	0.088	0.387	0.992	-0.0147	0.111	0.879	0.999
	seq.2860.19	2	KPNA2	Importin subunit alpha-1	0.0643	0.0821	0.458	0.992	-0.0288	0.105	0.797	0.999
	seq.5024.67	1	RB1	Retinoblastoma-associated protein	0.0642	0.0847	0.467	0.992	-0.0731	0.119	0.541	0.999
	seq.13725.3	3	FGF16	Fibroblast growth factor 16	0.0641	0.0537	0.249	0.992	-	-	-	-
	seq.15602.43	3	IL6R	Interleukin-6 receptor subunit alpha	0.0641	0.0556	0.267	0.992	-0.0717	0.0711	0.313	0.999
	seq.16780.6	3	HSPA1A	Heat shock 70 kDa protein 1A	0.0641	0.151	0.728	0.992	-0.0543	0.121	0.649	0.999
	seq.20187.10	3	ITGAV|ITGB3	Integrin alpha V beta 3	0.064	0.109	0.535	0.992	-	-	-	-
	seq.25288.16	3	FMO3	Dimethylaniline monooxygenase [N-oxide-forming] 3	0.064	0.0769	0.455	0.992	-	-	-	-
	seq.23343.6	3	ROGDI	Protein rogdi homolog	0.0639	0.153	0.606	0.992	-	-	-	-
	seq.17326.44	3	DUSP23	Dual specificity protein phosphatase 23	0.0638	0.119	0.642	0.992	0.214	0.104	0.0457	0.999
	seq.22813.5	3	FLJ44635	TPT1-like protein	0.0638	0.0717	0.376	0.992	-	-	-	-
	seq.4560.34	2	LCK	Tyrosine-protein kinase Lck	0.0638	0.0885	0.423	0.992	0.0665	0.1	0.52	0.999
	seq.5108.72	3	NOTCH3	Neurogenic locus notch homolog protein 3	0.0637	0.0618	0.319	0.992	0.0482	0.102	0.665	0.999
	seq.5337.64	3	CD86	T-lymphocyte activation antigen CD86	0.0637	0.0742	0.431	0.992	0.0101	0.0937	0.928	0.999
	seq.8885.6	3	CACNA2D3	Voltage-dependent calcium channel subunit alpha-2/delta-3	0.0636	0.0722	0.485	0.992	0.115	0.0982	0.255	0.999
	seq.14619.8	3	ZNF526	Zinc finger protein 526	0.0636	0.133	0.623	0.992	0.0895	0.106	0.387	0.999
	seq.3324.51	1	LY9	T-lymphocyte surface antigen Ly-9	0.0636	0.0823	0.512	0.992	0.0912	0.106	0.399	0.999
	seq.16616.137	3	ENO3	Beta-enolase	0.0635	0.334	0.767	0.993	0.0976	0.104	0.365	0.999
	seq.11666.72	3	RGS8	Regulator of G-protein signaling 8	0.0635	0.117	0.612	0.992	-0.128	0.117	0.277	0.999
	seq.12885.42	3	NR1D2	Nuclear receptor subfamily 1 group D member 2	0.0633	0.0499	0.283	0.992	0.059	0.109	0.589	0.999
	seq.7923.41	3	SEMA4C	Semaphorin-4C	0.0633	0.0908	0.484	0.992	0.0512	0.117	0.677	0.999
	seq.14131.37	3	EFNB2	Ephrin-B2:Extracellular domain	0.0632	0.0584	0.371	0.992	0.0994	0.114	0.403	0.999
	seq.13242.134	3	SHANK3	SH3 and multiple ankyrin repeat domains protein 3	0.0631	0.0968	0.589	0.992	-0.0544	0.088	0.533	0.999
	seq.2665.26	2	TNFRSF17	Tumor necrosis factor receptor superfamily member 17	0.0631	0.0938	0.546	0.992	0.000546	0.0913	0.983	0.999
	seq.19316.2	3	HSCB	Iron-sulfur cluster co-chaperone protein HscB; mitochondrial	0.0631	0.124	0.649	0.992	-0.111	0.11	0.309	0.999
	seq.21979.8	3	ITGA6	Integrin alpha-6	0.0628	0.0524	0.271	0.992	-	-	-	-
	seq.24689.9	3	CAVIN1	Polymerase I and transcript release factor	0.0628	0.175	0.584	0.992	-	-	-	-
	seq.3045.72	2	PTN	Pleiotrophin	0.0627	0.0666	0.383	0.992	-0.0606	0.112	0.575	0.999
	seq.15666.21	3	BMP2	Bone morphogenetic protein 2	0.0627	0.0583	0.253	0.992	-0.132	0.13	0.308	0.999
	seq.14755.4	3	LTF	Lactotransferrin	0.0626	0.0914	0.526	0.992	-	-	-	-
	seq.10621.26	3	PRR16	Protein Largen	0.0625	0.184	0.627	0.992	0.116	0.109	0.283	0.999
	seq.22503.24	3	MKX	Homeobox protein Mohawk	0.0625	0.0404	0.15	0.992	-	-	-	-
	seq.6533.20	3	DNASE2B	Deoxyribonuclease-2-beta	0.0624	0.104	0.596	0.992	0.184	0.0772	0.0191	0.999
	seq.13411.21	3	RNF41	E3 ubiquitin-protein ligase NRDP1	0.0624	0.0453	0.155	0.992	-0.0311	0.103	0.789	0.999
	seq.14009.65	3	TNFAIP3	Tumor necrosis factor alpha-induced protein 3	0.0624	0.0981	0.631	0.992	-0.02	0.0902	0.834	0.999
	seq.4155.3	2	TNC	Tenascin	0.0623	0.0623	0.322	0.992	0.00543	0.0607	0.967	0.999
	seq.13388.57	3	PCSK1	Neuroendocrine convertase 1	0.0623	0.0861	0.532	0.992	0.0532	0.0913	0.565	0.999
	seq.16890.37	3	ADAMTSL1	ADAMTS-like protein 1	0.0623	0.0553	0.366	0.992	-0.00675	0.103	0.931	0.999
	seq.8068.43	3	MYORG	Uncharacterized family 31 glucosidase KIAA1161:Extracellular domain	0.0622	0.112	0.473	0.992	0.0307	0.119	0.802	0.999
	seq.5312.49	3	APOE	Apolipoprotein E (isoform E2)	0.0621	0.0742	0.472	0.992	-	-	-	-
	seq.13124.20	3	ISLR2	Immunoglobulin superfamily containing leucine-rich repeat protein 2	0.0621	0.0668	0.42	0.992	0.0567	0.109	0.62	0.999
	seq.8288.27	3	APOH	Beta-2-glycoprotein 1	0.0621	0.0613	0.38	0.992	-0.00182	0.123	0.982	0.999
	seq.5508.62	3	CTSD	Cathepsin D	0.0621	0.125	0.671	0.992	0.0299	0.108	0.797	0.999
	seq.18870.1	3	CD3E	T-cell surface glycoprotein CD3 epsilon chain	0.0619	0.113	0.514	0.992	-0.116	0.103	0.263	0.999
	seq.5693.6	3	REG1B	Lithostathine-1-beta	0.0619	0.0808	0.496	0.992	-	-	-	-
	seq.8982.65	3	THBS3	Thrombospondin-3	0.0619	0.133	0.597	0.992	0.0845	0.117	0.484	0.999
	seq.7879.12	3	CYP3A4	Cytochrome P450 3A4	0.0619	0.0546	0.273	0.992	-0.0128	0.0932	0.898	0.999
	seq.8817.29	3	CENPV	Centromere protein V	0.0619	0.0945	0.394	0.992	0.0138	0.1	0.878	0.999
	seq.14025.18	3	TNFRSF9	Tumor necrosis factor receptor superfamily member 9	0.0619	0.0434	0.126	0.992	0.101	0.115	0.384	0.999
	seq.24304.3	3	CRACR2A	EF-hand calcium-binding domain-containing protein 4B	0.0617	0.105	0.549	0.992	-	-	-	-
	seq.24449.11	3	CRYGA	Gamma-crystallin A	0.0617	0.0728	0.445	0.992	-	-	-	-
	seq.5115.31	3	RELT	Tumor necrosis factor receptor superfamily member 19L	0.0616	0.0481	0.249	0.992	-	-	-	-
	seq.18840.205	3	SH2D1B	SH2 domain-containing protein 1B	0.0616	0.0863	0.675	0.992	-0.104	0.106	0.328	0.999
	seq.14226.120	3	BHMT2	S-methylmethionine--homocysteine S-methyltransferase BHMT2	0.0616	0.0602	0.289	0.992	-0.0105	0.107	0.902	0.999
	seq.9106.87	3	LYSMD4	LysM and putative peptidoglycan-binding domain-containing protein 4	0.0616	0.0759	0.453	0.992	0.148	0.116	0.198	0.999
	seq.9018.38	3	PCDH10	Protocadherin-10:Extracellular domain	0.0615	0.0837	0.499	0.992	0.0179	0.108	0.876	0.999
	seq.10344.334	3	IL10RA	Interleukin-10 receptor subunit alpha	0.0615	0.081	0.463	0.992	-0.00566	0.121	0.968	0.999
	seq.15626.223	3	HSPG2	Basement membrane-specific heparan sulfate proteoglycan core protein	0.0614	0.0589	0.331	0.992	-0.0131	0.102	0.892	0.999
	seq.22136.9	3	EXOG	Nuclease EXOG; mitochondrial	0.0614	0.157	0.728	0.992	-	-	-	-
	seq.9863.1	3	TPM4	Tropomyosin alpha-4 chain	0.0613	0.113	0.717	0.992	-0.0116	0.0905	0.915	0.999
	seq.5534.49	2	TNFRSF10B	Tumor necrosis factor receptor superfamily member 10B:Extracellular domain; TNFR-Cys domains 1-3	0.0613	0.0586	0.357	0.992	-0.0187	0.122	0.883	0.999
	seq.11208.15	3	NAGPA	N-acetylglucosamine-1-phosphodiester alpha-N-acetylglucosaminidase	0.0613	0.0596	0.42	0.992	0.033	0.103	0.761	0.999
	seq.21730.56	3	USP19	Ubiquitin carboxyl-terminal hydrolase 19	0.0613	0.0633	0.447	0.992	-	-	-	-
	seq.5584.21	3	TCN2	Holo-Transcobalamin-2	0.0613	0.0756	0.417	0.992	0.127	0.0769	0.101	0.999
	seq.8975.26	3	CNOT9	Cell differentiation protein RCD1 homolog	0.0613	0.0813	0.384	0.992	0.0357	0.0978	0.702	0.999
	seq.4330.4	2	KLK3	Prostate-specific antigen	0.0612	0.0452	0.195	0.992	-	-	-	-
	seq.4144.13	1	CCL13	C-C motif chemokine 13	0.0611	0.0913	0.562	0.992	-0.112	0.122	0.36	0.999
	seq.15404.3	3	IFNA21	Interferon alpha-21	0.0611	0.16	0.563	0.992	-0.0664	0.1	0.496	0.999
	seq.2992.59	2	IL17RA	Interleukin-17 receptor A	0.0611	0.0577	0.41	0.992	0.0811	0.0799	0.32	0.999
	seq.14205.6	3	HEXIM2	Protein HEXIM2	0.0611	0.0648	0.385	0.992	-0.04	0.118	0.732	0.999
	seq.8099.42	3	SPON2	Spondin-2	0.061	0.125	0.513	0.992	-0.0887	0.103	0.399	0.999
	seq.10827.67	3	LINGO3	Leucine-rich repeat and immunoglobulin-like domain-containing nogo receptor-interacting protein 3	0.061	0.0648	0.414	0.992	-0.122	0.0897	0.186	0.999
	seq.5747.67	3	BGLAP	Osteocalcin	0.061	0.0778	0.354	0.992	-	-	-	-
	seq.11571.75	3	KLRC3	NKG2-E type II integral membrane protein:Isoform E; Extracellular domain	0.061	0.0883	0.649	0.992	0.107	0.119	0.387	0.999
	seq.15698.6	3	TXLNA	Alpha-taxilin	0.0609	0.108	0.644	0.992	0.0241	0.095	0.788	0.999
	seq.21705.33	3	METRNL	Meteorin-like protein	0.0608	0.0581	0.265	0.992	-	-	-	-
	seq.10078.5	3	BAG3	BAG family molecular chaperone regulator 3	0.0608	0.0507	0.406	0.992	-0.0748	0.0919	0.415	0.999
	seq.6715.63	3	ALPG	Alkaline phosphatase; placental-like	0.0608	0.0633	0.416	0.992	-0.0191	0.105	0.856	0.999
	seq.21491.7	3	AOC3	Vascular adhesion protein-1	0.0607	0.0753	0.399	0.992	-	-	-	-
	seq.6494.60	3	SPACA5	Sperm acrosome-associated protein 5	0.0607	0.0612	0.398	0.992	0.00617	0.1	0.952	0.999
	seq.3352.80	3	CA6	Carbonic anhydrase 6	0.0607	0.166	0.667	0.992	0.0539	0.0825	0.518	0.999
	seq.23529.11	3	STARD7	StAR-related lipid transfer protein 7; mitochondrial	0.0607	0.115	0.655	0.992	-	-	-	-
	seq.15631.18	3	PSG1	Pregnancy-specific beta-1-glycoprotein 1	0.0607	0.0794	0.335	0.992	0.194	0.102	0.0578	0.999
	seq.10907.116	3	NTM	Neurotrimin	0.0607	0.0758	0.536	0.992	0.0949	0.11	0.407	0.999
	seq.2677.1	1	EGFR	Epidermal growth factor receptor	0.0606	0.0514	0.288	0.992	0.0264	0.0952	0.809	0.999
	seq.22514.12	3	NKD2	Protein-ked cuticle homolog 2	0.0606	0.0769	0.55	0.992	-	-	-	-
	seq.22363.31	3	ADAT1	tRNA-specific adenosine deaminase 1	0.0604	0.0863	0.534	0.992	-	-	-	-
	seq.25889.108	3	AIM2	Absent in melanoma 2	0.0604	0.0902	0.527	0.992	-	-	-	-
	seq.10892.8	3	OSMR	Oncostatin-M-specific receptor subunit beta	0.0602	0.19	0.674	0.992	0.0538	0.0945	0.586	0.999
	seq.9087.8	3	NHLRC3	NHL repeat-containing protein 3	0.0601	0.0917	0.488	0.992	-0.0332	0.0961	0.726	0.999
	seq.23675.16	3	CEP76	Centrosomal protein of 76 kDa	0.0599	0.0707	0.441	0.992	-	-	-	-
	seq.24459.15	3	COPB2	Coatomer subunit beta'	0.0597	0.224	0.676	0.992	-	-	-	-
	seq.21883.17	3	BMP5	Bone morphogenetic protein 5	0.0596	0.0721	0.554	0.992	-	-	-	-
	seq.25125.7	3	STAC	SH3 and cysteine-rich domain-containing protein	0.0596	0.0512	0.261	0.992	-	-	-	-
	seq.21770.18	3	B3GAT1	Galactosylgalactosylxylosylprotein 3-beta-glucuronosyltransferase 1	0.0596	0.083	0.424	0.992	-	-	-	-
	seq.9259.35	3	TNFRSF21	Tumor necrosis factor receptor superfamily member 21	0.0595	0.0682	0.449	0.992	-	-	-	-
	seq.6425.87	3	MMP19	Matrix metalloproteinase-19	0.0594	0.123	0.477	0.992	-0.243	0.119	0.0464	0.999
	seq.9275.2	3	SIGLEC5	Sialic acid-binding Ig-like lectin 5	0.0594	0.0922	0.584	0.992	-0.00782	0.056	0.885	0.999
	seq.5404.53	3	TNFRSF21	Tumor necrosis factor receptor superfamily member 21	0.0594	0.0558	0.303	0.992	-0.00774	0.0802	0.887	0.999
	seq.11229.16	3	ERN1	Serine/threonine-protein kinase/endoribonuclease IRE1	0.0594	0.154	0.685	0.992	0.0127	0.098	0.891	0.999
	seq.5738.25	3	TNC	Tenascin	0.0593	0.0586	0.321	0.992	-0.0246	0.0866	0.74	0.999
	seq.24967.4	3	PCDH1	Protocadherin-1	0.0593	0.156	0.76	0.993	-	-	-	-
	seq.12771.19	3	ZNF180	Zinc finger protein 180	0.0593	0.12	0.646	0.992	0.129	0.109	0.229	0.999
	seq.9095.5	3	MTFR1	Mitochondrial fission regulator 1	0.0593	0.0484	0.41	0.992	0.108	0.105	0.308	0.999
	seq.13645.14	3	DHX38	Pre-mRNA-splicing factor ATP-dependent RNA helicase PRP16	0.0592	0.117	0.596	0.992	0.109	0.103	0.291	0.999
	seq.5060.62	3	CD274	Programmed cell death 1 ligand 1	0.0592	0.123	0.684	0.992	0.0768	0.0859	0.367	0.999
	seq.13672.3	3	HSPA6	Heat shock 70 kDa protein 6	0.0592	0.0701	0.388	0.992	-0.092	0.0998	0.373	0.999
	seq.23678.132	3	SOX10	Transcription factor SOX-10	0.0591	0.0789	0.397	0.992	-	-	-	-
	seq.11178.21	3	SVEP1	Sushi; von Willebrand factor type A; EGF and pentraxin domain-containing protein 1:EGF-like domains 4-6	0.0591	0.0816	0.448	0.992	0.195	0.0922	0.0358	0.999
	seq.10010.10	3	BECN1	Beclin-1	0.059	0.0627	0.449	0.992	-	-	-	-
	seq.13975.56	3	PPFIA1	Liprin-alpha-1	0.0589	0.144	0.625	0.992	0.117	0.126	0.342	0.999
	seq.12030.82	3	DES	Desmin	0.0588	0.123	0.661	0.992	-0.186	0.103	0.069	0.999
	seq.17372.5	3	EIF4EBP1	Eukaryotic translation initiation factor 4E-binding protein 1	0.0588	0.0924	0.661	0.992	0.0051	0.109	0.967	0.999
	seq.5744.12	3	MENT	Protein MENT	0.0588	0.0837	0.569	0.992	0.0267	0.1	0.793	0.999
	seq.9627.15	3	VIT	Vitrin	0.0587	0.0945	0.6	0.992	-	-	-	-
	seq.24708.7	3	DHRS3	Short-chain dehydrogenase/reductase 3	0.0587	0.0884	0.517	0.992	-	-	-	-
	seq.22561.3	3	LYPD8	Uncharacterized protein UNQ511/PRO1026	0.0587	0.113	0.708	0.992	-	-	-	-
	seq.13735.1	3	RAP1GAP	Rap1 GTPase-activating protein 1	0.0587	0.213	0.825	0.996	0.0479	0.114	0.666	0.999
	seq.21724.22	3	GALNS	N-acetylgalactosamine-6-sulfatase	0.0585	0.0456	0.228	0.992	-	-	-	-
	seq.19213.1	3	SPINK4	Serine protease inhibitor Kazal-type 4	0.0585	0.0907	0.599	0.992	-0.0316	0.0911	0.739	0.999
	seq.10761.5	3	TMED2	Transmembrane emp24 domain-containing protein 2	0.0585	0.0412	0.197	0.992	0.0919	0.109	0.398	0.999
	seq.24496.26	3	RILPL1	RILP-like protein 1	0.0584	0.136	0.748	0.993	-	-	-	-
	seq.18205.123	3	MAGEA6	Melanoma-associated antigen 6	0.0584	0.0518	0.28	0.992	-0.0966	0.124	0.437	0.999
	seq.14708.59	3	C8G	Complement component C8 gamma chain	0.0584	0.0719	0.467	0.992	-0.00645	0.0954	0.933	0.999
	seq.3280.49	2	ACAN	Aggrecan core protein	0.0583	0.0838	0.445	0.992	0.00114	0.111	0.998	1
	seq.8100.15	3	ADM2	ADM2	0.0583	0.194	0.791	0.994	-0.0514	0.0889	0.535	0.999
	seq.13463.1	3	PXDN	Peroxidasin homolog	0.0582	0.139	0.642	0.992	-0.00569	0.101	0.94	0.999
	seq.7997.118	3	DOC2B	Double C2-like domain-containing protein beta	0.0582	0.102	0.594	0.992	-0.0406	0.0998	0.717	0.999
	seq.23536.14	3	None	Uncharacterized protein C19orf84	0.0581	0.0574	0.371	0.992	-	-	-	-
	seq.12427.8	3	CDC25B	M-phase inducer phosphatase 2	0.0581	0.0971	0.439	0.992	-0.18	0.105	0.0945	0.999
	seq.9050.170	3	RSRP1	Arginine/serine-rich protein 1	0.0579	0.0525	0.342	0.992	0.185	0.11	0.0954	0.999
	seq.5623.11	3	CD300LF	CMRF35-like molecule 1	0.0578	0.0927	0.447	0.992	0.108	0.103	0.285	0.999
	seq.13707.27	3	SPARCL1	SPARC-like protein 1	0.0577	0.0593	0.444	0.992	-	-	-	-
	seq.14254.27	3	PTPN4	Tyrosine-protein phosphatase non-receptor type 4	0.0577	0.0631	0.358	0.992	-0.0716	0.124	0.583	0.999
	seq.7861.9	3	ROR2	Tyrosine-protein kinase transmembrane receptor ROR2	0.0577	0.0557	0.375	0.992	0.119	0.109	0.293	0.999
	seq.12515.45	3	UCK2	Uridine-cytidine kinase 2	0.0577	0.127	0.683	0.992	-0.221	0.106	0.0415	0.999
	seq.5092.51	3	JAG1	Protein jagged-1:Extracellular domain	0.0577	0.0781	0.483	0.992	0.0796	0.099	0.432	0.999
	seq.8400.74	3	GRP	Gastrin-releasing peptide	0.0577	0.0922	0.505	0.992	-0.137	0.0888	0.118	0.999
	seq.11969.5	3	S100A2	Protein S100-A2	0.0576	0.0611	0.551	0.992	-0.0627	0.113	0.564	0.999
	seq.8368.102	3	TNFRSF1B	Tumor necrosis factor receptor superfamily member 1B	0.0574	0.0882	0.505	0.992	0.108	0.104	0.301	0.999
	seq.4548.4	2	FUT3	Galactoside 3(4)-L-fucosyltransferase	0.0574	0.0791	0.583	0.992	-0.0728	0.0863	0.397	0.999
	seq.18208.3	3	CCNB2	G2/mitotic-specific cyclin-B2	0.0572	0.102	0.592	0.992	-0.174	0.108	0.111	0.999
	seq.16015.19	3	GPT	Alanine aminotransferase 1	0.0572	0.121	0.59	0.992	-0.0319	0.122	0.801	0.999
	seq.13936.24	3	PGK2	Phosphoglycerate kinase 2	0.0571	0.0528	0.278	0.992	0.0403	0.0994	0.69	0.999
	seq.3898.5	2	PSMD7	26S proteasome non-ATPase regulatory subunit 7	0.0571	0.0647	0.357	0.992	0.00711	0.117	0.961	0.999
	seq.13132.14	3	SEMA5A	Semaphorin-5A	0.057	0.0568	0.411	0.992	0.0358	0.0894	0.705	0.999
	seq.8092.29	3	IL6R	Interleukin-6 receptor subunit alpha	0.057	0.0526	0.343	0.992	-	-	-	-
	seq.13532.25	3	CNEP1R1	Nuclear envelope phosphatase-regulatory subunit 1	0.057	0.0928	0.644	0.992	0.155	0.101	0.126	0.999
	seq.10418.36	3	STX12	Syntaxin-12	0.057	0.0706	0.368	0.992	0.126	0.105	0.239	0.999
	seq.3798.71	1	CA9	Carbonic anhydrase 9	0.057	0.094	0.549	0.992	0.174	0.107	0.107	0.999
	seq.17331.138	3	KREMEN1	Kremen protein 1	0.0569	0.0466	0.307	0.992	-0.0431	0.0638	0.487	0.999
	seq.16297.14	3	ROBO4	Roundabout homolog 4	0.0569	0.228	0.841	0.996	-0.172	0.0953	0.073	0.999
	seq.11102.22	3	REG4	Regenerating islet-derived protein 4	0.0569	0.134	0.759	0.993	0.0958	0.108	0.381	0.999
	seq.2475.1	3	KIT	Mast/stem cell growth factor receptor Kit	0.0568	0.0901	0.526	0.992	-0.164	0.0925	0.0748	0.999
	seq.25913.17	3	FTH1	Ferritin heavy chain	0.0567	0.0828	0.432	0.992	-	-	-	-
	seq.22992.6	3	MAPRE3	Microtubule-associated protein RP/EB family member 3	0.0566	0.0679	0.378	0.992	-	-	-	-
	seq.5201.50	4	PDE9A	High affinity cGMP-specific 3';5'-cyclic phosphodiesterase 9A	0.0566	0.133	0.75	0.993	-0.052	0.102	0.6	0.999
	seq.5494.52	3	SNRPF	Small nuclear ribonucleoprotein F	0.0566	0.093	0.593	0.992	-0.0105	0.0931	0.912	0.999
	seq.19272.9	3	PEF1	Peflin	0.0565	0.0553	0.39	0.992	0.0517	0.0938	0.566	0.999
	seq.4261.55	2	PON1	Serum paraoxonase/arylesterase 1	0.0564	0.0441	0.214	0.992	-0.032	0.114	0.784	0.999
	seq.22993.9	3	CCL22	C-C motif chemokine 22	0.0564	0.0918	0.509	0.992	-	-	-	-
	seq.7742.11	3	RNF148	RING finger protein 148:region 1	0.0564	0.221	0.874	0.998	0.155	0.0998	0.122	0.999
	seq.12445.50	3	ANKRD27	Ankyrin repeat domain-containing protein 27	0.0564	0.0902	0.717	0.992	-0.00825	0.0951	0.922	0.999
	seq.5810.25	3	TDGF1	Teratocarcinoma-derived growth factor 1	0.0563	0.0971	0.696	0.992	-0.0355	0.0623	0.573	0.999
	seq.18158.45	3	CASP8	Caspase-8	0.0563	0.0769	0.497	0.992	-0.00103	0.0976	0.999	1
	seq.8348.4	3	EPHB2	Ephrin type-B receptor 2	0.0563	0.0622	0.446	0.992	-	-	-	-
	seq.16302.11	3	BPIFA2	BPI fold-containing family A member 2	0.0562	0.088	0.707	0.992	0.0461	0.0855	0.606	0.999
	seq.12623.84	3	JARID2	Protein Jumonji	0.0561	0.0494	0.312	0.992	0.0957	0.118	0.421	0.999
	seq.24683.11	3	GIMAP7	GTPase IMAP family member 7	0.0561	0.125	0.598	0.992	-	-	-	-
	seq.4535.50	2	BST1	ADP-ribosyl cyclase/cyclic ADP-ribose hydrolase 2	0.0561	0.0639	0.535	0.992	0.0126	0.0746	0.886	0.999
	seq.16322.10	3	MZB1	Marginal zone B- and B1-cell-specific protein	0.0561	0.0693	0.545	0.992	0.0985	0.0957	0.309	0.999
	seq.15402.2	3	ID1	DNA-binding protein inhibitor ID-1	0.056	0.112	0.754	0.993	-0.00103	0.0975	0.984	0.999
	seq.11667.29	3	TNS2	Tensin-2	0.056	0.0341	0.125	0.992	-0.0279	0.112	0.805	0.999
	seq.13126.52	3	DSC2	Desmocollin-2	0.056	0.0714	0.433	0.992	0.177	0.109	0.114	0.999
	seq.4407.10	1	MST1	Hepatocyte growth factor-like protein	0.056	0.059	0.317	0.992	-0.0228	0.0698	0.743	0.999
	seq.5125.6	3	SIGLEC14	Sialic acid-binding Ig-like lectin 14	0.0559	0.0854	0.581	0.992	-	-	-	-
	seq.21384.2	3	FUCA1	Alpha-L-fucoside fucohydrolase	0.0559	0.0633	0.422	0.992	-	-	-	-
	seq.7776.20	3	UNC5B	Netrin receptor UNC5B	0.0559	0.0624	0.432	0.992	0.0532	0.105	0.625	0.999
	seq.12516.13	3	TEAD4	Transcriptional enhancer factor TEF-3	0.0559	0.053	0.25	0.992	0.0631	0.0974	0.51	0.999
	seq.9241.40	3	SIRPG	Signal-regulatory protein gamma	0.0558	0.0593	0.412	0.992	0.0912	0.101	0.383	0.999
	seq.22508.2	3	NDUFB10	NADH dehydrogenase	0.0558	0.0469	0.312	0.992	-	-	-	-
	seq.12788.6	3	SGF29	SAGA-associated factor 29 homolog	0.0557	0.09	0.621	0.992	-0.0638	0.104	0.538	0.999
	seq.13460.4	3	CHAD	Chondroadherin	0.0557	0.0769	0.471	0.992	0.00446	0.0905	0.991	0.999
	seq.10506.53	3	PGRMC2	Membrane-associated progesterone receptor component 2	0.0556	0.118	0.673	0.992	-0.0586	0.0913	0.511	0.999
	seq.10974.20	3	SPINK7	Serine protease inhibitor Kazal-type 7	0.0556	0.073	0.603	0.992	-0.0131	0.101	0.893	0.999
	seq.12486.8	3	GLRX2	Glutaredoxin-2; mitochondrial	0.0556	0.0995	0.681	0.992	-0.0291	0.0917	0.763	0.999
	seq.12417.46	3	TPRKB	EKC/KEOPS complex subunit TPRKB	0.0556	0.0739	0.4	0.992	-0.00806	0.119	0.957	0.999
	seq.5451.1	3	ALCAM	CD166 antigen	0.0556	0.0451	0.269	0.992	0.0322	0.102	0.771	0.999
	seq.3322.52	2	LRIG3	Leucine-rich repeats and immunoglobulin-like domains protein 3	0.0555	0.062	0.491	0.992	0.0649	0.127	0.629	0.999
	seq.2620.4	2	IL6ST	Interleukin-6 receptor subunit beta	0.0555	0.0462	0.251	0.992	0.0909	0.0993	0.382	0.999
	seq.20093.9	3	VCAM1	Vascular cell adhesion protein 1	0.0554	0.074	0.394	0.992	-	-	-	-
	seq.7018.10	3	TSR3	Ribosome biogenesis protein TSR3 homolog	0.0553	0.109	0.57	0.992	0.101	0.105	0.34	0.999
	seq.6998.106	3	ASPH	Aspartyl/asparaginyl beta-hydroxylase	0.0552	0.0469	0.369	0.992	-0.095	0.1	0.341	0.999
	seq.6990.44	3	SDF2L1	Stromal cell-derived factor 2-like protein 1	0.0551	0.117	0.771	0.993	0.064	0.108	0.563	0.999
	seq.23022.5	3	GDI1	Rab GDP dissociation inhibitor alpha	0.0551	0.254	0.827	0.996	-	-	-	-
	seq.21109.1	3	CFAP36	Cilia- and flagella-associated protein 36	0.055	0.166	0.704	0.992	-	-	-	-
	seq.14283.12	3	RAB14	Ras-related protein Rab-14	0.055	0.177	0.779	0.993	-0.199	0.122	0.102	0.999
	seq.21113.3	3	TIFA	TRAF-interacting protein with FHA domain-containing protein A	0.055	0.137	0.689	0.992	-	-	-	-
	seq.7268.12	3	IFNA4	Interferon alpha-4	0.055	0.0622	0.464	0.992	-	-	-	-
	seq.7130.4	3	LAIR2	Leukocyte-associated immunoglobulin-like receptor 2	0.0549	0.08	0.591	0.992	0.119	0.11	0.281	0.999
	seq.22777.46	3	SKP2	S-phase kinase-associated protein 2	0.0549	0.108	0.568	0.992	-	-	-	-
	seq.4135.84	2	IGHE	Immunoglobulin E	0.0549	0.201	0.939	0.998	-0.0327	0.0711	0.632	0.999
	seq.22578.17	3	ROBO2	Roundabout homolog 2	0.0548	0.0714	0.51	0.992	-	-	-	-
	seq.23263.9	3	KCTD15	BTB/POZ domain-containing protein KCTD15	0.0547	0.0929	0.599	0.992	-	-	-	-
	seq.18231.147	3	PRND	Prion-like protein doppel	0.0545	0.0638	0.406	0.992	-0.083	0.108	0.433	0.999
	seq.17468.1	3	SUFU	Suppressor of fused homolog	0.0545	0.0616	0.364	0.992	-0.108	0.0988	0.274	0.999
	seq.3303.23	2	CST6	Cystatin-M	0.0545	0.0793	0.544	0.992	-	-	-	-
	seq.18347.15	3	LAMA2|LAMB1|LAMC1	Laminin-2	0.0544	0.0544	0.357	0.992	-0.0118	0.0938	0.871	0.999
	seq.3520.58	1	TGFB3	Transforming growth factor beta-3	0.0544	0.0872	0.605	0.992	-0.135	0.115	0.24	0.999
	seq.5090.49	2	LILRB1	Leukocyte immunoglobulin-like receptor subfamily B member 1	0.0544	0.0603	0.401	0.992	0.0138	0.0641	0.854	0.999
	seq.2431.17	3	CTSG	Cathepsin G	0.0542	0.0794	0.552	0.992	-0.105	0.124	0.399	0.999
	seq.19239.5	3	ARF1	ADP-ribosylation factor 1	0.0542	0.15	0.689	0.992	0.113	0.105	0.297	0.999
	seq.22386.11	3	OTX1	Homeobox protein OTX1	0.0542	0.0862	0.495	0.992	-	-	-	-
	seq.3815.14	1	IL12RB2	Interleukin-12 receptor subunit beta-2	0.0542	0.2	0.915	0.998	0.027	0.107	0.797	0.999
	seq.2946.52	2	CFD	Complement factor D	0.0541	0.0691	0.416	0.992	0.0411	0.122	0.766	0.999
	seq.12635.9	3	TRDMT1	tRNA (cytosine(38)-C(5))-methyltransferase	0.0541	0.144	0.641	0.992	0.0592	0.116	0.617	0.999
	seq.11200.52	3	CD93	Complement component C1q receptor	0.0541	0.0758	0.506	0.992	-	-	-	-
	seq.11264.33	3	XDH	Xanthine dehydrogenase/oxidase	0.054	0.0887	0.508	0.992	0.0938	0.102	0.365	0.999
	seq.24418.14	3	HMX3	Homeobox protein HMX3	0.054	0.082	0.736	0.992	-	-	-	-
	seq.5107.7	2	NOTCH1	Neurogenic locus notch homolog protein 1	0.054	0.0503	0.325	0.992	0.112	0.108	0.314	0.999
	seq.23394.125	3	GAS2	Growth arrest-specific protein 2	0.054	0.0871	0.486	0.992	-	-	-	-
	seq.7054.87	3	CLEC2D	C-type lectin domain family 2 member D	0.0539	0.0652	0.494	0.992	-0.104	0.11	0.344	0.999
	seq.19247.1	3	UBE2D1	Ubiquitin-conjugating enzyme E2 D1	0.0539	0.11	0.674	0.992	0.00251	0.0947	0.98	0.999
	seq.15527.90	3	DLD	Dihydrolipoyl dehydrogenase; mitochondrial	0.0538	0.0731	0.45	0.992	-0.0185	0.0992	0.861	0.999
	seq.4328.2	2	BOC	Brother of CDO	0.0536	0.0916	0.592	0.992	0.0465	0.116	0.703	0.999
	seq.4141.79	1	CXCL10	C-X-C motif chemokine 10	0.0535	0.2	0.697	0.992	0.106	0.127	0.396	0.999
	seq.3457.57	1	POSTN	Periostin	0.0535	0.0874	0.613	0.992	0.0463	0.104	0.67	0.999
	seq.14111.15	3	THBS2	Thrombospondin-2	0.0535	0.0772	0.479	0.992	0.0855	0.0981	0.38	0.999
	seq.8699.43	3	CRIM1	Cysteine-rich motor neuron 1 protein:Cytoplasmic domain	0.0535	0.0694	0.444	0.992	-0.0303	0.121	0.818	0.999
	seq.21339.19	3	GPT2	Alanine aminotransferase 2	0.0535	0.0722	0.564	0.992	-	-	-	-
	seq.21876.266	3	PICK1	PRKCA-binding protein	0.0534	0.117	0.651	0.992	-	-	-	-
	seq.6992.67	3	HBD	Hemoglobin subunit delta	0.0534	0.0972	0.613	0.992	-0.00519	0.119	0.978	0.999
	seq.13228.75	3	MDM2	E3 ubiquitin-protein ligase Mdm2	0.0534	0.0863	0.607	0.992	-0.0892	0.119	0.466	0.999
	seq.16872.248	3	GSTZ1	Maleylacetoacetate isomerase	0.0533	0.235	0.838	0.996	0.145	0.0755	0.0554	0.999
	seq.3499.77	2	IL17B	Interleukin-17B	0.0533	0.0552	0.294	0.992	0.0853	0.105	0.41	0.999
	seq.22783.40	3	SPI1	Transcription factor PU.1	0.0532	0.235	0.726	0.992	-	-	-	-
	seq.21693.14	3	CDH13	Cadherin-13	0.0532	0.0997	0.641	0.992	-	-	-	-
	seq.8386.11	3	PATE1	Prostate and testis expressed protein 1	0.0529	0.0717	0.48	0.992	0.0127	0.106	0.897	0.999
	seq.16081.38	3	AKR1B10	Aldo-keto reductase family 1 member B10	0.0527	0.236	0.853	0.998	-0.154	0.105	0.148	0.999
	seq.8330.1	3	LRP11	Low-density lipoprotein receptor-related protein 11	0.0527	0.0604	0.507	0.992	-	-	-	-
	seq.17153.46	3	KIR2DL3	Killer cell immunoglobulin-like receptor 2DL3	0.0526	0.142	0.75	0.993	-0.0646	0.0759	0.398	0.999
	seq.4876.32	1	F9	Coagulation factor IX	0.0526	0.0574	0.336	0.992	-0.13	0.101	0.196	0.999
	seq.3292.75	1	CD48	CD48 antigen	0.0525	0.101	0.678	0.992	0.155	0.115	0.184	0.999
	seq.15329.167	3	LAMTOR2	Ragulator complex protein LAMTOR2	0.0525	0.0915	0.59	0.992	0.0205	0.113	0.849	0.999
	seq.16057.6	3	IGF2R	Cation-independent mannose-6-phosphate receptor	0.0525	0.0412	0.248	0.992	-0.00502	0.0737	0.94	0.999
	seq.3730.81	2	TNFRSF4	Tumor necrosis factor receptor superfamily member 4	0.0525	0.129	0.709	0.992	0.128	0.113	0.262	0.999
	seq.7895.108	3	MRAP	Melanocortin-2 receptor accessory protein	0.0525	0.0763	0.576	0.992	-0.172	0.106	0.108	0.999
	seq.5755.29	3	GIP	Gastric inhibitory polypeptide	0.0525	0.0941	0.563	0.992	0.0411	0.096	0.663	0.999
	seq.13543.7	3	PTGR1	Prostaglandin reductase 1	0.0525	0.136	0.657	0.992	-	-	-	-
	seq.11542.11	3	TMEM230	Transmembrane protein 230	0.0525	0.0567	0.304	0.992	0.13	0.111	0.243	0.999
	seq.7247.1	3	GORAB	RAB6-interacting golgin	0.0524	0.0787	0.547	0.992	-0.182	0.0982	0.0674	0.999
	seq.3309.2	2	FCGR2A	Low affinity immunoglobulin gamma Fc region receptor II-a	0.0524	0.0706	0.41	0.992	0.0937	0.0486	0.0574	0.999
	seq.4479.14	2	SERPING1	Plasma protease C1 inhibitor	0.0522	0.15	0.624	0.992	-0.136	0.0858	0.114	0.999
	seq.19561.216	3	PLXND1	Plexin-D1	0.0522	0.053	0.401	0.992	0.0556	0.0806	0.517	0.999
	seq.12756.3	3	BACH2	Transcription regulator protein BACH2	0.0521	0.118	0.669	0.992	-0.0561	0.113	0.61	0.999
	seq.3516.60	2	CXCL12	Stromal cell-derived factor 1	0.0521	0.0799	0.405	0.992	0.0179	0.108	0.865	0.999
	seq.3473.78	2	MPL	Thrombopoietin Receptor	0.0521	0.0613	0.427	0.992	0.0109	0.102	0.919	0.999
	seq.5740.17	3	ROBO1	Roundabout homolog 1	0.0521	0.0656	0.5	0.992	0.112	0.109	0.32	0.999
	seq.8863.3	3	PIK3R1	Phosphatidylinositol 3-kinase regulatory subunit alpha	0.052	0.101	0.605	0.992	0.063	0.0817	0.435	0.999
	seq.24428.76	3	GDPD1	Lysophospholipase D GDPD1	0.052	0.064	0.536	0.992	-	-	-	-
	seq.7813.6	3	ALPP	Alkaline phosphatase; placental type	0.0519	0.0722	0.611	0.992	0.00595	0.0928	0.957	0.999
	seq.5694.57	3	SMOC1	SPARC-related modular calcium-binding protein 1	0.0518	0.0535	0.394	0.992	-	-	-	-
	seq.12476.50	3	TIGAR	Fructose-2;6-bisphosphatase TIGAR	0.0517	0.0999	0.656	0.992	0.181	0.106	0.0906	0.999
	seq.9898.161	3	ARID1A	AT-rich interactive domain-containing protein 1A	0.0517	0.0714	0.592	0.992	-0.0112	0.0927	0.924	0.999
	seq.22580.29	3	EFNA2	Ephrin-A2	0.0517	0.0987	0.697	0.992	-	-	-	-
	seq.3391.10	2	PIK3CG	Phosphatidylinositol 4;5-bisphosphate 3-kinase catalytic subunit gamma isoform	0.0517	0.177	0.76	0.993	-0.249	0.115	0.0339	0.999
	seq.8253.2	3	POMGNT1	Protein O-linked-mannose beta-1;2-N-acetylglucosaminyltransferase 1	0.0516	0.0954	0.734	0.992	-0.087	0.0923	0.342	0.999
	seq.23424.4	3	None	Ankyrin repeat domain-containing protein 63	0.0516	0.266	0.726	0.992	-	-	-	-
	seq.7958.15	3	KIRREL2	Kin of IRRE-like protein 2	0.0516	0.103	0.69	0.992	-	-	-	-
	seq.8071.114	3	PCDHB7	Protocadherin beta-7	0.0516	0.103	0.569	0.992	-0.00822	0.0947	0.931	0.999
	seq.22485.1	3	KCTD7	BTB/POZ domain-containing protein KCTD7	0.0516	0.184	0.642	0.992	-	-	-	-
	seq.3758.63	3	PROC	Activated Protein C	0.0515	0.059	0.419	0.992	-	-	-	-
	seq.7203.125	3	RFNG	Beta-1;3-N-acetylglucosaminyltransferase radical fringe	0.0514	0.0631	0.42	0.992	-0.0892	0.101	0.372	0.999
	seq.15574.37	3	CCNA2	Cyclin-A2	0.0514	0.0402	0.232	0.992	0.0288	0.126	0.835	0.999
	seq.23632.22	3	SLFNL1	Schlafen-like protein 1	0.0513	0.0786	0.561	0.992	-	-	-	-
	seq.12729.12	3	PSMG3	Proteasome assembly chaperone 3	0.0513	0.159	0.617	0.992	0.064	0.1	0.513	0.999
	seq.12401.3	3	STAMBPL1	AMSH-like protease	0.0513	0.113	0.678	0.992	-0.2	0.123	0.115	0.999
	seq.12531.5	3	ERVV-1	Endogenous retrovirus group V member 1 Env polyprotein	0.0513	0.0705	0.435	0.992	-0.0419	0.0986	0.662	0.999
	seq.21501.30	3	FDPS	Farnesyl pyrophosphate synthetase	0.0513	0.0992	0.708	0.992	-	-	-	-
	seq.10851.77	3	EBI3	Interleukin-27 subunit beta	0.0511	0.113	0.682	0.992	0.0238	0.0873	0.781	0.999
	seq.12509.115	3	COMMD1	COMM domain-containing protein 1	0.0511	0.139	0.472	0.992	0.0296	0.0865	0.728	0.999
	seq.3651.50	5	KDR	Vascular endothelial growth factor receptor 2	0.051	0.0495	0.389	0.992	0.0359	0.0737	0.645	0.999
	seq.12986.12	3	LIN7C	Protein lin-7 homolog C	0.051	0.132	0.737	0.992	-0.0467	0.11	0.666	0.999
	seq.9107.59	3	ARMC10	Armadillo repeat-containing protein 10	0.051	0.0989	0.551	0.992	0.0328	0.107	0.768	0.999
	seq.9847.21	3	TGIF2	Homeobox protein TGIF2	0.051	0.189	0.774	0.993	-0.12	0.109	0.276	0.999
	seq.3346.72	2	AURKB	Aurora kinase B	0.0509	0.0948	0.556	0.992	-0.143	0.0991	0.158	0.999
	seq.3312.64	1	FCGR1A	High affinity immunoglobulin gamma Fc receptor I	0.0508	0.0567	0.541	0.992	-0.0231	0.109	0.84	0.999
	seq.22509.9	3	NDUFAF5	Arginine-hydroxylase NDUFAF5; mitochondrial	0.0508	0.0664	0.573	0.992	-	-	-	-
	seq.23540.3	3	MNAT1	CDK-activating kinase assembly factor MAT1	0.0507	0.0668	0.5	0.992	-	-	-	-
	seq.10842.7	3	GCNT4	Beta-1;3-galactosyl-O-glycosyl-glycoprotein beta-1;6-N-acetylglucosaminyltransferase 4	0.0506	0.0498	0.4	0.992	-0.0365	0.101	0.725	0.999
	seq.12473.48	3	KCTD5	BTB/POZ domain-containing protein KCTD5	0.0506	0.0739	0.57	0.992	-0.0591	0.0837	0.502	0.999
	seq.4498.62	2	NCAM1	Neural cell adhesion molecule 1; 120 kDa isoform	0.0506	0.0545	0.375	0.992	0.0213	0.101	0.853	0.999
	seq.12940.35	3	ALDH3B1	Aldehyde dehydrogenase family 3 member B1	0.0506	0.164	0.837	0.996	0.037	0.114	0.742	0.999
	seq.11967.23	3	CRABP1	Cellular retinoic acid-binding protein 1	0.0506	0.0858	0.618	0.992	-0.153	0.105	0.147	0.999
	seq.13123.3	3	FLRT3	Leucine-rich repeat transmembrane protein FLRT3:Extracellular domain	0.0505	0.0576	0.52	0.992	0.00556	0.103	0.968	0.999
	seq.17462.19	3	IRF1	Interferon regulatory factor 1	0.0505	0.0553	0.426	0.992	0.137	0.0998	0.164	0.999
	seq.6611.8	3	POGLUT2	KDEL motif-containing protein 1	0.0504	0.127	0.654	0.992	0.0285	0.105	0.777	0.999
	seq.5957.30	3	SST	Somatostatin-28	0.0503	0.056	0.377	0.992	0.0138	0.109	0.89	0.999
	seq.12734.112	3	KIF22	Kinesin-like protein KIF22	0.0503	0.05	0.374	0.992	0.0111	0.104	0.896	0.999
	seq.23308.31	3	KCTD1	BTB/POZ domain-containing protein KCTD1	0.0502	0.0646	0.595	0.992	-	-	-	-
	seq.23246.67	3	BLOC1S1	Biogenesis of lysosome-related organelles complex 1 subunit 1	0.0501	0.113	0.712	0.992	-	-	-	-
	seq.3184.25	2	F7	Coagulation factor VII	0.0501	0.0641	0.419	0.992	-0.107	0.0692	0.122	0.999
	seq.9594.30	3	SLC30A5	Zinc transporter 5	0.0501	0.12	0.679	0.992	-0.074	0.114	0.527	0.999
	seq.3332.57	1	HJV	Hemojuvelin	0.05	0.0583	0.531	0.992	-0.0409	0.113	0.71	0.999
	seq.2838.53	1	MMP17	Matrix metalloproteinase-17	0.05	0.088	0.563	0.992	-0.196	0.112	0.0874	0.999
	seq.3676.15	3	IGF2R	Cation-independent mannose-6-phosphate receptor	0.05	0.0426	0.362	0.992	-	-	-	-
	seq.12430.78	3	PAIP1	Polyadenylate-binding protein-interacting protein 1	0.0498	0.0628	0.488	0.992	-0.0785	0.098	0.433	0.999
	seq.4721.54	2	TFF3	Trefoil factor 3	0.0498	0.0664	0.468	0.992	0.00778	0.0699	0.937	0.999
	seq.6520.87	3	MGP	Matrix Gla protein	0.0497	0.0891	0.608	0.992	-0.211	0.115	0.0666	0.999
	seq.18882.7	3	CLSTN2	Calsyntenin-2	0.0497	0.0831	0.628	0.992	-0.0295	0.117	0.787	0.999
	seq.25058.23	3	PITPNM3	Membrane-associated phosphatidylinositol transfer protein 3	0.0496	0.0645	0.493	0.992	-	-	-	-
	seq.2889.37	2	CTF1	Cardiotrophin-1	0.0494	0.0546	0.34	0.992	-0.169	0.0912	0.0688	0.999
	seq.22952.28	3	CDK2AP2	Cyclin-dependent kinase 2-associated protein 2	0.0493	0.0754	0.662	0.992	-	-	-	-
	seq.10713.151	3	CD300LB	CMRF35-like molecule 7	0.0493	0.108	0.694	0.992	0.0278	0.0872	0.741	0.999
	seq.14013.11	3	TANK	TRAF family member-associated NF-kappa-B activator	0.0493	0.0954	0.562	0.992	-0.0299	0.119	0.803	0.999
	seq.23270.14	3	SPATA33	Spermatogenesis-associated protein 33	0.0493	0.128	0.553	0.992	-	-	-	-
	seq.6570.1	3	COL13A1	Collagen alpha-1(XIII) chain	0.0493	0.0606	0.502	0.992	-0.000756	0.0943	0.996	1
	seq.8776.10	3	ERLIN1	Erlin-1	0.0492	0.0835	0.598	0.992	0.0322	0.114	0.753	0.999
	seq.16305.10	3	CDH11	Cadherin-11:Extracellular domain	0.0492	0.12	0.751	0.993	-0.058	0.0684	0.393	0.999
	seq.14139.16	3	NRG4	Neuregulin-4	0.0492	0.0652	0.474	0.992	0.127	0.118	0.288	0.999
	seq.19584.33	3	FGF9	Fibroblast growth factor 9	0.0491	0.0724	0.571	0.992	0.111	0.115	0.358	0.999
	seq.24456.3	3	VSX1	Visual system homeobox 1	0.0491	0.0567	0.524	0.992	-	-	-	-
	seq.7953.20	3	SLAMF1	Signaling lymphocytic activation molecule	0.049	0.105	0.578	0.992	-0.03	0.109	0.783	0.999
	seq.5353.89	2	IL1RN	Interleukin-1 receptor antagonist protein	0.049	0.14	0.687	0.992	0.213	0.118	0.073	0.999
	seq.22086.2	3	BRMS1L	Breast cancer metastasis-suppressor 1-like protein	0.049	0.141	0.735	0.992	-	-	-	-
	seq.21911.17	3	NDP	Norrin	0.0489	0.145	0.837	0.996	-	-	-	-
	seq.15394.79	3	UNC5B	Netrin receptor UNC5B	0.0488	0.0626	0.534	0.992	0.00796	0.113	0.965	0.999
	seq.8225.86	3	EPHB2	Ephrin type-B receptor 2	0.0487	0.0553	0.391	0.992	0.124	0.0912	0.193	0.999
	seq.7231.37	3	TMPRSS11A	Transmembrane protease serine 11A	0.0487	0.0552	0.39	0.992	-0.0796	0.114	0.482	0.999
	seq.7241.12	3	CD247	T-cell surface glycoprotein CD3 zeta chain	0.0486	0.0684	0.555	0.992	-	-	-	-
	seq.20550.38	3	NTM	Neurotrimin	0.0486	0.0683	0.549	0.992	-	-	-	-
	seq.9111.40	3	JPH4	Junctophilin-4	0.0486	0.0835	0.514	0.992	0.235	0.106	0.0286	0.999
	seq.8039.41	3	FAM177A1	Protein FAM177A1	0.0485	0.057	0.459	0.992	-0.0317	0.0872	0.69	0.999
	seq.9002.36	3	SERPINA11	Serpin A11	0.0484	0.0575	0.546	0.992	-0.0419	0.104	0.677	0.999
	seq.24915.123	3	CAPN13	Calpain-13	0.0484	0.0969	0.648	0.992	-	-	-	-
	seq.6448.36	3	SEMA3C	Semaphorin-3C	0.0484	0.0694	0.515	0.992	0.083	0.103	0.425	0.999
	seq.14674.63	3	PACSIN3	Protein kinase C and casein kinase substrate in neurons protein 3	0.0484	0.0969	0.607	0.992	-0.124	0.114	0.268	0.999
	seq.4491.4	2	IL5RA	Interleukin-5 receptor subunit alpha	0.0483	0.0972	0.708	0.992	-	-	-	-
	seq.8876.51	3	NRXN2	Neurexin-2-beta	0.0483	0.074	0.584	0.992	0.238	0.102	0.0208	0.999
	seq.15343.337	3	KNG1	Kininogen; HMW; Two Chain	0.0483	0.12	0.808	0.996	-0.103	0.0991	0.282	0.999
	seq.6081.52	3	PCOLCE2	Procollagen C-endopeptidase enhancer 2	0.0483	0.0674	0.522	0.992	-0.214	0.0918	0.021	0.999
	seq.20996.107	3	SDHAF1	Succinate dehydrogenase assembly factor 1; mitochondrial	0.0483	0.0558	0.321	0.992	-	-	-	-
	seq.5749.53	3	CLPS	Colipase	0.0482	0.0852	0.697	0.992	0.0134	0.0867	0.887	0.999
	seq.17155.1	3	VPS28	Vacuolar protein sorting-associated protein 28 homolog	0.0482	0.169	0.79	0.994	-0.118	0.109	0.284	0.999
	seq.7131.8	3	CETP	Cholesteryl ester transfer protein	0.048	0.0801	0.541	0.992	-	-	-	-
	seq.23638.3	3	CARNMT1	Carnosine N-methyltransferase	0.048	0.127	0.709	0.992	-	-	-	-
	seq.4985.11	1	FABP5	Fatty acid-binding protein; epidermal	0.0479	0.0838	0.515	0.992	0.0142	0.0917	0.884	0.999
	seq.11121.56	3	VWC2	Brorin	0.0479	0.0621	0.542	0.992	-	-	-	-
	seq.5609.92	3	TAFA5	Protein FAM19A5	0.0478	0.0474	0.326	0.992	-0.143	0.123	0.244	0.999
	seq.4194.26	3	ANP32B	Acidic leucine-rich nuclear phosphoprotein 32 family member B	0.0478	0.0787	0.516	0.992	0.0235	0.0983	0.833	0.999
	seq.18202.22	3	CD37	Leukocyte antigen CD37	0.0477	0.0606	0.454	0.992	-0.0407	0.114	0.714	0.999
	seq.22961.7	3	FCN1	Ficolin-1	0.0476	0.118	0.708	0.992	-	-	-	-
	seq.16927.9	3	F13A1|F13B	Coagulation factor XIII	0.0476	0.0835	0.6	0.992	-0.0835	0.118	0.488	0.999
	seq.9244.27	3	PPT1	Palmitoyl-protein thioesterase 1	0.0476	0.0634	0.36	0.992	0.149	0.0964	0.129	0.999
	seq.22586.24	3	BTN2A2	Butyrophilin subfamily 2 member A2	0.0476	0.063	0.523	0.992	-	-	-	-
	seq.4541.49	2	CDON	Cell adhesion molecule-related/down-regulated by oncogenes	0.0476	0.112	0.718	0.992	0.0793	0.12	0.533	0.999
	seq.15347.12	3	HPX	Hemopexin	0.0475	0.0654	0.535	0.992	0.173	0.123	0.165	0.999
	seq.14133.93	3	IL1R2	Interleukin-1 receptor type 2	0.0475	0.0561	0.506	0.992	0.0393	0.0993	0.712	0.999
	seq.9450.18	3	CDK2AP1	Cyclin-dependent kinase 2-associated protein 1	0.0475	0.189	0.69	0.992	0.106	0.107	0.323	0.999
	seq.24431.32	3	CMTR1	Cap-specific mRNA (nucleoside-2'-O-)-methyltransferase 1	0.0475	0.0812	0.535	0.992	-	-	-	-
	seq.2597.8	3	VEGFA	Vascular endothelial growth factor A	0.0474	0.0584	0.478	0.992	-0.0436	0.0996	0.666	0.999
	seq.22576.2	3	CD209	CD209 antigen	0.0473	0.11	0.661	0.992	-	-	-	-
	seq.19311.15	3	CRYGS	Beta-crystallin S	0.0473	0.0449	0.361	0.992	0.0307	0.099	0.749	0.999
	seq.8971.9	3	NRXN1	Neurexin-1	0.0472	0.105	0.605	0.992	-0.103	0.0661	0.12	0.999
	seq.12350.86	3	ETS2	Protein C-ets-2	0.0472	0.0727	0.604	0.992	0.103	0.116	0.382	0.999
	seq.17771.35	3	CRCP	DNA-directed RNA polymerase III subunit RPC9	0.0472	0.111	0.616	0.992	-0.251	0.104	0.0168	0.999
	seq.20518.11	3	TNFRSF25	Tumor necrosis factor receptor superfamily member 25	0.0472	0.102	0.512	0.992	-	-	-	-
	seq.22583.47	3	ULBP2	NKG2D ligand 2	0.0472	0.066	0.506	0.992	-	-	-	-
	seq.10815.2	3	HABP4	Intracellular hyaluronan-binding protein 4	0.047	0.0935	0.671	0.992	0.0367	0.106	0.753	0.999
	seq.20539.4	3	DEFA3	Neutrophil defensin 3	0.047	0.209	0.869	0.998	-	-	-	-
	seq.24960.48	3	HIP1R	Huntingtin-interacting protein 1-related protein	0.0469	0.106	0.632	0.992	-	-	-	-
	seq.5178.5	3	PDE7A	High affinity cAMP-specific 3';5'-cyclic phosphodiesterase 7A	0.0469	0.0527	0.399	0.992	-0.0978	0.106	0.363	0.999
	seq.12387.7	3	PDLIM4	PDZ and LIM domain protein 4	0.0469	0.157	0.799	0.994	0.101	0.111	0.358	0.999
	seq.19557.3	3	KLB	Beta-klotho	0.0468	0.0828	0.6	0.992	-0.0998	0.0961	0.31	0.999
	seq.11109.56	3	SVEP1	Sushi; von Willebrand factor type A; EGF and pentraxin domain-containing protein 1:Sushi 15-18	0.0468	0.0796	0.496	0.992	0.175	0.0984	0.079	0.999
	seq.14045.12	3	NCOA2	Nuclear receptor coactivator 2	0.0467	0.0829	0.617	0.992	0.0174	0.109	0.863	0.999
	seq.16612.28	3	SDC3	Syndecan-3	0.0467	0.0826	0.559	0.992	-0.183	0.115	0.117	0.999
	seq.10961.15	3	PLAAT4	Retinoic acid receptor responder protein 3	0.0466	0.121	0.694	0.992	0.105	0.111	0.344	0.999
	seq.7019.13	3	SEMA7A	Semaphorin-7A	0.0466	0.0791	0.711	0.992	0.159	0.104	0.13	0.999
	seq.21231.3	3	CHRNA5	Neuronal acetylcholine receptor subunit alpha-5	0.0465	0.0614	0.578	0.992	-	-	-	-
	seq.5463.22	3	GAS1	Growth arrest-specific protein 1	0.0464	0.0642	0.612	0.992	-0.0101	0.11	0.908	0.999
	seq.13553.4	3	DCUN1D3	DCN1-like protein 3	0.0464	0.0986	0.674	0.992	0.0733	0.101	0.465	0.999
	seq.13694.24	3	CRLF2	Cytokine receptor-like factor 2	0.0464	0.123	0.65	0.992	0.051	0.116	0.675	0.999
	seq.23771.17	3	ATF5	Cyclic AMP-dependent transcription factor ATF-5	0.0464	0.134	0.725	0.992	-	-	-	-
	seq.17827.53	3	DYNLRB2	Dynein light chain roadblock-type 2	0.0464	0.0914	0.571	0.992	-0.0673	0.0958	0.475	0.999
	seq.3296.92	2	CNTN2	Contactin-2	0.0463	0.0867	0.605	0.992	0.00237	0.0912	0.999	1
	seq.9557.5	3	MANSC1	MANSC domain-containing protein 1	0.0463	0.0661	0.542	0.992	-0.12	0.0738	0.103	0.999
	seq.3403.1	2	TPSB2	Tryptase beta-2	0.0462	0.0834	0.629	0.992	0.00334	0.0496	0.961	0.999
	seq.25947.116	3	PIK3C3	Phosphatidylinositol 3-kinase catalytic subunit type 3	0.0462	0.176	0.746	0.993	-	-	-	-
	seq.9574.11	3	BIN1	Myc box-dependent-interacting protein 1	0.0462	0.0757	0.551	0.992	-0.0378	0.1	0.689	0.999
	seq.19228.11	3	BAG2	BAG family molecular chaperone regulator 2	0.0461	0.0767	0.461	0.992	0.117	0.0962	0.242	0.999
	seq.12014.19	3	PTS	6-pyruvoyl tetrahydrobiopterin synthase	0.0461	0.123	0.65	0.992	-0.244	0.105	0.0238	0.999
	seq.12772.8	3	NUP98	Nuclear pore complex protein Nup98-Nup96	0.0461	0.143	0.776	0.993	0.248	0.102	0.0153	0.999
	seq.10975.59	3	MUCL1	Mucin-like protein 1	0.0459	0.178	0.751	0.993	-0.0444	0.103	0.649	0.999
	seq.25300.39	3	MALT1	Mucosa-associated lymphoid tissue lymphoma translocation protein 1	0.0458	0.0799	0.627	0.992	-	-	-	-
	seq.9957.9	3	RNF114	E3 ubiquitin-protein ligase RNF114	0.0458	0.102	0.629	0.992	-0.0864	0.105	0.404	0.999
	seq.7849.3	3	QPCT	Glutaminyl-peptide cyclotransferase	0.0458	0.0735	0.542	0.992	-0.0591	0.0927	0.509	0.999
	seq.5078.82	3	EPHB6	Ephrin type-B receptor 6	0.0457	0.0534	0.45	0.992	0.0824	0.085	0.35	0.999
	seq.9595.11	3	B4GALT2	Beta-1;4-galactosyltransferase 2	0.0456	0.0599	0.539	0.992	-0.0278	0.104	0.767	0.999
	seq.9769.48	3	DNER	Delta and Notch-like epidermal growth factor-related receptor:Extracellular domain	0.0456	0.0789	0.683	0.992	0.113	0.0991	0.259	0.999
	seq.21706.29	3	LILRA1	Leukocyte immunoglobulin-like receptor subfamily A member 1	0.0456	0.108	0.61	0.992	-	-	-	-
	seq.12936.38	3	RLBP1	Retinaldehyde-binding protein 1	0.0456	0.0866	0.61	0.992	-0.0832	0.109	0.443	0.999
	seq.5140.56	3	UNC5D	Netrin receptor UNC5D	0.0456	0.0729	0.632	0.992	-	-	-	-
	seq.18409.61	3	ARF5	ADP-ribosylation factor 5	0.0455	0.197	0.86	0.998	-0.109	0.0966	0.255	0.999
	seq.20464.7	3	KHDC1L	Putative KHDC1-like protein	0.0454	0.103	0.599	0.992	-	-	-	-
	seq.8878.48	3	YTHDC1	YTH domain-containing protein 1	0.0454	0.0545	0.393	0.992	0.215	0.125	0.0832	0.999
	seq.20525.200	3	PDIA4	Protein disulfide-isomerase A4	0.0454	0.115	0.732	0.992	-	-	-	-
	seq.7090.17	3	GALNT1	Polypeptide N-acetylgalactosaminyltransferase 1	0.0453	0.0491	0.418	0.992	0.224	0.128	0.0858	0.999
	seq.14334.3	3	RCVRN	Recoverin	0.0453	0.048	0.333	0.992	-0.0413	0.112	0.695	0.999
	seq.3298.52	2	CNTN4	Contactin-4	0.0452	0.0597	0.489	0.992	0.136	0.105	0.208	0.999
	seq.25285.14	3	KBTBD11	Kelch repeat and BTB domain-containing protein 11	0.0451	0.133	0.746	0.993	-	-	-	-
	seq.6022.57	3	NELL2	Protein kinase C-binding protein NELL2	0.0451	0.0586	0.507	0.992	0.0481	0.107	0.666	0.999
	seq.12793.4	3	PIWIL1	Piwi-like protein 1	0.0451	0.0913	0.63	0.992	-0.0666	0.11	0.559	0.999
	seq.15668.19	3	BMP8B	Bone morphogenetic protein 8B	0.045	0.0855	0.657	0.992	-0.0576	0.112	0.601	0.999
	seq.21255.2	3	RGS16	Regulator of G-protein signaling 16	0.045	0.0942	0.573	0.992	-	-	-	-
	seq.19241.31	3	RBP5	Retinol-binding protein 5	0.0449	0.0787	0.55	0.992	0.00624	0.0887	0.943	0.999
	seq.21969.5	3	DPP6	Dipeptidyl aminopeptidase-like protein 6	0.0449	0.145	0.768	0.993	-	-	-	-
	seq.8839.4	3	MTX2	Metaxin-2	0.0449	0.136	0.661	0.992	0.00729	0.0998	0.937	0.999
	seq.8245.27	3	ICAM5	Intercellular adhesion molecule 5	0.0449	0.0607	0.58	0.992	-0.0383	0.0835	0.619	0.999
	seq.11567.23	3	ZNF10	Zinc finger protein 10	0.0449	0.0405	0.397	0.992	0.0379	0.109	0.703	0.999
	seq.24299.1	3	CEACAM16	Carcinoembryonic antigen-related cell adhesion molecule 16	0.0448	0.048	0.425	0.992	-	-	-	-
	seq.3580.25	5	SERPINA1	Alpha-1-antitrypsin	0.0448	0.0771	0.683	0.992	-0.00575	0.0988	0.956	0.999
	seq.6517.14	3	GDF10	Growth/differentiation factor 10	0.0448	0.08	0.599	0.992	0.00377	0.0992	0.973	0.999
	seq.17403.14	3	ACADSB	Short/branched chain specific acyl-CoA dehydrogenase; mitochondrial	0.0447	0.124	0.835	0.996	-0.097	0.102	0.349	0.999
	seq.12513.8	3	GLTP	Glycolipid transfer protein	0.0447	0.0661	0.58	0.992	0.113	0.121	0.344	0.999
	seq.5934.1	3	FTH1|FTL	Ferritin	0.0447	0.205	0.904	0.998	-0.148	0.0858	0.0902	0.999
	seq.13701.2	3	CXCL13	C-X-C motif chemokine 13	0.0447	0.107	0.695	0.992	-	-	-	-
	seq.17419.17	3	TES	Testin	0.0446	0.135	0.776	0.993	-0.0155	0.121	0.921	0.999
	seq.7197.2	3	DNAJC15	DnaJ homolog subfamily C member 15	0.0446	0.0876	0.757	0.993	0.126	0.0944	0.18	0.999
	seq.13043.157	3	ATAD2	ATPase family AAA domain-containing protein 2	0.0446	0.106	0.659	0.992	-0.0567	0.0978	0.56	0.999
	seq.4429.51	2	CHST6	Carbohydrate sulfotransferase 6	0.0445	0.038	0.343	0.992	-0.0321	0.117	0.782	0.999
	seq.11116.16	3	C11orf87	Uncharacterized protein C11orf87	0.0445	0.102	0.728	0.992	-0.0195	0.116	0.879	0.999
	seq.21887.2	3	CBLN2	Cerebellin-2	0.0444	0.0555	0.446	0.992	-	-	-	-
	seq.12384.92	3	COPS7B	COP9 signalosome complex subunit 7b	0.0444	0.0894	0.675	0.992	-0.155	0.0645	0.0182	0.999
	seq.11214.40	3	DNAJB9	DnaJ homolog subfamily B member 9	0.0444	0.111	0.674	0.992	-0.0269	0.113	0.796	0.999
	seq.13726.4	3	CD80	T-lymphocyte activation antigen CD80	0.0443	0.106	0.651	0.992	0.104	0.111	0.362	0.999
	seq.3321.2	2	IL24	Interleukin-24	0.0443	0.0605	0.589	0.992	-0.0448	0.121	0.7	0.999
	seq.8394.56	3	RNASE2	Non-secretory ribonuclease	0.0443	0.109	0.791	0.994	-0.000328	0.0911	0.991	0.999
	seq.15361.37	3	ANKRD1	Ankyrin repeat domain-containing protein 1	0.0442	0.0525	0.432	0.992	-0.0277	0.112	0.802	0.999
	seq.8664.36	3	PKDCC	Extracellular tyrosine-protein kinase PKDCC	0.0442	0.0651	0.49	0.992	-0.205	0.108	0.0635	0.999
	seq.7071.23	4	MAN1B1	Endoplasmic reticulum mannosyl-oligosaccharide 1;2-alpha-mannosidase	0.0442	0.025	0.139	0.992	-0.0441	0.113	0.685	0.999
	seq.3299.29	2	CNTN5	Contactin-5	0.0441	0.0789	0.573	0.992	0.124	0.104	0.242	0.999
	seq.8086.49	3	ITM2B	Integral membrane protein 2B	0.0441	0.0729	0.58	0.992	0.00123	0.112	0.958	0.999
	seq.15460.9	3	DPP4	Dipeptidyl peptidase 4	0.0441	0.0686	0.606	0.992	-0.0142	0.101	0.89	0.999
	seq.16913.8	3	RNASET2	Ribonuclease T2	0.044	0.0686	0.522	0.992	0.0612	0.098	0.528	0.999
	seq.22587.37	3	EPHA6	Ephrin type-A receptor 6	0.044	0.0671	0.642	0.992	-	-	-	-
	seq.4158.54	2	PLAU	Urokinase-type plasminogen activator	0.0439	0.0806	0.71	0.992	-0.0275	0.114	0.804	0.999
	seq.23405.33	3	HORMAD2	HORMA domain-containing protein 2	0.0438	0.0845	0.714	0.992	-	-	-	-
	seq.21281.13	3	CAMK2N2	Calcium/calmodulin-dependent protein kinase II inhibitor 2	0.0438	0.115	0.623	0.992	-	-	-	-
	seq.24490.16	3	THAP4	THAP domain-containing protein 4	0.0438	0.109	0.67	0.992	-	-	-	-
	seq.21157.6	3	HYKK	Hydroxylysine kinase	0.0437	0.0889	0.764	0.993	-	-	-	-
	seq.24664.3	3	EMC10	UPF0510 protein INM02	0.0437	0.0494	0.462	0.992	-	-	-	-
	seq.24294.13	3	CHTF8	Chromosome transmission fidelity protein 8 homolog	0.0437	0.226	0.714	0.992	-	-	-	-
	seq.22033.7	3	WAS	Wiskott-Aldrich syndrome protein	0.0436	0.0487	0.357	0.992	-	-	-	-
	seq.21813.171	3	MGAT5	Alpha-1;6-mannosylglycoprotein 6-beta-N-acetylglucosaminyltransferase A	0.0436	0.0617	0.513	0.992	-	-	-	-
	seq.22523.4	3	PABPC5	Polyadenylate-binding protein 5	0.0435	0.0468	0.435	0.992	-	-	-	-
	seq.2844.53	2	TIE1	Tyrosine-protein kinase receptor Tie-1; soluble	0.0434	0.0551	0.447	0.992	-0.122	0.0662	0.0628	0.999
	seq.10848.137	3	BTNL3	Butyrophilin-like protein 3	0.0433	0.041	0.318	0.992	-0.0899	0.119	0.435	0.999
	seq.14050.61	3	EFNA4	Ephrin-A4	0.0431	0.0634	0.694	0.992	-	-	-	-
	seq.11228.37	3	RIC3	Protein RIC-3	0.0431	0.137	0.631	0.992	-0.0633	0.0935	0.507	0.999
	seq.25444.29	3	INPP5A	Type I inositol 1;4;5-trisphosphate 5-phosphatase	0.043	0.209	0.857	0.998	-	-	-	-
	seq.21685.29	3	DCC	DCC	0.043	0.0822	0.68	0.992	-	-	-	-
	seq.13408.23	3	WFIKKN2	WAP; Kazal; immunoglobulin; Kunitz and NTR domain-containing protein 2	0.0429	0.0832	0.732	0.992	-	-	-	-
	seq.5307.12	3	F9	Coagulation factor IXab	0.0429	0.0614	0.441	0.992	-0.176	0.0984	0.0751	0.999
	seq.25269.10	3	NRDC	Nardilysin	0.0429	0.0833	0.868	0.998	-	-	-	-
	seq.12046.51	3	TARDBP	TAR DNA-binding protein 43	0.0429	0.0403	0.37	0.992	-0.14	0.124	0.249	0.999
	seq.8357.43	3	SULT4A1	Sulfotransferase 4A1	0.0428	0.167	0.773	0.993	0.11	0.114	0.334	0.999
	seq.11988.24	3	PTPRH	Receptor-type tyrosine-protein phosphatase H	0.0428	0.105	0.695	0.992	-0.0511	0.107	0.624	0.999
	seq.2201.17	6	COL18A1	Endostatin	0.0427	0.0575	0.447	0.992	-0.178	0.112	0.115	0.999
	seq.19341.36	3	ACBD6	Acyl-CoA-binding domain-containing protein 6	0.0427	0.0765	0.54	0.992	0.139	0.102	0.179	0.999
	seq.9981.18	3	FAM234B	Protein FAM234B:C-term	0.0427	0.109	0.657	0.992	0.0448	0.102	0.669	0.999
	seq.13631.1	3	RBBP5	Retinoblastoma-binding protein 5	0.0427	0.101	0.615	0.992	0.00596	0.118	0.945	0.999
	seq.18255.6	3	CYB5R1	NADH-cytochrome b5 reductase 1	0.0426	0.0726	0.647	0.992	-0.0881	0.11	0.425	0.999
	seq.6019.12	3	C1QTNF9	Complement C1q and tumor necrosis factor-related protein 9A	0.0425	0.128	0.738	0.992	-	-	-	-
	seq.23326.10	3	GSTA2	Glutathione S-transferase A2	0.0425	0.204	0.838	0.996	-	-	-	-
	seq.16055.3	3	CFHR5	Complement factor H-related protein 5	0.0425	0.109	0.779	0.993	-0.0727	0.0993	0.449	0.999
	seq.7810.20	3	C1QTNF5	Complement C1q tumor necrosis factor-related protein 5	0.0425	0.0606	0.558	0.992	0.0104	0.107	0.942	0.999
	seq.10449.31	3	SHISA2	Protein shisa-2 homolog	0.0425	0.11	0.697	0.992	-0.153	0.103	0.141	0.999
	seq.22833.74	3	ZCCHC18	Zinc finger CCHC domain-containing protein 18	0.0424	0.0943	0.728	0.992	-	-	-	-
	seq.12437.18	3	ULK3	Serine/threonine-protein kinase ULK3	0.0424	0.0703	0.614	0.992	-0.0161	0.12	0.9	0.999
	seq.25446.34	3	DDI2	Protein DDI1 homolog 2	0.0423	0.306	0.669	0.992	-	-	-	-
	seq.24643.21	3	CRYL1	Lambda-crystallin homolog	0.0423	0.12	0.656	0.992	-	-	-	-
	seq.9294.45	3	MFAP2	Microfibrillar-associated protein 2	0.0422	0.074	0.555	0.992	-0.0628	0.108	0.556	0.999
	seq.17164.15	3	ANXA4	Annexin A4	0.0422	0.194	0.738	0.992	0.109	0.111	0.332	0.999
	seq.25126.19	3	HECW2	E3 ubiquitin-protein ligase HECW2	0.0422	0.072	0.611	0.992	-	-	-	-
	seq.5028.59	1	CD163	Scavenger receptor cysteine-rich type 1 protein M130	0.0421	0.0924	0.605	0.992	0.0882	0.0892	0.332	0.999
	seq.2436.49	4	CXCL16	C-X-C motif chemokine 16	0.0421	0.053	0.472	0.992	0.0971	0.0905	0.295	0.999
	seq.14759.149	3	CDH1	Cadherin-1	0.042	0.0566	0.567	0.992	-	-	-	-
	seq.21771.47	3	MGAT3	Beta-1;4-mannosyl-glycoprotein 4-beta-N-acetylglucosaminyltransferase	0.0419	0.11	0.826	0.996	-	-	-	-
	seq.4301.58	2	TK1	Thymidine kinase; cytosolic	0.0418	0.12	0.669	0.992	-0.0844	0.122	0.478	0.999
	seq.20574.8	3	CD81	CD81 antigen	0.0418	0.0789	0.678	0.992	-	-	-	-
	seq.16792.4	3	SIGLEC5	Sialic acid-binding Ig-like lectin 5	0.0417	0.0997	0.717	0.992	0.0152	0.0525	0.778	0.999
	seq.3881.49	2	DYNLL1	Dynein light chain 1; cytoplasmic	0.0416	0.135	0.869	0.998	-0.0726	0.103	0.473	0.999
	seq.24690.1	3	CABP2	Calcium-binding protein 2	0.0416	0.0703	0.609	0.992	-	-	-	-
	seq.13680.3	3	NAB2	NGFI-A-binding protein 2	0.0415	0.122	0.768	0.993	0.0511	0.108	0.636	0.999
	seq.2917.3	2	TNFSF11	Tumor necrosis factor ligand superfamily member 11	0.0415	0.192	0.862	0.998	-	-	-	-
	seq.10087.10	3	CRYAA	Alpha-crystallin A chain	0.0415	0.0769	0.708	0.992	0.137	0.102	0.175	0.999
	seq.7909.37	3	SHBG	Sex hormone-binding globulin	0.0415	0.0947	0.682	0.992	-	-	-	-
	seq.8702.42	3	OSCAR	Osteoclast-associated immunoglobulin-like receptor	0.0414	0.0408	0.398	0.992	-	-	-	-
	seq.9793.145	3	IGDCC4	Immunoglobulin superfamily DCC subclass member 4	0.0414	0.0765	0.597	0.992	0.0794	0.107	0.472	0.999
	seq.23031.6	3	SIRT2	NAD-dependent protein deacetylase sirtuin-2	0.0414	0.142	0.765	0.993	-	-	-	-
	seq.8305.18	3	SULF2	Extracellular sulfatase Sulf-2	0.0414	0.0679	0.683	0.992	-0.0857	0.0958	0.364	0.999
	seq.23686.44	3	CWF19L1	CWF19-like protein 1	0.0413	0.18	0.8	0.994	-	-	-	-
	seq.16610.13	3	LRP10	Low-density lipoprotein receptor-related protein 10	0.0413	0.0439	0.478	0.992	0.149	0.106	0.169	0.999
	seq.13088.397	3	BTC	Betacellulin	0.0412	0.0597	0.62	0.992	0.16	0.107	0.139	0.999
	seq.6935.123	3	BAMBI	BMP and activin membrane-bound inhibitor homolog:Cytoplasmic domain	0.0412	0.116	0.697	0.992	-	-	-	-
	seq.25922.7	3	LRP5	Low-density lipoprotein receptor-related protein 5	0.0412	0.0575	0.557	0.992	-	-	-	-
	seq.7059.14	3	LILRA6	Leukocyte immunoglobulin-like receptor subfamily A member 6	0.041	0.0919	0.696	0.992	-0.0055	0.0415	0.897	0.999
	seq.9768.5	3	IL10RA	Interleukin-10 receptor subunit alpha:Cytoplasmic domain	0.041	0.0785	0.583	0.992	-	-	-	-
	seq.6228.58	3	SPACA1	Sperm acrosome membrane-associated protein 1	0.041	0.0806	0.699	0.992	-0.011	0.11	0.917	0.999
	seq.6526.77	3	OBP2A	Odorant-binding protein 2a	0.0409	0.057	0.522	0.992	-0.00993	0.122	0.936	0.999
	seq.5852.6	3	S100A12	Protein S100-A12	0.0409	0.16	0.756	0.993	0.233	0.11	0.0362	0.999
	seq.21660.4	3	SAR1B	GTP-binding protein SAR1b	0.0408	0.0428	0.496	0.992	-	-	-	-
	seq.6961.14	3	IGFL3	Insulin growth factor-like family member 3	0.0408	0.127	0.751	0.993	-0.133	0.0996	0.183	0.999
	seq.8407.84	3	NOTCH2	Neurogenic locus notch homolog protein 2	0.0408	0.0434	0.362	0.992	-	-	-	-
	seq.5015.15	1	PLA2G7	Platelet-activating factor acetylhydrolase	0.0408	0.0777	0.748	0.993	0.0733	0.0741	0.317	0.999
	seq.4563.61	2	PLCG1	1-phosphatidylinositol 4;5-bisphosphate phosphodiesterase gamma-1	0.0405	0.0738	0.501	0.992	0.0465	0.105	0.643	0.999
	seq.21604.2	3	CUTA	Protein CutA	0.0404	0.0863	0.645	0.992	-	-	-	-
	seq.20087.3	3	SELENOF	15 kDa selenoprotein	0.0404	0.0778	0.694	0.992	-	-	-	-
	seq.23225.26	3	TRIM62	E3 ubiquitin-protein ligase TRIM62	0.0403	0.151	0.785	0.994	-	-	-	-
	seq.15692.300	3	NODAL	Nodal homolog	0.0402	0.0257	0.145	0.992	0.0201	0.113	0.858	0.999
	seq.8845.2	3	ADAMTS3	A disintegrin and metalloproteinase with thrombospondin motifs 3	0.0402	0.0674	0.578	0.992	0.135	0.113	0.231	0.999
	seq.4500.50	2	CLEC11A	Stem cell growth factor-alpha	0.0402	0.0903	0.563	0.992	-0.0736	0.0792	0.352	0.999
	seq.14091.42	3	CBR3	Carbonyl reductase [NADPH] 3	0.0402	0.129	0.629	0.992	0.0457	0.0972	0.645	0.999
	seq.2780.35	2	LTF	Lactotransferrin	0.0401	0.181	0.746	0.993	-	-	-	-
	seq.21348.22	3	TRPT1	tRNA 2'-phosphotransferase 1	0.0401	0.0597	0.673	0.992	-	-	-	-
	seq.21397.21	3	PRTG	Protogenin	0.0401	0.0632	0.614	0.992	-	-	-	-
	seq.18873.8	3	CEACAM8	Carcinoembryonic antigen-related cell adhesion molecule 8	0.0401	0.118	0.732	0.992	0.126	0.103	0.223	0.999
	seq.11096.57	3	N6AMT1	HemK methyltransferase family member 2	0.04	0.132	0.746	0.993	0.144	0.116	0.225	0.999
	seq.22985.160	3	IGFBP2	Insulin-like growth factor-binding protein 2	0.04	0.136	0.865	0.998	-	-	-	-
	seq.6625.31	3	ATAD1	ATPase family AAA domain-containing protein 1	0.04	0.25	0.97	0.998	0.0269	0.0998	0.791	0.999
	seq.15521.4	3	CLSTN1	Calsyntenin-1	0.0399	0.0697	0.543	0.992	-0.0256	0.0826	0.726	0.999
	seq.14076.74	3	CST4	Cystatin-S	0.0399	0.223	0.829	0.996	-0.247	0.0965	0.0119	0.999
	seq.3647.49	4	TLR4|LY96	Toll-like receptor 4:Lymphocyte antigen 96 complex	0.0399	0.0496	0.558	0.992	0.0998	0.108	0.364	0.999
	seq.21667.57	3	PDE1B	Calcium/calmodulin-dependent 3';5'-cyclic nucleotide phosphodiesterase 1B	0.0399	0.118	0.913	0.998	-	-	-	-
	seq.18175.65	3	VAT1	Synaptic vesicle membrane protein VAT-1 homolog	0.0398	0.0754	0.585	0.992	-0.0312	0.0943	0.756	0.999
	seq.12347.29	3	CCM2	Cerebral cavernous malformations 2 protein	0.0398	0.0642	0.483	0.992	-0.0559	0.11	0.622	0.999
	seq.18894.1	3	GPX2	Glutathione peroxidase 2	0.0398	0.0809	0.618	0.992	-0.204	0.0935	0.0298	0.999
	seq.5457.5	2	COLEC12	Collectin-12	0.0398	0.0821	0.744	0.993	0.0248	0.0897	0.8	0.999
	seq.15308.108	3	VWC2	Brorin	0.0398	0.056	0.58	0.992	-0.0684	0.115	0.541	0.999
	seq.10571.14	3	MGAT1	Alpha-1;3-mannosyl-glycoprotein 2-beta-N-acetylglucosaminyltransferase	0.0397	0.147	0.834	0.996	0.00376	0.102	0.977	0.999
	seq.3234.23	2	CCDC80	Coiled-coil domain-containing protein 80	0.0397	0.0592	0.465	0.992	0.0461	0.0992	0.659	0.999
	seq.5807.77	3	CD70	CD70 antigen	0.0397	0.061	0.611	0.992	0.0316	0.117	0.776	0.999
	seq.17702.53	3	UGT1A1	UDP-glucuronosyltransferase 1-1	0.0396	0.0792	0.804	0.995	-0.0325	0.0999	0.737	0.999
	seq.14069.61	3	CA4	Carbonic anhydrase 4	0.0395	0.0485	0.475	0.992	0.0814	0.12	0.511	0.999
	seq.12970.35	3	STAU2	Double-stranded RNA-binding protein Staufen homolog 2	0.0395	0.0761	0.526	0.992	0.0496	0.106	0.635	0.999
	seq.11313.100	3	PCBD1	Pterin-4-alpha-carbinolamine dehydratase	0.0395	0.143	0.611	0.992	0.0996	0.102	0.327	0.999
	seq.14260.112	3	NET1	Neuroepithelial cell-transforming gene 1 protein	0.0395	0.113	0.877	0.998	-0.202	0.121	0.098	0.999
	seq.13488.3	3	ARFIP1	Arfaptin-1	0.0395	0.178	0.765	0.993	-0.0759	0.118	0.547	0.999
	seq.9008.6	3	PRRG1	Transmembrane gamma-carboxyglutamic acid protein 1:Pro-form; Extracellular domain	0.0395	0.0603	0.581	0.992	0.0757	0.105	0.477	0.999
	seq.23345.2	3	NECAB1	N-terminal EF-hand calcium-binding protein 1	0.0395	0.114	0.813	0.996	-	-	-	-
	seq.6415.90	3	CPN2	Carboxypeptidase N subunit 2	0.0394	0.0476	0.413	0.992	-0.0758	0.0757	0.313	0.999
	seq.9461.2	3	ICAM4	Intercellular adhesion molecule 4	0.0393	0.0877	0.599	0.992	-	-	-	-
	seq.5094.62	3	JAML	Junctional adhesion molecule-like	0.0393	0.0853	0.685	0.992	0.172	0.112	0.127	0.999
	seq.23680.1	3	ZC3H12A	MCP-1 Induced Protein	0.0392	0.169	0.77	0.993	-	-	-	-
	seq.8784.7	3	ABRAXAS1	BRCA1-A complex subunit Abraxas	0.0392	0.054	0.58	0.992	0.117	0.115	0.311	0.999
	seq.14102.6	3	GNLY	Granulysin	0.0391	0.0932	0.732	0.992	-	-	-	-
	seq.2686.67	2	IGFBP6	Insulin-like growth factor-binding protein 6	0.0391	0.0616	0.545	0.992	-	-	-	-
	seq.12334.25	3	SHMT1	Serine hydroxymethyltransferase; cytosolic	0.039	0.138	0.655	0.992	-0.00029	0.103	0.98	0.999
	seq.7089.42	3	SYT11	Synaptotagmin-11	0.0389	0.0623	0.506	0.992	-0.0215	0.0911	0.808	0.999
	seq.13932.45	3	ARHGEF7	Rho guanine nucleotide exchange factor 7	0.0389	0.0963	0.843	0.996	-0.0316	0.113	0.781	0.999
	seq.24649.11	3	NTAQ1	Protein N-terminal glutamine amidohydrolase	0.0389	0.145	0.719	0.992	-	-	-	-
	seq.7242.14	3	VSTM4	V-set and transmembrane domain-containing protein 4	0.0388	0.0765	0.677	0.992	-0.113	0.107	0.308	0.999
	seq.9897.9	3	MCM6	DNA replication licensing factor MCM6	0.0388	0.0597	0.6	0.992	0.01	0.101	0.932	0.999
	seq.10553.8	3	TOR1AIP2	Torsin-1A-interacting protein 2	0.0387	0.063	0.561	0.992	0.00323	0.115	0.977	0.999
	seq.10832.24	3	B4GALT6	Beta-1;4-galactosyltransferase 6	0.0387	0.0579	0.604	0.992	-0.0535	0.109	0.608	0.999
	seq.23315.30	3	FAM9B	Protein FAM9B	0.0385	0.205	0.877	0.998	-	-	-	-
	seq.8959.61	3	ADAM17	Disintegrin and metalloproteinase domain-containing protein 17:Extracellular domain	0.0385	0.0717	0.661	0.992	0.125	0.0996	0.208	0.999
	seq.12455.48	3	MYNN	Myoneurin	0.0385	0.073	0.713	0.992	-0.128	0.0979	0.199	0.999
	seq.21614.2	3	GEMIN6	Gem-associated protein 6	0.0385	0.0598	0.569	0.992	-	-	-	-
	seq.23290.3	3	SMN1	Survival motor neuron protein	0.0384	0.184	0.744	0.993	-	-	-	-
	seq.6633.43	3	None	Uroplakin-3b-like protein	0.0384	0.16	0.838	0.996	-0.0689	0.102	0.498	0.999
	seq.18332.17	3	CPLX1	Complexin-1	0.0383	0.0682	0.592	0.992	0.0216	0.11	0.84	0.999
	seq.10054.3	3	GAN	Gigaxonin	0.0382	0.0619	0.636	0.992	0.0684	0.106	0.546	0.999
	seq.12880.1	3	SV2A	Synaptic vesicle glycoprotein 2A	0.0382	0.0621	0.798	0.994	0.0433	0.127	0.74	0.999
	seq.10521.10	3	MXRA8	Matrix-remodeling-associated protein 8:Extracellular domain	0.0382	0.0504	0.473	0.992	0.0588	0.109	0.618	0.999
	seq.5456.59	2	CNDP1	Beta-Ala-His dipeptidase	0.0382	0.176	0.721	0.992	-0.0163	0.037	0.653	0.999
	seq.11406.82	3	ACAD8	Isobutyryl-CoA dehydrogenase; mitochondrial	0.0382	0.104	0.83	0.996	-0.0162	0.13	0.909	0.999
	seq.9339.204	3	FKBP2	Peptidyl-prolyl cis-trans isomerase FKBP2	0.038	0.0925	0.831	0.996	-0.139	0.109	0.203	0.999
	seq.16296.43	3	LGR5	Leucine-rich repeat-containing G-protein coupled receptor 5	0.038	0.0731	0.64	0.992	0.0316	0.0979	0.742	0.999
	seq.2969.11	1	ACVRL1	Serine/threonine-protein kinase receptor R3	0.0379	0.143	0.932	0.998	-	-	-	-
	seq.16755.195	3	GDF3	Growth/differentiation factor 3	0.0379	0.0572	0.533	0.992	-0.0698	0.106	0.512	0.999
	seq.22141.59	3	PFKFB1	6-phosphofructo-2-kinase/fructose-2;6-bisphosphatase 1	0.0379	0.147	0.887	0.998	-	-	-	-
	seq.2632.5	2	IL12RB1	Interleukin-12 receptor subunit beta-1	0.0378	0.0792	0.588	0.992	-0.0679	0.0995	0.504	0.999
	seq.15504.39	3	BIRC7	Baculoviral IAP repeat-containing protein 7 Isoform beta	0.0377	0.0485	0.492	0.992	0.155	0.11	0.163	0.999
	seq.6469.62	3	LY6G6D	Lymphocyte antigen 6 complex locus protein G6d	0.0376	0.0964	0.793	0.994	-0.0285	0.0906	0.762	0.999
	seq.20549.1	3	IZUMO4	Izumo sperm-egg fusion protein 4	0.0376	0.186	0.923	0.998	-	-	-	-
	seq.10425.3	3	B4GALT5	Beta-1;4-galactosyltransferase 5	0.0376	0.0532	0.476	0.992	0.0991	0.104	0.351	0.999
	seq.11223.1	3	TMEM154	Transmembrane protein 154	0.0376	0.0795	0.782	0.993	0.0468	0.116	0.683	0.999
	seq.20578.10	3	ADGRL3	Latrophilin-3	0.0375	0.0445	0.382	0.992	-	-	-	-
	seq.8840.61	3	C1S	Complement C1s subcomponent	0.0375	0.068	0.462	0.992	-0.0382	0.116	0.737	0.999
	seq.15390.3	3	GAL	Galanin	0.0375	0.0753	0.513	0.992	-0.0146	0.092	0.891	0.999
	seq.9369.174	3	LRRC4C	Leucine-rich repeat-containing protein 4C	0.0375	0.0601	0.61	0.992	0.0266	0.112	0.835	0.999
	seq.9372.157	3	MPZL2	Myelin protein zero-like protein 2	0.0373	0.108	0.707	0.992	0.0109	0.115	0.93	0.999
	seq.17495.141	3	SIRT3	NAD-dependent protein deacetylase sirtuin-3; mitochondrial	0.0373	0.0701	0.702	0.992	0.0172	0.104	0.888	0.999
	seq.20134.27	3	MARCO	Macrophage receptor MARCO	0.0373	0.227	0.972	0.998	-	-	-	-
	seq.6104.1	3	FGFRL1	Fibroblast growth factor receptor-like 1	0.0373	0.109	0.728	0.992	-	-	-	-
	seq.11308.8	3	CREB3L4	Cyclic AMP-responsive element-binding protein 3-like protein 4	0.0373	0.0485	0.412	0.992	0.206	0.0996	0.0424	0.999
	seq.19236.24	3	SUB1	Activated RNA polymerase II transcriptional coactivator p15	0.0373	0.314	0.937	0.998	0.0266	0.0992	0.753	0.999
	seq.3873.51	2	TPO	Thyroid peroxidase	0.0372	0.0944	0.686	0.992	-0.236	0.11	0.0342	0.999
	seq.12835.101	3	PYDC1	Pyrin domain-containing protein 1	0.0372	0.0962	0.727	0.992	0.138	0.102	0.18	0.999
	seq.6587.6	3	LRFN5	Leucine-rich repeat and fibronectin type-III domain-containing protein 5	0.0372	0.109	0.715	0.992	-0.0768	0.107	0.482	0.999
	seq.2190.55	1	F11	Coagulation Factor XI	0.0372	0.0695	0.637	0.992	-0.0746	0.0871	0.385	0.999
	seq.6440.31	3	MFAP5	Microfibrillar-associated protein 5	0.0371	0.0799	0.724	0.992	0.04	0.106	0.723	0.999
	seq.5089.11	3	IL7R	Interleukin-7 receptor subunit alpha	0.037	0.0411	0.401	0.992	-0.0325	0.115	0.771	0.999
	seq.9484.75	3	DSG2	Desmoglein-2	0.037	0.0593	0.591	0.992	-0.0752	0.0792	0.34	0.999
	seq.11252.30	3	LRCH4	Leucine-rich repeat and calponin homology domain-containing protein 4:Calponin Homology	0.0368	0.0954	0.771	0.993	-0.0933	0.107	0.389	0.999
	seq.10663.42	3	INSIG1	Insulin-induced gene 1 protein	0.0368	0.218	0.893	0.998	0.00847	0.0926	0.951	0.999
	seq.13613.23	3	AK5	Adenylate kinase isoenzyme 5	0.0368	0.13	0.772	0.993	-0.0459	0.097	0.652	0.999
	seq.7193.98	3	PCDHAC1	Protocadherin alpha-C1	0.0368	0.0419	0.424	0.992	0.0217	0.108	0.841	0.999
	seq.23414.12	3	ZNF483	Zinc finger protein 483	0.0367	0.105	0.876	0.998	-	-	-	-
	seq.5754.76	3	INSL6	Insulin-like peptide INSL6	0.0366	0.0509	0.514	0.992	0.0376	0.0973	0.684	0.999
	seq.5638.23	3	COLGALT1	Procollagen galactosyltransferase 1	0.0366	0.114	0.64	0.992	0.0189	0.124	0.869	0.999
	seq.17408.2	3	PMM1	Phosphomannomutase 1	0.0366	0.23	0.805	0.996	-0.00858	0.0858	0.902	0.999
	seq.5651.50	3	PSG7	Putative pregnancy-specific beta-1-glycoprotein 7	0.0366	0.136	0.92	0.998	0.144	0.116	0.211	0.999
	seq.15384.15	3	KL	Klotho	0.0365	0.0756	0.66	0.992	-0.00722	0.0805	0.931	0.999
	seq.13530.5	3	UTS2R	Urotensin-2 receptor	0.0364	0.0862	0.73	0.992	-0.0414	0.117	0.744	0.999
	seq.9524.46	3	SPATA31D4	Putative spermatogenesis-associated protein 31D4	0.0363	0.0719	0.636	0.992	0.0562	0.113	0.615	0.999
	seq.8469.41	3	IGFBP2	Insulin-like growth factor-binding protein 2	0.0363	0.162	0.888	0.998	0.0899	0.11	0.423	0.999
	seq.12748.6	3	BRDT	Bromodomain testis-specific protein	0.0363	0.07	0.523	0.992	-0.177	0.103	0.0967	0.999
	seq.8070.88	3	DLG4	Disks large homolog 4	0.0363	0.0757	0.618	0.992	0.101	0.102	0.316	0.999
	seq.9303.9	3	ICOSLG	ICOS ligand	0.0361	0.064	0.671	0.992	-	-	-	-
	seq.17453.34	3	CP	Ceruloplasmin	0.036	0.109	0.804	0.996	-0.0617	0.105	0.551	0.999
	seq.8924.55	3	CALY	Neuron-specific vesicular protein calcyon	0.036	0.0709	0.738	0.992	-0.0956	0.0963	0.322	0.999
	seq.13724.27	3	FGF19	Fibroblast growth factor 19	0.0359	0.227	0.926	0.998	0.161	0.124	0.2	0.999
	seq.11949.25	3	EGF	Epidermal growth factor:Cytoplasmic domain	0.0359	0.073	0.456	0.992	-	-	-	-
	seq.3509.1	1	CCL15	C-C motif chemokine 15	0.0359	0.094	0.839	0.996	-	-	-	-
	seq.23262.11	3	CRYBB3	Beta-crystallin B3	0.0359	0.17	0.819	0.996	-	-	-	-
	seq.13451.2	3	FNDC4	Fibronectin type III domain-containing protein 4	0.0359	0.1	0.595	0.992	0.0565	0.103	0.597	0.999
	seq.20579.50	3	MAG	Myelin-associated glycoprotein	0.0358	0.0868	0.736	0.992	-	-	-	-
	seq.16850.5	3	RGS5	Regulator of G-protein signaling 5	0.0358	0.0479	0.504	0.992	-0.132	0.113	0.252	0.999
	seq.17196.5	3	CLPP	ATP-dependent Clp protease proteolytic subunit; mitochondrial	0.0357	0.0497	0.685	0.992	-0.0691	0.125	0.593	0.999
	seq.8957.72	3	ERLEC1	Endoplasmic reticulum lectin 1	0.0357	0.0419	0.561	0.992	0.162	0.108	0.139	0.999
	seq.10624.45	3	SPINK13	Serine protease inhibitor Kazal-type 13	0.0357	0.0568	0.441	0.992	0.117	0.0946	0.221	0.999
	seq.20575.82	3	CLEC9A	C-type lectin domain family 9 member A	0.0357	0.119	0.645	0.992	-	-	-	-
	seq.4278.14	3	P4HB	Protein disulfide-isomerase	0.0356	0.0859	0.906	0.998	0.061	0.0916	0.505	0.999
	seq.21742.43	3	OTUD7B	OTU domain-containing protein 7B	0.0356	0.098	0.687	0.992	-	-	-	-
	seq.8285.64	3	ADCYAP1	Pituitary adenylate cyclase-activating polypeptide	0.0356	0.12	0.865	0.998	0.0831	0.0698	0.243	0.999
	seq.18324.61	3	SUOX	Sulfite oxidase; mitochondrial	0.0355	0.0857	0.637	0.992	0.0112	0.102	0.898	0.999
	seq.24635.25	3	TRAPPC6A	Trafficking protein particle complex subunit 6A	0.0355	0.147	0.897	0.998	-	-	-	-
	seq.11934.9	3	INTS3	Integrator complex subunit 3	0.0354	0.106	0.89	0.998	0.00584	0.0974	0.942	0.999
	seq.6941.11	3	SUMF1	Sulfatase-modifying factor 1	0.0354	0.0893	0.851	0.998	-0.0667	0.073	0.361	0.999
	seq.23276.14	3	C2orf68	UPF0561 protein C2orf68	0.0354	0.157	0.888	0.998	-	-	-	-
	seq.16551.14	3	STAT5B	Signal transducer and activator of transcription 5B	0.0353	0.0629	0.58	0.992	-0.0953	0.106	0.36	0.999
	seq.17204.17	3	PNMT	Phenylethanolamine N-methyltransferase	0.0353	0.225	0.889	0.998	-0.0162	0.112	0.894	0.999
	seq.23617.15	3	HYPK	Huntingtin-interacting protein K	0.0353	0.171	0.87	0.998	-	-	-	-
	seq.6530.63	3	OPRPN	Opiorphin prepropeptide	0.0352	0.0601	0.696	0.992	0.0379	0.0978	0.699	0.999
	seq.21728.4	3	USP2	Ubiquitin carboxyl-terminal hydrolase 2	0.0351	0.172	0.892	0.998	-	-	-	-
	seq.22121.43	3	DCAF12	DDB1- and CUL4-associated factor 12	0.035	0.0609	0.493	0.992	-	-	-	-
	seq.24695.8	3	PLEKHB1	Pleckstrin homology domain-containing family B member 1	0.035	0.166	0.986	0.999	-	-	-	-
	seq.21338.44	3	SIL1	Nucleotide exchange factor SIL1	0.035	0.204	0.833	0.996	-	-	-	-
	seq.22584.2	3	LRP6	Low-density lipoprotein receptor-related protein 6	0.035	0.0892	0.82	0.996	-	-	-	-
	seq.22068.5	3	PPP2R5D	Serine/threonine-protein phosphatase 2A 56 kDa regulatory subunit delta isoform	0.035	0.122	0.688	0.992	-	-	-	-
	seq.13101.60	3	SOST	Sclerostin	0.035	0.055	0.565	0.992	-0.179	0.0989	0.0743	0.999
	seq.3038.9	2	CXCL11	C-X-C motif chemokine 11	0.035	0.27	0.747	0.993	0.0513	0.115	0.636	0.999
	seq.21676.17	3	SERPINB2	PAI-2	0.0349	0.093	0.79	0.994	-	-	-	-
	seq.2652.15	1	PLAUR	Urokinase plasminogen activator surface receptor	0.0349	0.0631	0.706	0.992	0.0844	0.0985	0.392	0.999
	seq.5069.9	3	CD55	Complement decay-accelerating factor	0.0349	0.044	0.459	0.992	-0.00173	0.0776	0.954	0.999
	seq.2765.4	3	GDF11|MSTN	Growth/differentiation factor 11/8	0.0348	0.0573	0.649	0.992	-0.133	0.0947	0.157	0.999
	seq.24465.28	3	SSX4	synovial sarcoma; X breakpoint 4	0.0348	0.0886	0.72	0.992	-	-	-	-
	seq.8065.245	3	PATE4	Prostate and testis expressed protein 4	0.0348	0.0954	0.873	0.998	0.0626	0.104	0.542	0.999
	seq.11602.12	3	CPNE1	Copine-1:Von Willebrand factor type A domain	0.0347	0.0802	0.645	0.992	-	-	-	-
	seq.6467.65	3	POGLUT1	Protein O-glucosyltransferase 1	0.0347	0.153	0.853	0.998	0.0809	0.0966	0.404	0.999
	seq.3601.54	3	CHL1	Neural cell adhesion molecule L1-like protein	0.0347	0.0523	0.536	0.992	-	-	-	-
	seq.8042.88	3	SPINK9	Serine protease inhibitor Kazal-type 9	0.0346	0.127	0.972	0.998	0.0837	0.0923	0.376	0.999
	seq.3813.3	2	FYN	Tyrosine-protein kinase Fyn	0.0346	0.0835	0.459	0.992	-0.0553	0.122	0.66	0.999
	seq.3208.2	4	MATN3	Matrilin-3	0.0346	0.0893	0.689	0.992	-	-	-	-
	seq.10889.2	3	MRAP2	Melanocortin-2 receptor accessory protein 2	0.0346	0.0997	0.592	0.992	-0.047	0.0962	0.608	0.999
	seq.20120.101	3	AMIGO1	Amphoterin-induced protein 1:Extracellular domain	0.0345	0.0638	0.597	0.992	-	-	-	-
	seq.6377.54	3	LYZL2	Lysozyme-like protein 2	0.0345	0.199	0.771	0.993	-0.0133	0.109	0.912	0.999
	seq.6468.37	3	TAC4	Tachykinin-4	0.0345	0.0579	0.616	0.992	-0.129	0.0937	0.177	0.999
	seq.10361.25	3	OAS1	2'-5'-oligoadenylate synthase 1	0.0345	0.0756	0.668	0.992	0.133	0.126	0.289	0.999
	seq.16323.8	3	NRXN3	Neurexin-3	0.0344	0.076	0.765	0.993	0.0913	0.122	0.458	0.999
	seq.23398.1	3	POLR2M	DNA-directed RNA polymerase II subunit GRINL1A	0.0344	0.178	0.794	0.994	-	-	-	-
	seq.6360.7	3	DEFB128	Beta-defensin 128	0.0344	0.0987	0.738	0.992	0.0231	0.115	0.812	0.999
	seq.6909.40	3	MGAT2	Alpha-1;6-mannosyl-glycoprotein 2-beta-N-acetylglucosaminyltransferase	0.0344	0.0599	0.668	0.992	0.0152	0.0862	0.854	0.999
	seq.21707.15	3	C1QL3	Complement C1q-like protein 3	0.0344	0.117	0.822	0.996	-	-	-	-
	seq.21690.31	3	LRRC4	Leucine-rich repeat-containing protein 4	0.0344	0.0764	0.762	0.993	-	-	-	-
	seq.18160.2	3	PCMT1	Protein-L-isoaspartate(D-aspartate) O-methyltransferase	0.0343	0.0915	0.555	0.992	-0.0676	0.0902	0.432	0.999
	seq.21183.1	3	DUSP10	Dual specificity protein phosphatase 10	0.0343	0.0889	0.637	0.992	-	-	-	-
	seq.2571.12	3	IGFBP3	Insulin-like growth factor-binding protein 3	0.0343	0.0654	0.459	0.992	-0.0107	0.0855	0.877	0.999
	seq.6600.70	3	RELL2	RELT-like protein 2	0.0343	0.0945	0.725	0.992	0.000517	0.0919	0.994	0.999
	seq.2974.61	2	CNTN1	Contactin-1	0.0342	0.0641	0.654	0.992	0.0911	0.1	0.377	0.999
	seq.25964.12	3	C1QTNF4	Complement C1q tumor necrosis factor-related protein 4	0.0341	0.0804	0.67	0.992	-	-	-	-
	seq.23152.49	3	TNFAIP1	BTB/POZ domain-containing adapter for CUL3-mediated RhoA degradation protein 2	0.0341	0.155	0.737	0.992	-	-	-	-
	seq.2954.56	2	MMP8	Neutrophil collagenase	0.0341	0.0624	0.63	0.992	-	-	-	-
	seq.4930.21	1	STC1	Stanniocalcin-1	0.0339	0.0697	0.707	0.992	0.013	0.0942	0.918	0.999
	seq.18831.6	3	LRIG1	Leucine-rich repeats and immunoglobulin-like domains protein 1	0.0338	0.0645	0.725	0.992	-0.0083	0.0713	0.895	0.999
	seq.2567.5	6	CFI	Complement factor I	0.0338	0.05	0.488	0.992	-0.00901	0.115	0.938	0.999
	seq.21546.20	3	ADGRD1	Adhesion G-protein coupled receptor D1	0.0338	0.0501	0.653	0.992	-	-	-	-
	seq.10710.23	3	ZPBP2	Zona pellucida-binding protein 2	0.0338	0.1	0.723	0.992	-0.0118	0.0919	0.891	0.999
	seq.13926.1	3	RMI1	RecQ-mediated genome instability protein 1	0.0338	0.0651	0.698	0.992	-0.22	0.104	0.037	0.999
	seq.23020.18	3	RGS4	Regulator of G-protein signaling 4	0.0337	0.0976	0.741	0.992	-	-	-	-
	seq.10507.166	3	ACRV1	Acrosomal protein SP-10	0.0337	0.115	0.654	0.992	0.0282	0.084	0.727	0.999
	seq.9578.263	3	MANSC4	MANSC domain-containing protein 4	0.0336	0.0559	0.672	0.992	0.0431	0.104	0.683	0.999
	seq.11319.106	3	MRE11	Double-strand break repair protein MRE11	0.0336	0.101	0.774	0.993	0.0497	0.107	0.616	0.999
	seq.4394.71	2	FGF8	Fibroblast growth factor 8 isoform A	0.0336	0.133	0.701	0.992	-0.021	0.0935	0.839	0.999
	seq.15497.9	3	HS3ST1	Heparan sulfate glucosamine 3-O-sulfotransferase 1	0.0336	0.055	0.489	0.992	-0.0905	0.0947	0.34	0.999
	seq.25880.14	3	ALOX5	5-Lipoxygenase	0.0336	0.144	0.935	0.998	-	-	-	-
	seq.22119.18	3	COPS8	COP9 signalosome complex subunit 8	0.0335	0.0702	0.756	0.993	-	-	-	-
	seq.13733.5	3	IL12B	Interleukin-12 subunit beta	0.0335	0.0793	0.699	0.992	0.15	0.0865	0.0887	0.999
	seq.6550.4	3	ICAM4	Intercellular adhesion molecule 4	0.0335	0.0721	0.635	0.992	-0.147	0.0915	0.107	0.999
	seq.25301.48	3	DYRK1A	Dual specificity tyrosine-phosphorylation-regulated kinase 1A	0.0335	0.13	0.716	0.992	-	-	-	-
	seq.11193.27	3	HNF1A	Hepatocyte nuclear factor 1-alpha	0.0334	0.15	0.822	0.996	-0.0134	0.0938	0.88	0.999
	seq.10011.65	3	OCRL	Inositol polyphosphate 5-phosphatase OCRL-1	0.0334	0.0547	0.564	0.992	0.0908	0.112	0.43	0.999
	seq.8107.12	3	TMEM234	Transmembrane protein 234	0.0333	0.0923	0.825	0.996	0.000896	0.103	0.992	0.999
	seq.24711.21	3	SHOX	Short stature homeobox protein	0.0333	0.0644	0.585	0.992	-	-	-	-
	seq.8545.14	3	C17orf78	Uncharacterized protein C17orf78:C-term	0.0332	0.0758	0.741	0.992	-	-	-	-
	seq.24027.32	3	IFNE	Interferon epsilon-1	0.0332	0.0704	0.541	0.992	-	-	-	-
	seq.24905.22	3	EOLA1	Protein CXorf40A	0.0331	0.0678	0.61	0.992	-	-	-	-
	seq.20553.2	3	PIK3IP1	Phosphoinositide-3-kinase-interacting protein 1	0.0331	0.0833	0.714	0.992	-	-	-	-
	seq.22801.83	3	TERB2	Telomere repeats-binding bouquet formation protein 2	0.0331	0.0927	0.786	0.994	-	-	-	-
	seq.13112.179	3	FSTL1	Follistatin-related protein 1	0.0331	0.0471	0.491	0.992	0.0987	0.106	0.373	0.999
	seq.13416.8	3	TMEM132D	Transmembrane protein 132D	0.0331	0.0814	0.782	0.993	0.0829	0.104	0.442	0.999
	seq.18892.48	3	GPC4	Glypican-4	0.033	0.105	0.787	0.994	0.145	0.0908	0.112	0.999
	seq.12431.13	3	PELO	Protein pelota homolog	0.033	0.217	0.936	0.998	0.0487	0.116	0.691	0.999
	seq.23649.6	3	KLHL2	Kelch-like protein 2	0.033	0.109	0.756	0.993	-	-	-	-
	seq.5733.61	3	IFNA10	Interferon alpha-10	0.0329	0.0886	0.592	0.992	-	-	-	-
	seq.16585.16	3	B3GNT4	N-acetyllactosaminide beta-1;3-N-acetylglucosaminyltransferase 4	0.0328	0.111	0.65	0.992	0.112	0.112	0.309	0.999
	seq.6378.2	3	C5orf38	Protein CEI	0.0328	0.082	0.834	0.996	-0.081	0.0895	0.37	0.999
	seq.3168.8	2	ADAMTS5	A disintegrin and metalloproteinase with thrombospondin motifs 5	0.0327	0.0598	0.515	0.992	-0.105	0.101	0.294	0.999
	seq.25086.83	3	GRAMD2B	GRAM domain-containing protein 2B	0.0327	0.19	0.777	0.993	-	-	-	-
	seq.25247.12	3	ARMC8	Armadillo repeat-containing protein 8	0.0327	0.0812	0.756	0.993	-	-	-	-
	seq.5615.62	3	FAM172A	Protein FAM172A	0.0324	0.0838	0.674	0.992	0.0734	0.106	0.488	0.999
	seq.15440.57	3	PCSK2	Neuroendocrine convertase 2	0.0324	0.0473	0.509	0.992	0.0244	0.101	0.794	0.999
	seq.12727.7	3	PTGFRN	Prostaglandin F2 receptor negative regulator	0.0324	0.0749	0.754	0.993	0.0186	0.101	0.874	0.999
	seq.7787.25	3	LILRA5	Leukocyte immunoglobulin-like receptor subfamily A member 5	0.0323	0.0816	0.753	0.993	-0.00713	0.0813	0.929	0.999
	seq.3835.11	2	TLR2	Toll-like receptor 2	0.0323	0.0799	0.839	0.996	0.0611	0.109	0.586	0.999
	seq.9828.86	3	LDHC	L-lactate dehydrogenase C chain	0.0322	0.138	0.854	0.998	0.0097	0.0935	0.925	0.999
	seq.8091.16	3	MASP1	Mannan-binding lectin serine protease 1:Mannan-binding lectin serine protease 1 heavy chain	0.0321	0.117	0.92	0.998	-	-	-	-
	seq.14034.22	3	TACSTD2	Tumor-associated calcium signal transducer 2	0.0321	0.0378	0.502	0.992	-0.0407	0.0888	0.658	0.999
	seq.22492.108	3	LMO3	LIM domain only protein 3	0.0321	0.0683	0.654	0.992	-	-	-	-
	seq.20585.5	3	CD300LG	CMRF35-like molecule 9	0.0321	0.0896	0.771	0.993	-	-	-	-
	seq.5116.62	2	ROBO2	Roundabout homolog 2	0.0321	0.0575	0.582	0.992	0.0471	0.102	0.671	0.999
	seq.22858.3	3	MAPK6	Mitogen-activated protein kinase 6	0.032	0.0582	0.681	0.992	-	-	-	-
	seq.23595.6	3	LACC1	Laccase domain-containing protein 1	0.0319	0.0644	0.515	0.992	-	-	-	-
	seq.18315.38	3	RTP4	Receptor-transporting protein 4	0.0319	0.0839	0.549	0.992	0.092	0.123	0.431	0.999
	seq.25963.2	3	XPO5	Exportin-5	0.0319	0.105	0.794	0.994	-	-	-	-
	seq.4159.130	1	CFH	Complement factor H	0.0319	0.0333	0.395	0.992	-0.0364	0.107	0.731	0.999
	seq.3364.76	2	CTSV	Cathepsin L2	0.0319	0.0847	0.74	0.992	0.0408	0.107	0.712	0.999
	seq.6086.15	3	CHRDL2	Chordin-like protein 2	0.0318	0.0705	0.705	0.992	-0.0337	0.0857	0.692	0.999
	seq.8069.85	3	CD3E	T-cell surface glycoprotein CD3 epsilon chain	0.0318	0.0949	0.787	0.994	-0.00284	0.111	0.976	0.999
	seq.7131.207	3	TNC	Tenascin	0.0318	0.0539	0.564	0.992	-0.0345	0.0738	0.617	0.999
	seq.7968.15	3	CRTAM	Cytotoxic and regulatory T-cell molecule	0.0317	0.102	0.72	0.992	0.043	0.117	0.716	0.999
	seq.2708.54	2	TNFSF18	Tumor necrosis factor ligand superfamily member 18	0.0317	0.0495	0.562	0.992	-0.218	0.112	0.0559	0.999
	seq.19302.7	3	GIMAP6	GTPase IMAP family member 6	0.0317	0.054	0.638	0.992	0.041	0.108	0.695	0.999
	seq.17348.5	3	SYNJ2BP	Synaptojanin-2-binding protein	0.0316	0.109	0.727	0.992	-0.307	0.115	0.00853	0.999
	seq.16892.23	3	ENPP2	Ectonucleotide pyrophosphatase/phosphodiesterase family member 2	0.0316	0.0899	0.638	0.992	-0.0509	0.118	0.676	0.999
	seq.14687.6	3	PLIN3	Perilipin-3	0.0315	0.128	0.721	0.992	-0.0715	0.102	0.479	0.999
	seq.5112.73	3	CD200	OX-2 membrane glycoprotein	0.0314	0.0514	0.619	0.992	-0.023	0.11	0.834	0.999
	seq.25499.37	3	DDHD2	Phospholipase DDHD2	0.0314	0.12	0.71	0.992	-	-	-	-
	seq.3825.18	2	MAPK8	Mitogen-activated protein kinase 8	0.0314	0.122	0.994	0.999	0.025	0.1	0.812	0.999
	seq.7795.14	3	KLRC3	NKG2-E type II integral membrane protein:Isoform H; Cytoplasmic domain	0.0313	0.052	0.688	0.992	-0.0242	0.105	0.829	0.999
	seq.11219.95	3	FGFBP3	Fibroblast growth factor-binding protein 3	0.0313	0.0722	0.609	0.992	-0.0458	0.0909	0.615	0.999
	seq.20183.48	3	MEOX1	Homeobox protein MOX-1	0.0313	0.105	0.779	0.993	-	-	-	-
	seq.19233.75	3	ATOX1	Copper transport protein ATOX1	0.0312	0.104	0.764	0.993	0.183	0.0988	0.0673	0.999
	seq.15516.12	3	SAA4	Serum amyloid A-4 protein	0.0312	0.0676	0.722	0.992	-0.0272	0.0644	0.678	0.999
	seq.9249.17	3	TMEM9	Transmembrane protein 9:Extracellular domain	0.0312	0.0521	0.615	0.992	0.0144	0.102	0.914	0.999
	seq.18297.8	3	MRAS	Ras-related protein M-Ras	0.0311	0.0702	0.712	0.992	-0.0925	0.103	0.383	0.999
	seq.8838.10	3	GOLM2	Protein CASC4	0.0311	0.0636	0.71	0.992	-0.0188	0.099	0.84	0.999
	seq.19786.26	3	MEP1A	Meprin A subunit alpha	0.031	0.0833	0.767	0.993	-	-	-	-
	seq.7754.11	3	JAG1	Protein jagged-1:Cytoplasmic domain	0.031	0.0709	0.621	0.992	0.0284	0.109	0.808	0.999
	seq.2823.7	1	COMMD7	COMM domain-containing protein 7	0.031	0.0705	0.602	0.992	-0.133	0.105	0.221	0.999
	seq.5019.16	2	UCHL1	Ubiquitin carboxyl-terminal hydrolase isozyme L1	0.031	0.0816	0.61	0.992	0.129	0.123	0.297	0.999
	seq.5688.65	3	CBLN4	Cerebellin-4	0.0309	0.0652	0.598	0.992	0.0376	0.109	0.74	0.999
	seq.9379.248	3	SMIM10	Small integral membrane protein 10	0.0308	0.0658	0.78	0.993	0.254	0.118	0.0344	0.999
	seq.10472.53	3	TNFRSF14	Tumor necrosis factor receptor superfamily member 14	0.0308	0.0821	0.72	0.992	-	-	-	-
	seq.4987.17	1	FCAR	Immunoglobulin alpha Fc receptor	0.0308	0.0807	0.771	0.993	0.0815	0.119	0.489	0.999
	seq.23334.21	3	LCE3C	Late cornified envelope protein 3C	0.0307	0.0876	0.819	0.996	-	-	-	-
	seq.4995.16	1	HPGD	15-hydroxyprostaglandin dehydrogenase [NAD(+)]	0.0307	0.0576	0.674	0.992	0.186	0.11	0.0928	0.999
	seq.12521.3	3	CDKN2C	Cyclin-dependent kinase 4 inhibitor C	0.0307	0.0683	0.639	0.992	-0.0726	0.12	0.558	0.999
	seq.23393.56	3	ABHD5	1-acylglycerol-3-phosphate O-acyltransferase ABHD5	0.0307	0.179	0.887	0.998	-	-	-	-
	seq.9522.3	3	AIFM1	Apoptosis-inducing factor 1; mitochondrial	0.0306	0.112	0.718	0.992	0.0458	0.0979	0.624	0.999
	seq.21475.137	3	TXNL1	Thioredoxin-like protein 1	0.0306	0.146	0.673	0.992	-	-	-	-
	seq.6221.1	3	ADPGK	ADP-dependent glucokinase	0.0306	0.0511	0.521	0.992	0.0481	0.0972	0.64	0.999
	seq.2614.28	2	EFNA4	Ephrin-A4	0.0306	0.048	0.665	0.992	-0.07	0.11	0.509	0.999
	seq.8866.53	3	QPCTL	Glutaminyl-peptide cyclotransferase-like protein	0.0306	0.0597	0.728	0.992	0.0618	0.0995	0.553	0.999
	seq.17454.15	3	EGFL6	Epidermal growth factor-like protein 6	0.0306	0.233	0.818	0.996	-0.107	0.0874	0.234	0.999
	seq.6470.19	3	FBLN1	Fibulin-1	0.0306	0.0608	0.639	0.992	-0.00996	0.11	0.915	0.999
	seq.5183.53	3	PRKAA1|PRKAB1|PRKAG1	AMP Kinase (alpha1beta1gamma1)	0.0306	0.048	0.659	0.992	0.198	0.115	0.0827	0.999
	seq.9216.100	3	PLXNB2	Plexin-B2	0.0305	0.0538	0.653	0.992	0.138	0.0942	0.148	0.999
	seq.13570.43	3	HDLBP	Vigilin	0.0305	0.0851	0.76	0.993	0.19	0.116	0.101	0.999
	seq.3399.31	2	STAB2	Stabilin-2	0.0304	0.127	0.838	0.996	-0.122	0.109	0.266	0.999
	seq.3497.13	2	IFNA2	Interferon alpha-2	0.0304	0.059	0.562	0.992	-0.016	0.0975	0.881	0.999
	seq.21249.115	3	DFFA	DNA fragmentation factor subunit alpha	0.0303	0.0488	0.498	0.992	-	-	-	-
	seq.15573.110	3	NCAN	Neurocan core protein	0.0303	0.0783	0.744	0.993	-0.0158	0.0942	0.854	0.999
	seq.9127.4	3	SLC26A5	Prestin	0.0303	0.118	0.933	0.998	-0.0992	0.122	0.433	0.999
	seq.15619.49	3	MOG	Myelin-oligodendrocyte glycoprotein	0.0302	0.0674	0.77	0.993	0.15	0.107	0.167	0.999
	seq.25921.3	3	INHA	Inhibin a subunit	0.0302	0.156	0.779	0.993	-	-	-	-
	seq.14035.13	3	TIAM1	T-lymphoma invasion and metastasis-inducing protein 1	0.0302	0.112	0.907	0.998	0.0733	0.107	0.491	0.999
	seq.17152.10	3	KIR2DS4	Killer cell immunoglobulin-like receptor 2DS4	0.0302	0.0528	0.665	0.992	-0.244	0.1	0.0161	0.999
	seq.18896.23	3	HS6ST3	Heparan-sulfate 6-O-sulfotransferase 3	0.0302	0.064	0.683	0.992	-0.0165	0.0963	0.842	0.999
	seq.10512.13	3	CSF2RB	Cytokine receptor common subunit beta:Extracellular domain	0.0301	0.0604	0.675	0.992	0.14	0.0909	0.126	0.999
	seq.4123.60	2	FGF4	Fibroblast growth factor 4	0.0301	0.0657	0.739	0.992	-0.0301	0.12	0.79	0.999
	seq.12651.21	3	PDK2	[Pyruvate dehydrogenase (acetyl-transferring)] kinase isozyme 2; mitochondrial	0.0301	0.106	0.811	0.996	0.051	0.106	0.622	0.999
	seq.2598.9	3	TNFRSF9	Tumor necrosis factor receptor superfamily member 9	0.03	0.0748	0.694	0.992	-	-	-	-
	seq.22003.4	3	PON2	Paraoxonase 2	0.0299	0.0982	0.914	0.998	-	-	-	-
	seq.14216.35	3	DDX46	Probable ATP-dependent RNA helicase DDX46	0.0298	0.0897	0.745	0.993	-0.101	0.122	0.41	0.999
	seq.7069.9	4	TSNARE1	t-SNARE domain-containing protein 1	0.0298	0.0493	0.64	0.992	-0.199	0.108	0.072	0.999
	seq.8810.26	3	HEPACAM	Hepatocyte cell adhesion molecule	0.0298	0.062	0.747	0.993	0.085	0.0939	0.39	0.999
	seq.4232.19	2	IGF1R	Insulin-like growth factor 1 receptor	0.0298	0.0725	0.884	0.998	-0.0321	0.114	0.764	0.999
	seq.20237.38	3	OAT	Ornithine aminotransferase; mitochondrial	0.0296	0.12	0.746	0.993	-	-	-	-
	seq.8240.207	3	GPNMB	Transmembrane glycoprotein NMB:Extracellular domain	0.0296	0.0549	0.656	0.992	-	-	-	-
	seq.11284.24	3	LAIR1	Leukocyte-associated immunoglobulin-like receptor 1	0.0296	0.0352	0.368	0.992	0.19	0.107	0.0787	0.999
	seq.6480.1	3	CANT1	Soluble calcium-activated nucleotidase 1	0.0296	0.0672	0.728	0.992	-0.0043	0.0973	0.967	0.999
	seq.9235.3	3	PLXDC1	Plexin domain-containing protein 1	0.0295	0.153	0.778	0.993	-0.00581	0.0981	0.975	0.999
	seq.4152.58	2	KLKB1	Plasma kallikrein	0.0295	0.0428	0.554	0.992	0.0269	0.0852	0.777	0.999
	seq.8871.14	3	NUDC	Nuclear migration protein nudC:N-term; contains nuclear localization domain	0.0295	0.0754	0.706	0.992	-	-	-	-
	seq.8890.9	3	TMEM132B	Transmembrane protein 132B	0.0295	0.0776	0.762	0.993	-0.0169	0.103	0.862	0.999
	seq.9180.6	3	IFNGR2	Interferon gamma receptor 2:Extracellular domain	0.0294	0.052	0.659	0.992	0.075	0.133	0.588	0.999
	seq.20592.8	3	LXN	Latexin	0.0294	0.123	0.76	0.993	-	-	-	-
	seq.8004.15	3	GAPDHS	Glyceraldehyde-3-phosphate dehydrogenase; testis-specific	0.0294	0.135	0.853	0.998	0.0116	0.109	0.902	0.999
	seq.13698.28	3	KIAA0319L	Dyslexia-associated protein KIAA0319-like protein	0.0294	0.0643	0.778	0.993	-0.103	0.11	0.358	0.999
	seq.16854.17	3	LSM4	U6 snRNA-associated Sm-like protein LSm4	0.0294	0.0975	0.744	0.993	-0.154	0.101	0.133	0.999
	seq.6578.29	3	TNMD	Tenomodulin	0.0294	0.0596	0.758	0.993	-0.0904	0.115	0.441	0.999
	seq.19206.20	3	NUDT1	7;8-dihydro-8-oxoguanine triphosphatase	0.0293	0.0668	0.621	0.992	0.0702	0.102	0.494	0.999
	seq.5813.58	3	EPO	Erythropoietin	0.0293	0.145	0.82	0.996	0.0384	0.0767	0.634	0.999
	seq.7085.81	3	CDSN	Corneodesmosin	0.0293	0.133	0.722	0.992	0.0121	0.0931	0.88	0.999
	seq.6351.55	3	CD79B	B-cell antigen receptor complex-associated protein beta chain	0.0291	0.0649	0.762	0.993	-0.0533	0.0995	0.591	0.999
	seq.7096.30	3	RMDN1	Regulator of microtubule dynamics protein 1	0.0291	0.0762	0.813	0.996	-0.0576	0.0978	0.557	0.999
	seq.2630.12	2	IL1RAP	Interleukin-1 Receptor accessory protein	0.0291	0.0578	0.668	0.992	-	-	-	-
	seq.24680.51	3	TMX1	Thioredoxin domain-containing protein 1	0.0291	0.15	0.703	0.992	-	-	-	-
	seq.8428.102	3	NTM	Neurotrimin	0.029	0.0662	0.734	0.992	0.0406	0.093	0.683	0.999
	seq.15364.101	3	APOC1	Apolipoprotein C-I	0.029	0.058	0.708	0.992	0.0172	0.112	0.89	0.999
	seq.24959.20	3	CYB5R4	Cytochrome b5 reductase 4	0.029	0.169	0.736	0.992	-	-	-	-
	seq.9170.24	3	IL17A	Interleukin-17A	0.029	0.0555	0.672	0.992	0.133	0.122	0.279	0.999
	seq.16748.1	3	BMP3	Bone morphogenetic protein 3	0.029	0.132	0.854	0.998	-0.0539	0.0941	0.576	0.999
	seq.8841.65	3	CILP2	Cartilage intermediate layer protein 2	0.0289	0.0903	0.75	0.993	0.0821	0.111	0.466	0.999
	seq.10955.4	3	CLEC10A	C-type lectin domain family 10 member A	0.0289	0.0511	0.589	0.992	0.0523	0.0934	0.61	0.999
	seq.22847.18	3	STK4	Serine/threonine-protein kinase 4	0.0289	0.126	0.991	0.999	-	-	-	-
	seq.6497.10	3	RS1	Retinoschisin	0.0289	0.0749	0.676	0.992	-0.0625	0.107	0.557	0.999
	seq.5443.62	2	NPPA	Atrial-triuretic factor	0.0288	0.0649	0.887	0.998	-0.0749	0.125	0.563	0.999
	seq.24908.19	3	AMPH	Amphiphysin	0.0288	0.134	0.825	0.996	-	-	-	-
	seq.6544.33	3	NELL1	Protein kinase C-binding protein NELL1	0.0288	0.0714	0.807	0.996	-0.0297	0.092	0.744	0.999
	seq.2976.58	2	DSG1	Desmoglein-1	0.0288	0.167	0.86	0.998	-0.125	0.111	0.263	0.999
	seq.13516.46	3	EMC4	ER membrane protein complex subunit 4	0.0287	0.054	0.533	0.992	0.0295	0.0914	0.724	0.999
	seq.20203.45	3	C1S	Complement C1s subcomponent	0.0287	0.0672	0.546	0.992	-	-	-	-
	seq.3373.5	2	GZMH	Granzyme H	0.0287	0.0676	0.679	0.992	-0.0547	0.108	0.602	0.999
	seq.10613.33	3	GOLM2	Protein CASC4	0.0287	0.0971	0.817	0.996	-0.0178	0.113	0.867	0.999
	seq.6399.52	3	DEFB107A	Beta-defensin 107	0.0287	0.0454	0.562	0.992	-0.0607	0.11	0.573	0.999
	seq.7015.8	3	LILRB5	Leukocyte immunoglobulin-like receptor subfamily B member 5	0.0286	0.0458	0.543	0.992	-0.026	0.0578	0.656	0.999
	seq.21765.10	3	CYLD	Ubiquitin carboxyl-terminal hydrolase CYLD	0.0286	0.147	0.758	0.993	-	-	-	-
	seq.6907.17	3	TMCO5A	Transmembrane and coiled-coil domain-containing protein 5A	0.0285	0.0844	0.741	0.992	0.26	0.106	0.0171	0.999
	seq.12591.27	3	OPHN1	Oligophrenin-1	0.0285	0.227	0.935	0.998	-0.0727	0.104	0.501	0.999
	seq.10615.18	3	MPZ	Myelin protein P0	0.0285	0.0559	0.813	0.996	-0.123	0.114	0.27	0.999
	seq.22385.2	3	PWWP3A	PWWP domain-containing protein MUM1	0.0284	0.102	0.856	0.998	-	-	-	-
	seq.20231.23	3	UPP2	Uridine phosphorylase 2	0.0284	0.159	0.725	0.992	-	-	-	-
	seq.17397.8	3	HSD17B11	Estradiol 17-beta-dehydrogenase 11	0.0283	0.0579	0.681	0.992	0.14	0.106	0.183	0.999
	seq.13566.2	3	SSU72	RNA polymerase II subunit A C-terminal domain phosphatase SSU72	0.0282	0.127	0.827	0.996	0.0855	0.101	0.394	0.999
	seq.8535.102	3	DMKN	Dermokine	0.0281	0.0739	0.789	0.994	-0.219	0.101	0.0344	0.999
	seq.4136.40	2	IL17D	Interleukin-17D	0.0281	0.0856	0.773	0.993	0.0218	0.107	0.846	0.999
	seq.19193.18	3	VBP1	Prefoldin subunit 3	0.0281	0.0583	0.651	0.992	-0.0239	0.11	0.833	0.999
	seq.17435.43	3	ETFA	Electron transfer flavoprotein subunit alpha; mitochondrial	0.028	0.0962	0.927	0.998	-0.155	0.104	0.135	0.999
	seq.19637.9	3	CRH	Corticoliberin	0.0279	0.249	0.966	0.998	0.0222	0.118	0.847	0.999
	seq.6291.55	3	CLSTN3	Calsyntenin-3	0.0279	0.11	0.68	0.992	-0.0345	0.115	0.795	0.999
	seq.12510.3	3	STAP1	Signal-transducing adaptor protein 1	0.0279	0.0478	0.638	0.992	0.0337	0.103	0.741	0.999
	seq.2714.78	2	AIMP1	Endothelial monocyte-activating polypeptide 2	0.0279	0.0577	0.618	0.992	-0.27	0.122	0.0309	0.999
	seq.6631.17	3	COL9A1	Collagen alpha-1(IX) chain	0.0278	0.0542	0.562	0.992	0.123	0.113	0.277	0.999
	seq.3477.63	2	NTRK1	High affinity nerve growth factor receptor	0.0277	0.0599	0.686	0.992	-0.0577	0.092	0.53	0.999
	seq.22482.87	3	KRT14	Keratin; type I cytoskeletal 14	0.0277	0.108	0.731	0.992	-	-	-	-
	seq.10531.18	3	NRAS	GTPase NRas	0.0276	0.149	0.76	0.993	0.0601	0.108	0.58	0.999
	seq.10902.53	3	ASPRV1	Retroviral-like aspartic protease 1	0.0276	0.0951	0.882	0.998	-	-	-	-
	seq.8843.34	3	MYRF	Myelin regulatory factor	0.0276	0.0837	0.733	0.992	-0.147	0.11	0.189	0.999
	seq.2783.18	2	CCL3L1	C-C motif chemokine 3-like 1	0.0275	0.117	0.778	0.993	-0.0917	0.107	0.399	0.999
	seq.5412.53	3	CD27	CD27 antigen	0.0275	0.0829	0.827	0.996	0.0201	0.0869	0.81	0.999
	seq.6049.64	3	PTPRS	Receptor-type tyrosine-protein phosphatase S	0.0274	0.0598	0.71	0.992	-0.0302	0.11	0.754	0.999
	seq.24684.7	3	GIMAP4	GTPase IMAP family member 4	0.0273	0.114	0.773	0.993	-	-	-	-
	seq.5762.35	3	SPAG11B	Sperm-associated antigen 11B	0.0273	0.0834	0.672	0.992	-0.066	0.112	0.55	0.999
	seq.20126.19	3	GFAP	Glial fibrillary acidic protein	0.0273	0.154	0.811	0.996	-	-	-	-
	seq.5611.56	3	DEFB108B	Beta-defensin 108B	0.0273	0.0508	0.66	0.992	0.144	0.0996	0.149	0.999
	seq.7747.47	3	NDUFB11	NADH dehydrogenase [ubiquinone] 1 beta subcomplex subunit 11; mitochondrial	0.0273	0.0753	0.665	0.992	-0.178	0.107	0.106	0.999
	seq.9313.27	3	CBLN1	Cerebellin-1	0.0272	0.0524	0.69	0.992	-0.033	0.0387	0.381	0.999
	seq.2788.55	1	MMP3	Stromelysin-1	0.0272	0.0692	0.732	0.992	0.0961	0.11	0.369	0.999
	seq.23213.21	3	CFAP300	Uncharacterized protein C11orf70	0.0272	0.0749	0.647	0.992	-	-	-	-
	seq.9337.43	3	TAC1	Protachykinin-1	0.0272	0.0978	0.776	0.993	-0.033	0.0919	0.719	0.999
	seq.16536.3	3	HMGA1	High mobility group protein HMG-I/HMG-Y	0.0272	0.074	0.847	0.997	-0.0972	0.11	0.379	0.999
	seq.7970.315	3	ART3	Ecto-ADP-ribosyltransferase 3	0.027	0.0643	0.72	0.992	0.00352	0.099	0.999	1
	seq.11456.2	3	MAGEB10	Melanoma-associated antigen B10	0.027	0.075	0.662	0.992	0.0529	0.0911	0.56	0.999
	seq.20958.13	3	RAB23	Ras-related protein Rab-23	0.027	0.252	0.655	0.992	-	-	-	-
	seq.23212.8	3	EURL	Protein EURL homolog	0.027	0.101	0.865	0.998	-	-	-	-
	seq.8364.74	3	UST	Uronyl 2-sulfotransferase	0.0269	0.0722	0.813	0.996	0.0838	0.098	0.406	0.999
	seq.3905.62	1	UBE2N	Ubiquitin-conjugating enzyme E2 N	0.0269	0.192	0.758	0.993	0.0628	0.109	0.565	0.999
	seq.9449.150	3	C4BPA	C4b-binding protein alpha chain	0.0269	0.0863	0.716	0.992	-0.158	0.0978	0.11	0.999
	seq.22953.85	3	CEBPB	CCAAT/enhancer-binding protein beta	0.0269	0.0467	0.631	0.992	-	-	-	-
	seq.3538.26	1	DDC	Aromatic-L-amino-acid decarboxylase	0.0268	0.0784	0.77	0.993	0.1	0.0936	0.28	0.999
	seq.7753.21	3	HTATIP2	Oxidoreductase HTATIP2	0.0268	0.066	0.698	0.992	-0.204	0.0962	0.0344	0.999
	seq.13747.9	3	CA6	Carbonic anhydrase 6	0.0268	0.143	0.815	0.996	-	-	-	-
	seq.10801.11	3	EFNA2	Ephrin-A2	0.0267	0.0526	0.744	0.993	-	-	-	-
	seq.25493.11	4	FAM221B	Protein FAM221B	0.0267	0.0787	0.825	0.996	-	-	-	-
	seq.13133.73	3	LTBP4	Latent-transforming growth factor beta-binding protein 4	0.0266	0.0639	0.755	0.993	0.0421	0.112	0.725	0.999
	seq.13465.5	3	RCAN1	Calcipressin-1	0.0265	0.0891	0.713	0.992	0.028	0.098	0.77	0.999
	seq.6914.15	3	AMIGO2	Amphoterin-induced protein 2	0.0265	0.0704	0.761	0.993	-	-	-	-
	seq.5666.64	3	IL1R2	Interleukin-1 receptor type 2	0.0265	0.108	0.955	0.998	-	-	-	-
	seq.2635.61	2	LAYN	Layilin	0.0265	0.0673	0.711	0.992	-0.253	0.107	0.02	0.999
	seq.2993.1	2	IL18RAP	Interleukin-18 receptor accessory protein	0.0265	0.049	0.55	0.992	-0.113	0.105	0.282	0.999
	seq.22491.10	3	LDB2	LIM domain-binding protein 2	0.0265	0.129	0.959	0.998	-	-	-	-
	seq.7267.2	3	SPTLC2	Serine palmitoyltransferase 2	0.0264	0.0478	0.668	0.992	-0.0957	0.106	0.374	0.999
	seq.15468.14	3	CFHR1	Complement factor H-related protein 1	0.0264	0.0559	0.652	0.992	-0.0423	0.0902	0.636	0.999
	seq.22445.2	3	CABP5	Calcium-binding protein 5	0.0264	0.166	0.804	0.996	-	-	-	-
	seq.12895.28	3	DGKB	Diacylglycerol kinase beta	0.0263	0.0559	0.741	0.992	0.0303	0.125	0.804	0.999
	seq.12630.8	3	ARFIP2	Arfaptin-2	0.0263	0.105	0.814	0.996	0.114	0.0979	0.25	0.999
	seq.5724.58	3	SBSN	Suprabasin	0.0263	0.117	0.885	0.998	0.133	0.114	0.242	0.999
	seq.17404.5	3	ARL5B	ADP-ribosylation factor-like protein 5B	0.0263	0.106	0.864	0.998	-0.0223	0.111	0.827	0.999
	seq.9296.15	3	PTPRD	Receptor-type tyrosine-protein phosphatase delta	0.0263	0.0688	0.86	0.998	0.0235	0.113	0.853	0.999
	seq.16851.50	3	SCO2	Protein SCO2 homolog; mitochondrial	0.0261	0.126	0.786	0.994	-0.181	0.0983	0.0626	0.999
	seq.3060.43	2	C9	Complement component C9	0.0261	0.0965	0.811	0.996	-0.117	0.136	0.389	0.999
	seq.8275.31	3	PEAR1	Platelet endothelial aggregation receptor 1:Extracellular domain	0.026	0.049	0.673	0.992	-0.042	0.0841	0.58	0.999
	seq.21122.3	3	DBNDD2	Dysbindin domain-containing protein 2	0.026	0.0583	0.642	0.992	-	-	-	-
	seq.15422.12	3	PMP2	Myelin P2 protein	0.0259	0.154	0.786	0.994	-0.113	0.101	0.262	0.999
	seq.10830.5	3	EFCAB14	EF-hand calcium-binding domain-containing protein 14:N-term	0.0258	0.0849	0.81	0.996	-0.0421	0.11	0.68	0.999
	seq.7797.11	3	CCDC167	Coiled-coil domain-containing protein 167	0.0258	0.0844	0.714	0.992	-0.0763	0.0906	0.422	0.999
	seq.23161.3	3	KCTD6	BTB/POZ domain-containing protein KCTD6	0.0258	0.253	0.916	0.998	-	-	-	-
	seq.16620.26	3	LY75	Lymphocyte antigen 75	0.0257	0.0828	0.835	0.996	0.057	0.0826	0.501	0.999
	seq.23156.146	3	CASP10	Caspase-10:region 2	0.0257	0.133	0.925	0.998	-	-	-	-
	seq.5117.14	3	ROBO3	Roundabout homolog 3	0.0257	0.0715	0.733	0.992	0.03	0.12	0.783	0.999
	seq.14039.33	3	KLK5	Kallikrein-5	0.0256	0.158	0.942	0.998	0.0865	0.103	0.394	0.999
	seq.23386.38	3	None	T-complex protein 10A homolog 2	0.0256	0.129	0.896	0.998	-	-	-	-
	seq.3356.50	1	CA7	Carbonic anhydrase 7	0.0255	0.0399	0.746	0.993	-0.0216	0.109	0.85	0.999
	seq.11149.3	3	TLR1	Toll-like receptor 1:Cytoplasmic domain	0.0254	0.0828	0.815	0.996	0.0781	0.118	0.506	0.999
	seq.21737.20	3	ST6GAL2	Beta-galactoside alpha-2;6-sialyltransferase 2	0.0254	0.0718	0.748	0.993	-	-	-	-
	seq.13449.25	3	SF3B4	Splicing factor 3B subunit 4	0.0254	0.061	0.698	0.992	-0.00515	0.0942	0.956	0.999
	seq.8874.53	3	CLN5	Ceroid-lipofuscinosis neuronal protein 5:Lumenal domain	0.0254	0.0425	0.627	0.992	0.0194	0.1	0.836	0.999
	seq.12798.46	3	SLC4A8	Electroneutral sodium bicarbonate exchanger 1	0.0253	0.0809	0.825	0.996	-0.0346	0.096	0.736	0.999
	seq.8653.132	3	DNAJC4	DnaJ homolog subfamily C member 4:C-term	0.0253	0.103	0.803	0.995	-0.0596	0.12	0.637	0.999
	seq.11371.1	3	GPR101	Probable G-protein coupled receptor 101	0.0253	0.0766	0.71	0.992	0.0579	0.0946	0.54	0.999
	seq.2500.2	3	ANGPT4	Angiopoietin-4	0.0253	0.0533	0.86	0.998	-0.0499	0.114	0.657	0.999
	seq.15587.20	3	FOLR2	Folate receptor beta	0.0253	0.0787	0.859	0.998	0.0409	0.113	0.718	0.999
	seq.5384.67	3	BRF1	Transcription factor IIIB 90 kDa subunit	0.0252	0.0667	0.736	0.992	-	-	-	-
	seq.19376.74	3	NNMT	Nicotinamide N-methyltransferase	0.0252	0.125	0.945	0.998	-0.0449	0.109	0.686	0.999
	seq.12731.12	3	PLEKHA7	Pleckstrin homology domain-containing family A member 7	0.0252	0.067	0.62	0.992	0.138	0.111	0.219	0.999
	seq.5737.61	3	SEMA4D	Semaphorin-4D	0.0252	0.0912	0.791	0.994	0.109	0.105	0.307	0.999
	seq.6230.56	3	CER1	Cerberus	0.0252	0.0565	0.879	0.998	0.176	0.109	0.108	0.999
	seq.24970.117	3	SRRT	Serrate RNA effector molecule homolog	0.0251	0.199	0.813	0.996	-	-	-	-
	seq.25956.9	3	RAPGEF1	Rap guanine nucleotide exchange factor 1	0.0251	0.072	0.813	0.996	-	-	-	-
	seq.5680.54	3	OBP2B	Odorant-binding protein 2b	0.0251	0.0891	0.875	0.998	0.0705	0.0684	0.304	0.999
	seq.14337.1	3	TRAPPC3	Trafficking protein particle complex subunit 3	0.025	0.0629	0.658	0.992	-0.056	0.0818	0.52	0.999
	seq.19360.22	3	LRRTM1	Leucine-rich repeat transmembrane neuronal protein 1	0.025	0.0332	0.552	0.992	0.0225	0.0974	0.825	0.999
	seq.5692.79	3	TNF	Tumor necrosis factor	0.025	0.0688	0.784	0.993	-	-	-	-
	seq.9713.67	3	PDGFRL	Platelet-derived growth factor receptor-like protein	0.0249	0.142	0.811	0.996	-0.0561	0.114	0.615	0.999
	seq.9012.1	3	PRPF6	Pre-mRNA-processing factor 6:region 1	0.0249	0.0712	0.656	0.992	0.0781	0.114	0.489	0.999
	seq.5121.3	2	SEMA6B	Semaphorin-6B	0.0248	0.0693	0.736	0.992	-0.0277	0.0952	0.764	0.999
	seq.20531.5	3	SLAMF9	SLAM family member 9	0.0248	0.162	0.959	0.998	-	-	-	-
	seq.22511.28	3	NFYA	Nuclear transcription factor Y subunit alpha	0.0248	0.0597	0.723	0.992	-	-	-	-
	seq.22969.12	3	CCL7	C-C motif chemokine 7	0.0248	0.117	0.883	0.998	-	-	-	-
	seq.22078.4	3	TAT	Tyrosine aminotransferase	0.0248	0.0558	0.82	0.996	-	-	-	-
	seq.11157.35	3	HSPA1A	Heat shock 70 kDa protein 1A	0.0247	0.0315	0.472	0.992	-0.0111	0.128	0.946	0.999
	seq.21536.65	3	CPLX3	Complexin-3	0.0247	0.0832	0.873	0.998	-	-	-	-
	seq.11187.11	3	CLEC12A	C-type lectin domain family 12 member A	0.0247	0.0689	0.716	0.992	0.0369	0.0492	0.451	0.999
	seq.22075.16	3	ATF3	Cyclic AMP-dependent transcription factor ATF-3	0.0247	0.0452	0.689	0.992	-	-	-	-
	seq.21441.20	3	TYRP1	gp75	0.0246	0.0536	0.756	0.993	-	-	-	-
	seq.5316.54	3	F2	Prothrombin	0.0246	0.0544	0.736	0.992	-0.0768	0.124	0.529	0.999
	seq.25938.13	3	NEUROG3	Neurogenin-3	0.0246	0.107	0.938	0.998	-	-	-	-
	seq.8830.29	3	ABRAXAS2	BRISC complex subunit Abro1	0.0245	0.0783	0.932	0.998	-	-	-	-
	seq.23382.30	3	VCX3A	Variable charge X-linked protein 3	0.0245	0.0988	0.794	0.994	-	-	-	-
	seq.16859.100	3	SH3GLB1	Endophilin-B1	0.0245	0.0656	0.644	0.992	0.1	0.0988	0.292	0.999
	seq.22500.9	3	MED11	Mediator of RNA polymerase II transcription subunit 11	0.0244	0.0836	0.843	0.996	-	-	-	-
	seq.21929.53	3	UBE2D3|UBB	UB2D3/PolyUbiquitin K48	0.0244	0.29	0.807	0.996	-	-	-	-
	seq.2853.68	2	CHEK1	Serine/threonine-protein kinase Chk1	0.0243	0.0531	0.639	0.992	-0.183	0.0955	0.0612	0.999
	seq.20211.75	3	GBP5	Guanylate-binding protein 5	0.0243	0.132	0.817	0.996	-	-	-	-
	seq.5036.50	1	TNFAIP6	Tumor necrosis factor-inducible gene 6 protein	0.0243	0.0937	0.836	0.996	0.267	0.101	0.00924	0.999
	seq.22481.15	3	IQCD	IQ domain-containing protein D	0.0243	0.0474	0.628	0.992	-	-	-	-
	seq.25419.59	3	SPANXN4	Sperm protein associated with the nucleus on the X chromosome N4	0.0243	0.0796	0.685	0.992	-	-	-	-
	seq.23572.186	3	TYW3	tRNA wybutosine-synthesizing protein 3 homolog	0.0243	0.15	0.813	0.996	-	-	-	-
	seq.13041.47	3	TRAF4	TNF receptor-associated factor 4	0.0243	0.0294	0.465	0.992	0.0482	0.0977	0.62	0.999
	seq.6921.24	3	B4GALT3	Beta-1;4-galactosyltransferase 3	0.0243	0.108	0.992	0.999	-0.056	0.099	0.581	0.999
	seq.22821.50	3	UNG	Uracil-DNA glycosylase	0.0243	0.0936	0.752	0.993	-	-	-	-
	seq.5621.64	3	THSD1	Thrombospondin type-1 domain-containing protein 1	0.0243	0.0621	0.831	0.996	0.0567	0.0923	0.564	0.999
	seq.2515.14	3	GFRA2	GDNF family receptor alpha-2	0.0242	0.042	0.615	0.992	-0.0185	0.0972	0.831	0.999
	seq.20561.15	3	CNTN6	Contactin-6	0.0242	0.0868	0.798	0.994	-	-	-	-
	seq.10342.55	3	PIAS4	E3 SUMO-protein ligase PIAS4	0.0241	0.143	0.965	0.998	0.0295	0.117	0.794	0.999
	seq.12451.62	3	BACH1	Transcription regulator protein BACH1	0.0241	0.104	0.754	0.993	-0.0743	0.102	0.474	0.999
	seq.14603.51	3	KIAA0040	Uncharacterized protein KIAA0040	0.0241	0.0674	0.606	0.992	-0.0581	0.104	0.603	0.999
	seq.10438.19	3	CSF2RA	Granulocyte-macrophage colony-stimulating factor receptor subunit alpha	0.024	0.0597	0.786	0.994	0.0636	0.0731	0.404	0.999
	seq.18342.2	3	PSAT1	Phosphoserine aminotransferase	0.024	0.107	0.854	0.998	-0.00792	0.0903	0.926	0.999
	seq.22037.47	3	EFHD2	EF-hand domain-containing protein D2	0.0239	0.13	0.777	0.993	-	-	-	-
	seq.25236.11	3	METTL26	Methyltransferase-like 26	0.0239	0.268	0.992	0.999	-	-	-	-
	seq.12370.30	3	APOF	Apolipoprotein F	0.0239	0.163	0.873	0.998	0.0308	0.0963	0.746	0.999
	seq.13961.18	3	KIF3A	Kinesin-like protein KIF3A	0.0238	0.0755	0.722	0.992	-0.0589	0.103	0.573	0.999
	seq.3803.10	2	CST5	Cystatin-D	0.0238	0.175	0.953	0.998	-0.135	0.089	0.127	0.999
	seq.5452.71	3	ASGR1	Asialoglycoprotein receptor 1	0.0238	0.0774	0.861	0.998	0.00499	0.119	0.963	0.999
	seq.6557.50	3	LRRC15	Leucine-rich repeat-containing protein 15	0.0237	0.0879	0.794	0.994	0.0693	0.106	0.534	0.999
	seq.11827.7	3	RORC	Nuclear receptor ROR-gamma	0.0237	0.0892	0.739	0.992	0.17	0.106	0.118	0.999
	seq.5350.14	2	GPC6	Glypican-6	0.0237	0.0456	0.566	0.992	0.239	0.096	0.0142	0.999
	seq.8962.48	3	RPS6KB1	Ribosomal protein S6 kinase beta-1	0.0236	0.0886	0.727	0.992	0.0534	0.101	0.601	0.999
	seq.9836.20	3	DCK	Deoxycytidine kinase	0.0236	0.0548	0.653	0.992	-0.136	0.117	0.264	0.999
	seq.19180.38	3	GULP1	PTB domain-containing engulfment adapter protein 1	0.0236	0.0849	0.746	0.993	-0.0989	0.127	0.441	0.999
	seq.18188.12	3	GATM	Glycine amidinotransferase; mitochondrial	0.0236	0.14	0.916	0.998	0.00802	0.108	0.929	0.999
	seq.19273.3	3	GSR	Glutathione reductase; mitochondrial	0.0234	0.0566	0.664	0.992	-0.116	0.0969	0.239	0.999
	seq.12627.97	3	ATG7	Ubiquitin-like modifier-activating enzyme ATG7	0.0234	0.226	0.862	0.998	-0.00956	0.0958	0.894	0.999
	seq.5343.74	3	CPE	Carboxypeptidase E	0.0233	0.0655	0.683	0.992	-0.216	0.0981	0.0286	0.999
	seq.14057.68	3	TNFSF15	Tumor necrosis factor ligand superfamily member 15	0.0233	0.0781	0.949	0.998	-	-	-	-
	seq.8475.15	3	MMP7	Matrilysin	0.0232	0.058	0.713	0.992	-	-	-	-
	seq.8474.6	3	ROR1	Inactive tyrosine-protein kinase transmembrane receptor ROR1	0.0232	0.0825	0.904	0.998	-	-	-	-
	seq.18876.77	3	CHST4	Carbohydrate sulfotransferase 4	0.0232	0.0486	0.698	0.992	0.207	0.11	0.0638	0.999
	seq.11143.32	3	OLFM3	Noelin-3:Isoform 2; N-term	0.0231	0.0547	0.683	0.992	0.135	0.1	0.175	0.999
	seq.5035.7	1	TYMS	Thymidylate synthase	0.023	0.123	0.881	0.998	0.0341	0.0785	0.697	0.999
	seq.15467.10	3	CTHRC1	Collagen triple helix repeat-containing protein 1	0.023	0.0677	0.721	0.992	-0.0686	0.111	0.526	0.999
	seq.24686.19	3	ACBD4	Acyl-CoA-binding domain-containing protein 4	0.023	0.081	0.799	0.994	-	-	-	-
	seq.21670.52	3	WWP2	NEDD4-like E3 ubiquitin-protein ligase WWP2	0.023	0.0854	0.765	0.993	-	-	-	-
	seq.10976.44	3	MUC1	Mucin-1:region 3	0.0229	0.0846	0.918	0.998	-	-	-	-
	seq.6593.5	3	GALNT3	Polypeptide N-acetylgalactosaminyltransferase 3	0.0229	0.0403	0.614	0.992	0.0756	0.125	0.546	0.999
	seq.7007.24	3	TRAPPC4	Trafficking protein particle complex subunit 4	0.0229	0.103	0.988	0.999	0.148	0.102	0.146	0.999
	seq.6622.90	3	APLN	Apelin	0.0229	0.0621	0.675	0.992	-0.0813	0.126	0.533	0.999
	seq.2333.72	1	TGFB1	Transforming growth factor beta-1	0.0229	0.0755	0.738	0.992	-0.177	0.113	0.123	0.999
	seq.5364.7	3	SET	Protein SET	0.0228	0.0509	0.557	0.992	-0.109	0.107	0.303	0.999
	seq.23406.3	3	RASSF5	Ras association domain-containing protein 5	0.0228	0.067	0.76	0.993	-	-	-	-
	seq.12548.75	3	RRAGC	Ras-related GTP-binding protein C	0.0227	0.0911	0.812	0.996	0.167	0.105	0.117	0.999
	seq.14153.8	3	EFNA3	Ephrin-A3	0.0227	0.0605	0.851	0.998	-0.0809	0.0986	0.412	0.999
	seq.8088.56	3	C1orf210	Type III endosome membrane protein TEMP	0.0227	0.0979	0.75	0.993	0.0684	0.115	0.55	0.999
	seq.22142.4	3	FAM86B1	Putative protein N-methyltransferase FAM86B1	0.0227	0.059	0.873	0.998	-	-	-	-
	seq.19553.14	3	STX1A	Syntaxin-1A	0.0226	0.0699	0.877	0.998	-0.183	0.0959	0.0575	0.999
	seq.3195.50	2	GNLY	Granulysin	0.0226	0.101	0.848	0.998	0.00918	0.0836	0.911	0.999
	seq.4160.49	1	MMP2	72 kDa type IV collagenase	0.0226	0.0637	0.811	0.996	0.03	0.117	0.823	0.999
	seq.20590.13	3	NPY	Neuropeptide Y	0.0225	0.0671	0.744	0.993	-	-	-	-
	seq.11436.6	3	INA	Alpha-internexin	0.0224	0.0794	0.862	0.998	-0.0109	0.101	0.926	0.999
	seq.22144.65	3	FBXO48	F-box only protein 48	0.0224	0.0939	0.844	0.996	-	-	-	-
	seq.22954.10	3	CLIC2	Chloride intracellular channel protein 2	0.0223	0.183	0.643	0.992	-	-	-	-
	seq.5599.88	3	PCYOX1L	Prenylcysteine oxidase-like	0.0222	0.0611	0.768	0.993	0.18	0.104	0.0853	0.999
	seq.8998.15	3	HS3ST4	Heparan sulfate glucosamine 3-O-sulfotransferase 4	0.0222	0.0627	0.83	0.996	0.137	0.0918	0.138	0.999
	seq.15524.30	3	PGAM2	Phosphoglycerate mutase 2	0.0221	0.211	0.923	0.998	0.0827	0.112	0.479	0.999
	seq.6647.55	3	UBC	PolyUbiquitin K63-linked	0.022	0.0733	0.911	0.998	-0.147	0.102	0.144	0.999
	seq.22007.1	3	RETNLB	Resistin-like beta	0.022	0.0858	0.759	0.993	-	-	-	-
	seq.9197.4	3	LGALS9	Galectin-9	0.022	0.087	0.827	0.996	0.0683	0.111	0.531	0.999
	seq.10082.251	3	NEFL	Neurofilament light polypeptide	0.0218	0.0819	0.926	0.998	-0.171	0.0811	0.0398	0.999
	seq.5676.54	3	ASIP	Agouti-signaling protein	0.0218	0.0618	0.832	0.996	0.174	0.0979	0.078	0.999
	seq.16558.2	3	MYOC	Myocilin	0.0218	0.0821	0.675	0.992	-0.0126	0.103	0.886	0.999
	seq.22800.24	3	TCAP	Telethonin	0.0217	0.0564	0.782	0.993	-	-	-	-
	seq.23314.46	3	CCDC103	Coiled-coil domain-containing protein 103	0.0217	0.17	0.855	0.998	-	-	-	-
	seq.22989.24	3	LIN7A	Protein lin-7 homolog A	0.0217	0.133	0.88	0.998	-	-	-	-
	seq.16785.45	3	DEFA5	Defensin-5	0.0216	0.134	0.776	0.993	0.144	0.111	0.208	0.999
	seq.12980.31	3	RBM22	Pre-mRNA-splicing factor RBM22	0.0216	0.157	0.871	0.998	-0.0742	0.111	0.513	0.999
	seq.5104.57	3	NCR1	Natural cytotoxicity triggering receptor 1	0.0216	0.0839	0.803	0.995	-	-	-	-
	seq.3666.17	4	CFHR5	Complement factor H-related protein 5	0.0216	0.101	0.914	0.998	-	-	-	-
	seq.18413.24	3	ARL4D	ADP-ribosylation factor-like protein 4D	0.0216	0.0776	0.784	0.994	-0.004	0.115	0.956	0.999
	seq.14103.12	3	TPSG1	Tryptase gamma	0.0215	0.0656	0.74	0.992	-	-	-	-
	seq.8597.1	3	TMEM9	Transmembrane protein 9:Cytoplasmic domain	0.0214	0.0787	0.925	0.998	-0.28	0.0972	0.00476	0.999
	seq.18290.6	3	ANXA8	Annexin A8	0.0213	0.0855	0.718	0.992	-0.112	0.109	0.308	0.999
	seq.2999.6	2	LSAMP	Limbic system-associated membrane protein	0.0213	0.0552	0.785	0.994	0.0449	0.0973	0.669	0.999
	seq.9573.108	3	TXNDC11	Thioredoxin domain-containing protein 11:N-term	0.0213	0.111	0.826	0.996	0.279	0.11	0.0136	0.999
	seq.17736.105	3	APTX	Aprataxin	0.0213	0.0553	0.827	0.996	-0.0415	0.112	0.695	0.999
	seq.12882.7	3	PARP11	Poly [ADP-ribose] polymerase 11	0.0213	0.099	0.817	0.996	0.028	0.111	0.784	0.999
	seq.2182.54	1	C4A|C4B	Complement C4b	0.0211	0.0886	0.74	0.992	-0.0144	0.0783	0.857	0.999
	seq.3889.64	2	LMNB1	Lamin-B1	0.0211	0.0367	0.575	0.992	-0.00712	0.125	0.962	0.999
	seq.9786.310	3	IER3	Radiation-inducible immediate-early gene IEX-1	0.0211	0.0733	0.771	0.993	-0.054	0.108	0.623	0.999
	seq.6471.53	3	CFHR4	Complement factor H-related protein 4	0.0211	0.302	0.955	0.998	-0.0908	0.0764	0.236	0.999
	seq.3079.62	2	RARRES2	Retinoic acid receptor responder protein 2	0.021	0.0653	0.725	0.992	-0.112	0.0886	0.208	0.999
	seq.9910.9	3	MTAP	S-methyl-5'-thioadenosine phosphorylase	0.021	0.0483	0.418	0.992	0.0804	0.099	0.396	0.999
	seq.12669.30	3	HECW1	E3 ubiquitin-protein ligase HECW1	0.021	0.0443	0.777	0.993	-0.0376	0.118	0.776	0.999
	seq.14146.92	3	H3C1	Histone H3.1	0.0209	0.149	0.96	0.998	-0.122	0.129	0.351	0.999
	seq.16900.29	3	MDGA1	MAM domain-containing glycosylphosphatidylinositol anchor protein 1	0.0209	0.0473	0.718	0.992	0.0394	0.047	0.423	0.999
	seq.8760.10	3	DCUN1D5	DCN1-like protein 5	0.0208	0.0897	0.946	0.998	-0.0661	0.0951	0.495	0.999
	seq.14007.22	3	PAPSS1	Bifunctional 3'-phosphoadenosine 5'-phosphosulfate synthase 1	0.0207	0.0778	0.743	0.993	0.0345	0.123	0.772	0.999
	seq.24724.4	3	VPS26B	Vacuolar protein sorting-associated protein 26B	0.0207	0.088	0.668	0.992	-	-	-	-
	seq.22063.20	3	CAPNS2	Calpain small subunit 2	0.0207	0.134	0.885	0.998	-	-	-	-
	seq.11450.110	3	P4HB	Protein disulfide-isomerase	0.0207	0.103	0.942	0.998	-	-	-	-
	seq.2640.3	2	MST1R	Macrophage-stimulating protein receptor	0.0207	0.0992	0.83	0.996	-0.127	0.0993	0.21	0.999
	seq.25409.5	3	CCDC140	Coiled-coil domain-containing protein 140	0.0206	0.081	0.842	0.996	-	-	-	-
	seq.24486.1	3	BCL11A	B-cell lymphoma/leukemia 11A	0.0205	0.058	0.873	0.998	-	-	-	-
	seq.13519.112	3	ARHGEF25	Rho guanine nucleotide exchange factor 25	0.0205	0.0776	0.83	0.996	0.106	0.116	0.363	0.999
	seq.8094.20	3	CISD2	CDGSH iron-sulfur domain-containing protein 2	0.0205	0.0528	0.861	0.998	0.0705	0.113	0.51	0.999
	seq.16828.8	3	COL6A1	Collagen alpha-1(VI) chain	0.0205	0.0838	0.837	0.996	0.134	0.0855	0.126	0.999
	seq.25967.34	3	TIMP1	Metalloproteinase inhibitor 1	0.0204	0.074	0.718	0.992	-	-	-	-
	seq.10575.31	3	PUF60	Poly(U)-binding-splicing factor PUF60	0.0204	0.0767	0.794	0.994	-0.0857	0.126	0.505	0.999
	seq.23783.22	3	FAM110A	Protein FAM110A	0.0203	0.0934	0.783	0.993	-	-	-	-
	seq.15634.139	3	SLIT1	Slit homolog 1 protein	0.0203	0.0655	0.979	0.998	0.0326	0.113	0.766	0.999
	seq.4703.87	2	LTA	Lymphotoxin-alpha	0.0202	0.0457	0.7	0.992	0.0441	0.104	0.652	0.999
	seq.2695.25	1	PECAM1	Platelet endothelial cell adhesion molecule	0.0202	0.0888	0.783	0.993	-0.237	0.116	0.0447	0.999
	seq.14249.68	3	MID2	Probable E3 ubiquitin-protein ligase MID2	0.0202	0.0543	0.798	0.994	-0.0185	0.129	0.872	0.999
	seq.11205.10	3	ITGB7	Integrin beta-7	0.0201	0.0954	0.823	0.996	0.111	0.125	0.374	0.999
	seq.15470.11	3	HEXB	Beta-hexosaminidase subunit beta	0.0201	0.0944	0.812	0.996	0.097	0.0952	0.322	0.999
	seq.10527.22	3	DHX9	ATP-dependent RNA helicase A	0.02	0.0704	0.849	0.998	-0.0624	0.109	0.562	0.999
	seq.9357.4	3	CREG1	Protein CREG1	0.02	0.0735	0.718	0.992	0.0248	0.0943	0.81	0.999
	seq.14006.36	3	GNMT	Glycine N-methyltransferase	0.02	0.0508	0.694	0.992	-0.176	0.103	0.0922	0.999
	seq.18294.26	3	SOX2	Transcription factor SOX-2	0.02	0.0952	0.983	0.999	0.125	0.0988	0.212	0.999
	seq.8017.23	3	FOXRED1	FAD-dependent oxidoreductase domain-containing protein 1	0.02	0.135	0.916	0.998	-0.0109	0.109	0.918	0.999
	seq.3077.66	2	F10	Coagulation factor Xa	0.0199	0.0673	0.797	0.994	-0.211	0.0895	0.0215	0.999
	seq.7824.88	3	MSRB3	Methionine-R-sulfoxide reductase B3	0.0199	0.0748	0.89	0.998	-0.00156	0.105	1	1
	seq.8053.16	3	DNAJB14	DnaJ homolog subfamily B member 14:Cytoplasmic domain	0.0199	0.0666	0.746	0.993	0.166	0.112	0.14	0.999
	seq.9128.34	3	FLRT3	Leucine-rich repeat transmembrane protein FLRT3:Cytoplasmic domain	0.0198	0.0389	0.71	0.992	-0.0721	0.0976	0.467	0.999
	seq.11190.129	3	YME1L1	ATP-dependent zinc metalloprotease YME1L1	0.0198	0.101	0.753	0.993	0.0356	0.124	0.754	0.999
	seq.6947.4	3	ST3GAL6	Type 2 lactosamine alpha-2;3-sialyltransferase	0.0198	0.0669	0.693	0.992	-0.0448	0.0665	0.485	0.999
	seq.13042.7	3	KCNA10	Potassium voltage-gated channel subfamily A member 10	0.0198	0.0444	0.684	0.992	0.051	0.108	0.655	0.999
	seq.3823.9	1	MATK	Megakaryocyte-associated tyrosine-protein kinase	0.0197	0.0498	0.855	0.998	-0.0494	0.122	0.686	0.999
	seq.25039.10	3	KLHL3	Kelch-like protein 3	0.0197	0.0464	0.723	0.992	-	-	-	-
	seq.2649.77	2	ICAM3	Intercellular adhesion molecule 3	0.0197	0.0855	0.737	0.992	-0.202	0.113	0.0763	0.999
	seq.13670.81	3	PLA2G2E	Group IIE secretory phospholipase A2	0.0196	0.139	0.978	0.998	-	-	-	-
	seq.22013.6	3	RASSF2	Ras association domain-containing protein 2	0.0196	0.0751	0.697	0.992	-	-	-	-
	seq.11629.36	3	TRAF4	TNF receptor-associated factor 4	0.0196	0.0988	0.913	0.998	-	-	-	-
	seq.21220.11	3	SAR1B	GTP-binding protein SAR1b	0.0196	0.0995	0.998	0.999	-	-	-	-
	seq.8250.2	3	PTPRJ	Receptor-type tyrosine-protein phosphatase eta	0.0196	0.0556	0.79	0.994	0.144	0.0999	0.157	0.999
	seq.19563.3	3	SEZ6L	Seizure 6-like protein	0.0196	0.064	0.775	0.993	0.00623	0.0916	0.975	0.999
	seq.24694.158	3	SLC9A3R1	Ezrin-radixin-moesin-binding phosphoprotein 50	0.0195	0.129	0.932	0.998	-	-	-	-
	seq.3305.6	1	DLL4	Delta-like protein 4	0.0195	0.0529	0.699	0.992	0.105	0.0852	0.226	0.999
	seq.22071.38	3	ASB8	Ankyrin repeat and SOCS box protein 8	0.0195	0.0642	0.906	0.998	-	-	-	-
	seq.19448.104	3	UPP1	Uridine phosphorylase 1	0.0195	0.135	0.787	0.994	0.0354	0.115	0.747	0.999
	seq.23261.27	3	C1orf50	Uncharacterized protein C1orf50	0.0195	0.081	0.703	0.992	-	-	-	-
	seq.7146.16	3	PDIA4	Protein disulfide-isomerase A4	0.0194	0.0435	0.799	0.994	-0.116	0.114	0.321	0.999
	seq.7243.8	3	IFNB1	Interferon beta	0.0194	0.0421	0.704	0.992	-	-	-	-
	seq.5742.14	3	ACP6	Lysophosphatidic acid phosphatase type 6	0.0194	0.0784	0.969	0.998	-0.113	0.0789	0.156	0.999
	seq.5729.27	3	SOST	Sclerostin	0.0193	0.0574	0.861	0.998	-	-	-	-
	seq.12382.2	3	DDX58	Probable ATP-dependent RNA helicase DDX58	0.0193	0.113	0.844	0.996	-0.0698	0.101	0.504	0.999
	seq.2973.15	2	CD36	Platelet glycoprotein 4	0.0192	0.092	0.844	0.996	-0.0142	0.0658	0.819	0.999
	seq.11118.107	3	RAB17	Ras-related protein Rab-17	0.0191	0.162	0.911	0.998	-0.164	0.112	0.146	0.999
	seq.24309.14	3	SYTL2	Synaptotagmin-like protein 2	0.0191	0.0929	0.73	0.992	-	-	-	-
	seq.2706.69	2	SERPINA7	Thyroxine-binding globulin	0.0191	0.0364	0.642	0.992	0.0123	0.112	0.932	0.999
	seq.24968.10	3	TIAM2	T-lymphoma invasion and metastasis-inducing protein 2	0.0191	0.0283	0.58	0.992	-	-	-	-
	seq.16613.3	3	CDH17	Cadherin-17	0.019	0.118	0.885	0.998	0.144	0.0746	0.0569	0.999
	seq.8834.58	3	CANX	Calnexin	0.019	0.0654	0.824	0.996	0.145	0.122	0.238	0.999
	seq.11669.39	3	SLCO5A1	Solute carrier organic anion transporter family member 5A1	0.019	0.0819	0.935	0.998	0.0316	0.0908	0.724	0.999
	seq.5088.175	3	IL23R	Interleukin-23 receptor	0.0189	0.0513	0.603	0.992	0.0632	0.096	0.499	0.999
	seq.24983.119	3	ERC1	ELKS/RAB6-interacting/CAST family member 1	0.0189	0.154	0.806	0.996	-	-	-	-
	seq.21391.17	3	CGB3	Choriogonadotropin subunit beta 3	0.0189	0.0664	0.929	0.998	-	-	-	-
	seq.21204.70	3	DESI1	Desumoylating isopeptidase 1	0.0189	0.142	0.892	0.998	-	-	-	-
	seq.23256.21	3	TLDC2	TLD domain-containing protein 2	0.0188	0.0371	0.75	0.993	-	-	-	-
	seq.2744.57	2	IGHG1	Immunoglobulin G	0.0188	0.066	0.783	0.993	-0.00252	0.12	0.984	0.999
	seq.17675.17	3	ACOT13	Acyl-coenzyme A thioesterase 13	0.0187	0.251	0.877	0.998	-0.18	0.112	0.114	0.999
	seq.11338.49	3	BLK	Tyrosine-protein kinase BLK	0.0186	0.082	0.832	0.996	0.188	0.101	0.0629	0.999
	seq.20205.55	3	DYRK2	Dual specificity tyrosine-phosphorylation-regulated kinase 2	0.0185	0.0999	0.833	0.996	-	-	-	-
	seq.15326.64	3	GBP1	Guanylate-binding protein 1	0.0184	0.111	0.883	0.998	0.0542	0.133	0.671	0.999
	seq.24720.10	3	ANKRD16	Ankyrin repeat domain-containing protein 16	0.0184	0.109	0.871	0.998	-	-	-	-
	seq.18331.3	3	GBA	Glucosylceramidase	0.0184	0.0705	0.955	0.998	-	-	-	-
	seq.24928.20	3	MZT2A	Mitotic-spindle organizing protein 2A	0.0183	0.0463	0.591	0.992	-	-	-	-
	seq.4543.65	2	COL23A1	Collagen alpha-1(XXIII) chain	0.0182	0.0929	0.901	0.998	-0.0966	0.12	0.428	0.999
	seq.15483.377	3	AGRN	Agrin	0.0182	0.0693	0.755	0.993	0.0013	0.09	0.987	0.999
	seq.13484.69	3	COL1A1	Collagen alpha-1(I) chain:N-term propeptide	0.0182	0.0673	0.933	0.998	0.228	0.104	0.029	0.999
	seq.14109.15	3	CCL15	C-C motif chemokine 15	0.0181	0.0627	0.888	0.998	-	-	-	-
	seq.23679.43	3	DSCC1	Sister chromatid cohesion protein DCC1	0.0181	0.0722	0.816	0.996	-	-	-	-
	seq.12343.14	3	ACAP2	Arf-GAP with coiled-coil; ANK repeat and PH domain-containing protein 2	0.0181	0.0633	0.82	0.996	0.0198	0.119	0.867	0.999
	seq.25283.2	3	CTNNA3	Catenin alpha-3	0.0181	0.054	0.8	0.994	-	-	-	-
	seq.25497.35	3	SEC14L4	SEC14-like protein 4	0.018	0.113	0.746	0.993	-	-	-	-
	seq.17175.5	3	MAP2K6	Dual specificity mitogen-activated protein kinase kinase 6	0.018	0.0843	0.911	0.998	-0.0486	0.114	0.662	0.999
	seq.6362.6	3	ECRG4	Augurin	0.0179	0.147	0.933	0.998	-0.127	0.104	0.221	0.999
	seq.13577.25	3	U2AF2	Splicing factor U2AF 65 kDa subunit	0.0179	0.155	0.915	0.998	0.0939	0.123	0.454	0.999
	seq.7174.15	3	CD38	ADP-ribosyl cyclase/cyclic ADP-ribose hydrolase 1	0.0178	0.0409	0.556	0.992	-	-	-	-
	seq.21144.160	3	SGK1	Serine/threonine-protein kinase Sgk1	0.0178	0.0575	0.588	0.992	-	-	-	-
	seq.8852.10	3	SUN3	SUN domain-containing protein 3	0.0177	0.0957	0.873	0.998	-0.0657	0.0856	0.45	0.999
	seq.9900.36	3	NEFH	Neurofilament heavy polypeptide	0.0177	0.122	0.912	0.998	0.0523	0.0919	0.562	0.999
	seq.6575.79	3	ADAMTSL1	ADAMTS-like protein 1	0.0176	0.0854	0.902	0.998	-	-	-	-
	seq.13979.3	3	SLC26A7	Anion exchange transporter	0.0176	0.134	0.835	0.996	-0.0912	0.118	0.444	0.999
	seq.14597.5	3	SEMA6C	Semaphorin-6C; cytoplasmic	0.0176	0.0452	0.792	0.994	-0.0939	0.0861	0.264	0.999
	seq.17678.28	3	VSIG4	V-set and immunoglobulin domain-containing protein 4	0.0176	0.111	0.898	0.998	-	-	-	-
	seq.13085.18	3	GLP1R	Glucagon-like peptide 1 receptor:Cytoplasmic domain	0.0176	0.0539	0.88	0.998	-0.00827	0.102	0.953	0.999
	seq.22784.4	3	SPATA22	Spermatogenesis-associated protein 22	0.0175	0.0444	0.598	0.992	-	-	-	-
	seq.8659.68	3	MPIG6B	Protein G6b:Isoform B; Cytoplasmic domain	0.0175	0.0641	0.861	0.998	0.284	0.11	0.0118	0.999
	seq.17729.20	3	UBE2S	Ubiquitin-conjugating enzyme E2 S	0.0175	0.139	0.814	0.996	-0.0477	0.123	0.694	0.999
	seq.9849.13	3	APEX1	DNA-(apurinic or apyrimidinic site) lyase	0.0174	0.183	0.846	0.997	0.0708	0.106	0.496	0.999
	seq.6617.12	3	FCRL6	Fc receptor-like protein 6	0.0174	0.0817	0.91	0.998	-0.105	0.101	0.307	0.999
	seq.12794.6	3	NLRP4	NACHT; LRR and PYD domains-containing protein 4	0.0174	0.0551	0.895	0.998	-0.0179	0.113	0.875	0.999
	seq.18864.7	3	PRSS3	Trypsin-3	0.0174	0.077	0.986	0.999	-0.0395	0.077	0.602	0.999
	seq.12479.50	3	PRKAR1B	cAMP-dependent protein kinase type I-beta regulatory subunit	0.0173	0.0745	0.834	0.996	-0.0579	0.109	0.623	0.999
	seq.13539.131	3	KCNN1	Small conductance calcium-activated potassium channel protein 1	0.0173	0.0685	0.797	0.994	-0.0619	0.104	0.557	0.999
	seq.13130.150	3	HK2	Hexokinase-2	0.0172	0.192	0.767	0.993	0.118	0.0988	0.223	0.999
	seq.16763.11	3	LECT2	Leukocyte cell-derived chemotaxin-2	0.0172	0.0995	0.819	0.996	-0.103	0.0922	0.258	0.999
	seq.6512.68	3	KREMEN1	Kremen protein 1	0.0171	0.0485	0.918	0.998	-	-	-	-
	seq.9874.28	3	CDKN2B	Cyclin-dependent kinase 4 inhibitor B	0.0171	0.0757	0.889	0.998	-0.0225	0.111	0.836	0.999
	seq.6568.18	3	HEPACAM2	HEPACAM family member 2:Isoform 2; Extracellular domain	0.0171	0.0853	0.837	0.996	-	-	-	-
	seq.9340.17	3	FKBP14	Peptidyl-prolyl cis-trans isomerase FKBP14	0.0171	0.0835	0.933	0.998	-0.0685	0.0985	0.473	0.999
	seq.15514.26	3	BCHE	Cholinesterase	0.0171	0.0675	0.773	0.993	0.064	0.0801	0.435	0.999
	seq.9388.18	3	MCEE	Methylmalonyl-CoA epimerase; mitochondrial	0.0171	0.211	0.995	0.999	-0.0348	0.112	0.762	0.999
	seq.20988.63	3	RP9	Retinitis pigmentosa 9 protein	0.0171	0.0519	0.656	0.992	-	-	-	-
	seq.14624.51	3	CTCF	Transcriptional repressor CTCF	0.0171	0.0701	0.772	0.993	-0.134	0.106	0.205	0.999
	seq.23624.34	3	PSENEN	Gamma-secretase subunit PEN-2	0.017	0.0583	0.806	0.996	-	-	-	-
	seq.7825.7	3	ABHD12	Monoacylglycerol lipase ABHD12	0.017	0.0672	0.972	0.998	0.0209	0.119	0.856	0.999
	seq.9778.45	3	TMEM52B	Transmembrane protein 52B	0.017	0.0733	0.84	0.996	0.199	0.11	0.076	0.999
	seq.4163.5	2	H2AZ1	Histone H2A.z	0.017	0.0469	0.794	0.994	-0.142	0.123	0.255	0.999
	seq.6382.17	3	MANBA	Beta-mannosidase	0.0169	0.0679	0.866	0.998	0.162	0.105	0.137	0.999
	seq.3212.30	3	ASAH2	Neutral ceramidase	0.0169	0.0637	0.842	0.996	0.0208	0.0888	0.823	0.999
	seq.13731.14	3	C7	Complement component C7	0.0168	0.0482	0.656	0.992	-	-	-	-
	seq.19567.1	3	EGFR	Epidermal growth factor receptor variant III	0.0168	0.215	0.921	0.998	-0.0348	0.097	0.732	0.999
	seq.15644.1	3	BTD	Biotinidase	0.0168	0.0572	0.704	0.992	-0.0181	0.097	0.821	0.999
	seq.9561.21	3	VCAN	Versican core protein	0.0168	0.0694	0.793	0.994	0.323	0.104	0.0025	0.999
	seq.5131.15	3	TNFRSF19	Tumor necrosis factor receptor superfamily member 19	0.0167	0.0673	0.879	0.998	0.0754	0.106	0.492	0.999
	seq.17516.7	3	RAB3A	Ras-related protein Rab-3A	0.0166	0.178	0.917	0.998	-0.017	0.113	0.88	0.999
	seq.9470.15	3	METTL24	Methyltransferase-like protein 24	0.0166	0.115	0.925	0.998	0.195	0.0919	0.0364	0.999
	seq.16746.12	3	INHBB	Activin B	0.0166	0.156	0.88	0.998	-0.0622	0.112	0.586	0.999
	seq.9443.137	3	CTSK	Cathepsin K	0.0166	0.161	0.86	0.998	-0.0849	0.0934	0.358	0.999
	seq.11712.207	3	UNC45A	Protein unc-45 homolog A	0.0166	0.0916	0.969	0.998	-	-	-	-
	seq.19282.3	3	RAB13	Ras-related protein Rab-13	0.0165	0.0987	0.787	0.994	0.0117	0.116	0.945	0.999
	seq.21925.15	3	TGFB1	Transforming growth factor beta-1	0.0165	0.036	0.774	0.993	-	-	-	-
	seq.16823.75	3	APOL3	Apolipoprotein L3	0.0165	0.123	0.769	0.993	0.0028	0.111	0.98	0.999
	seq.11146.4	3	TBX22	T-box transcription factor TBX22	0.0164	0.0422	0.683	0.992	0.0549	0.116	0.617	0.999
	seq.10743.13	3	SLITRK1	SLIT and NTRK-like protein 1	0.0163	0.0722	0.623	0.992	-	-	-	-
	seq.3642.4	1	CD84	SLAM family member 5	0.0163	0.0535	0.84	0.996	-	-	-	-
	seq.6561.77	3	IGKV1-5	Ig Kappa chain V-I region HK102- like	0.0163	0.0595	0.995	0.999	-0.118	0.113	0.313	0.999
	seq.8321.27	3	ZNF843	Zinc finger protein 843	0.0163	0.0878	0.972	0.998	-0.0657	0.116	0.59	0.999
	seq.9232.1	3	ROBO4	Roundabout homolog 4	0.0163	0.0582	0.774	0.993	-	-	-	-
	seq.13727.44	3	SPOP	Speckle-type POZ protein	0.0162	0.074	0.871	0.998	-0.0339	0.0899	0.699	0.999
	seq.17800.33	3	SCAND1	SCAN domain-containing protein 1	0.0162	0.103	0.922	0.998	0.0727	0.111	0.526	0.999
	seq.6423.66	3	C1QL2	Complement C1q-like protein 2	0.0162	0.0839	0.867	0.998	-	-	-	-
	seq.12701.1	3	EIF1B	Eukaryotic translation initiation factor 1b	0.0161	0.157	0.82	0.996	-0.0552	0.106	0.62	0.999
	seq.8832.55	3	BST2	Bone marrow stromal antigen 2	0.0161	0.103	0.843	0.996	0.195	0.0807	0.0169	0.999
	seq.11152.46	3	KLK13	Kallikrein-13	0.0161	0.116	0.999	0.999	0.00717	0.0941	0.967	0.999
	seq.23283.9	3	RAB43	Ras-related protein Rab-43	0.0161	0.0515	0.891	0.998	-	-	-	-
	seq.11390.24	3	CA8	Carbonic anhydrase-related protein	0.0161	0.143	0.726	0.992	0.103	0.105	0.317	0.999
	seq.5629.58	3	KLRC1	NKG2-A/NKG2-B type II integral membrane protein	0.016	0.0882	0.776	0.993	0.163	0.096	0.0912	0.999
	seq.22771.6	3	SAMD12	Sterile alpha motif domain-containing protein 12	0.016	0.0856	0.917	0.998	-	-	-	-
	seq.8393.121	3	CTSF	Cathepsin F	0.0159	0.0405	0.783	0.993	-	-	-	-
	seq.23700.42	3	ABCF3	ATP-binding cassette sub-family F member 3	0.0159	0.171	0.968	0.998	-	-	-	-
	seq.6210.100	3	IFNA5	Interferon alpha-5	0.0158	0.0902	0.946	0.998	-0.0633	0.11	0.577	0.999
	seq.12864.9	3	NIPAL4	Magnesium transporter NIPA4	0.0158	0.0831	0.823	0.996	0.117	0.105	0.257	0.999
	seq.23618.23	3	ZNF593	Zinc finger protein 593	0.0158	0.105	0.848	0.997	-	-	-	-
	seq.20078.6	3	MYL6B	Myosin light chain 6B	0.0158	0.067	0.881	0.998	-	-	-	-
	seq.7846.44	3	PSG11	Pregnancy-specific beta-1-glycoprotein 11	0.0157	0.0849	0.975	0.998	-0.0372	0.0947	0.681	0.999
	seq.4468.21	2	SPHK2	Sphingosine kinase 2	0.0157	0.0693	0.797	0.994	-0.0614	0.0975	0.54	0.999
	seq.21943.170	3	WNT16	Protein Wnt-16	0.0156	0.0518	0.915	0.998	-	-	-	-
	seq.3708.62	1	A2M	Alpha-2-macroglobulin	0.0156	0.0628	0.863	0.998	0.0681	0.0949	0.492	0.999
	seq.8336.267	3	GRAMD1C	GRAM domain-containing protein 1C	0.0156	0.0534	0.904	0.998	-0.109	0.108	0.313	0.999
	seq.5626.20	3	CTRC	Chymotrypsin-C	0.0156	0.144	0.883	0.998	-0.0222	0.102	0.822	0.999
	seq.6624.94	3	WNT11	Protein Wnt-11	0.0155	0.061	0.777	0.993	-0.00806	0.119	0.963	0.999
	seq.20448.7	3	POLR2F	DNA-directed RNA polymerases I; II; and III subunit RPABC2	0.0155	0.0751	0.808	0.996	-	-	-	-
	seq.12452.32	3	KMT5C	Histone-lysine N-methyltransferase SUV420H2	0.0154	0.0551	0.855	0.998	-0.0216	0.109	0.86	0.999
	seq.6991.24	3	FUT9	Alpha-(1;3)-fucosyltransferase 9	0.0153	0.0565	0.877	0.998	-0.0225	0.114	0.832	0.999
	seq.21343.3	3	ARC	Activity-regulated cytoskeleton-associated protein	0.0153	0.0908	0.981	0.999	-	-	-	-
	seq.13509.5	3	SCAMP5	Secretory carrier-associated membrane protein 5	0.0153	0.0738	0.964	0.998	0.0776	0.1	0.429	0.999
	seq.12721.4	3	TAX1BP1	Tax1-binding protein 1	0.0153	0.0669	0.827	0.996	-0.0257	0.101	0.821	0.999
	seq.4918.21	1	KNG1	Kininogen-1	0.0153	0.0522	0.846	0.997	-	-	-	-
	seq.9114.84	3	UMODL1	Uromodulin-like 1	0.0153	0.0988	0.877	0.998	-0.0914	0.109	0.395	0.999
	seq.19636.23	3	HLA-G	HLA class I histocompatibility antigen; alpha chain G	0.0153	0.13	0.881	0.998	-0.00325	0.112	0.955	0.999
	seq.6226.69	3	MICU2	Calcium uptake protein 2; mitochondrial	0.0152	0.0903	0.954	0.998	0.0117	0.102	0.892	0.999
	seq.8328.9	3	ETNK1	Ethanolamine kinase 1	0.0152	0.0414	0.897	0.998	-0.112	0.111	0.301	0.999
	seq.5637.81	3	NTNG1	Netrin-G1	0.0152	0.0581	0.938	0.998	0.119	0.11	0.287	0.999
	seq.17451.13	3	BCL2L11	Bcl-2-like protein 11	0.0152	0.0791	0.887	0.998	-0.0204	0.0981	0.849	0.999
	seq.12415.122	3	EDF1	Endothelial differentiation-related factor 1	0.0152	0.0623	0.832	0.996	-0.0928	0.0988	0.365	0.999
	seq.9954.2	3	NPIPB3	Nuclear pore complex-interacting protein family member B3	0.0152	0.0844	0.897	0.998	-0.0698	0.0944	0.467	0.999
	seq.24307.22	3	KDM8	Lysine-specific demethylase 8	0.0152	0.107	0.952	0.998	-	-	-	-
	seq.12498.12	3	TAX1BP3	Tax1-binding protein 3	0.0152	0.0806	0.843	0.996	-0.00513	0.109	0.979	0.999
	seq.8383.20	3	None	Uncharacterized protein C11orf94	0.0151	0.043	0.676	0.992	-0.0151	0.112	0.899	0.999
	seq.6536.54	3	PLBD2	Putative phospholipase B-like 2	0.015	0.0358	0.691	0.992	-0.162	0.118	0.176	0.999
	seq.3518.54	2	CPB2	Carboxypeptidase B2	0.015	0.0556	0.905	0.998	-0.0893	0.0954	0.349	0.999
	seq.19116.1	3	BLOC1S5	Biogenesis of lysosome-related organelles complex 1 subunit 5	0.0149	0.0519	0.81	0.996	0.00676	0.0955	0.915	0.999
	seq.20576.71	3	FZD7	Frizzled-7	0.0149	0.0577	0.977	0.998	-	-	-	-
	seq.21636.63	3	NCBP2	Nuclear cap-binding protein subunit 2	0.0147	0.0977	0.714	0.992	-	-	-	-
	seq.24637.3	3	TCEAL5	Transcription elongation factor A protein-like 5	0.0147	0.147	0.779	0.993	-	-	-	-
	seq.21751.6	3	USP12|WDR48	USP12/WDR48 Complex	0.0146	0.141	0.929	0.998	-	-	-	-
	seq.11563.51	3	SYTL4	Synaptotagmin-like protein 4:Ca2+-dependent membrane-targeting module 2	0.0146	0.0969	0.897	0.998	-0.017	0.106	0.89	0.999
	seq.25074.119	3	GK5	Putative glycerol kinase 5	0.0146	0.0813	0.961	0.998	-	-	-	-
	seq.16749.79	3	GDF10	Growth/differentiation factor 10	0.0145	0.0747	0.832	0.996	-0.173	0.0975	0.082	0.999
	seq.8870.38	3	NPM1	Nucleophosmin	0.0145	0.0399	0.704	0.992	0.00254	0.103	0.953	0.999
	seq.2819.23	2	CDH5	Cadherin-5	0.0145	0.0596	0.778	0.993	0.0111	0.0949	0.924	0.999
	seq.13676.46	3	INHBB	Inhibin beta B chain	0.0145	0.158	0.982	0.999	-0.0105	0.107	0.909	0.999
	seq.24718.8	3	LRRC75A	Leucine-rich repeat-containing protein 75A	0.0145	0.0607	0.75	0.993	-	-	-	-
	seq.6493.9	3	CPZ	Carboxypeptidase Z	0.0144	0.0806	0.829	0.996	0.0105	0.0993	0.905	0.999
	seq.10672.75	3	SFTPB	Pulmonary surfactant-associated protein B	0.0143	0.164	0.893	0.998	-0.0273	0.0986	0.781	0.999
	seq.11643.73	3	DTX3L	E3 ubiquitin-protein ligase DTX3L	0.0143	0.0424	0.572	0.992	0.168	0.115	0.144	0.999
	seq.3681.87	3	KLK14	Kallikrein-14	0.0143	0.185	0.998	0.999	-	-	-	-
	seq.7696.3	3	NBR1	Next to BRCA1 gene 1 protein	0.0142	0.0298	0.696	0.992	-0.0266	0.123	0.848	0.999
	seq.12975.11	3	KRT20	Keratin; type I cytoskeletal 20	0.0141	0.168	0.922	0.998	0.143	0.0927	0.134	0.999
	seq.6248.68	3	FAS	Tumor necrosis factor receptor superfamily member 6	0.014	0.0726	0.834	0.996	-	-	-	-
	seq.6558.5	3	COLEC10	Collectin-10	0.014	0.0618	0.879	0.998	-0.199	0.0989	0.0471	0.999
	seq.12851.5	3	POLM	DNA-directed DNA/RNA polymerase mu	0.0139	0.189	0.874	0.998	-0.00873	0.109	0.955	0.999
	seq.8814.33	3	PSAPL1	Proactivator polypeptide-like 1	0.0138	0.0913	0.98	0.999	-0.0937	0.0914	0.3	0.999
	seq.7246.4	3	FREM2	FRAS1-related extracellular matrix protein 2	0.0138	0.0315	0.667	0.992	0.0555	0.105	0.569	0.999
	seq.18312.68	3	NDRG3	Protein NDRG3	0.0137	0.114	0.983	0.999	0.0956	0.103	0.363	0.999
	seq.16583.8	3	NUDT2	Bis(5'-nucleosyl)-tetraphosphatase [asymmetrical]	0.0137	0.228	0.822	0.996	0.00974	0.106	0.92	0.999
	seq.3059.50	2	TNFSF13B	Tumor necrosis factor ligand superfamily member 13B	0.0137	0.0623	0.778	0.993	0.0391	0.105	0.69	0.999
	seq.17743.14	3	UBE2A	Ubiquitin-conjugating enzyme E2 A	0.0137	0.051	0.81	0.996	-0.031	0.102	0.75	0.999
	seq.17202.37	3	PDCD4	Programmed cell death protein 4	0.0136	0.0976	0.963	0.998	0.0899	0.103	0.371	0.999
	seq.22588.35	3	ADGRB2	Adhesion G protein-coupled receptor B2	0.0136	0.115	0.88	0.998	-	-	-	-
	seq.5663.18	3	PF4V1	Platelet factor 4 variant	0.0136	0.12	0.861	0.998	0.0461	0.0969	0.63	0.999
	seq.18187.16	3	ASPA	Aspartoacylase	0.0136	0.0991	0.996	0.999	-0.02	0.11	0.866	0.999
	seq.21115.48	3	BCDIN3D	Pre-miRNA 5'-monophosphate methyltransferase	0.0135	0.113	0.989	0.999	-	-	-	-
	seq.5897.58	3	GRP	Gastrin-releasing peptide	0.0135	0.0572	0.794	0.994	0.158	0.103	0.128	0.999
	seq.12389.4	3	ORC6	Origin recognition complex subunit 6	0.0134	0.0589	0.974	0.998	-0.169	0.108	0.121	0.999
	seq.21329.66	3	PHOSPHO2	Pyridoxal phosphate phosphatase PHOSPHO2	0.0134	0.0583	0.774	0.993	-	-	-	-
	seq.9182.3	3	LRP1	Low-density lipoprotein receptor-related protein 1; soluble:Extracellular domain; LDL receptor class A domains 11-20	0.0134	0.0501	0.827	0.996	0.0177	0.106	0.872	0.999
	seq.12345.4	3	ANAPC10	Anaphase-promoting complex subunit 10	0.0133	0.0481	0.913	0.998	-0.0429	0.118	0.718	0.999
	seq.7789.182	3	PRDX4	Peroxiredoxin-4	0.0133	0.0478	0.939	0.998	0.0129	0.109	0.905	0.999
	seq.6473.55	3	BPIFA1	BPI fold-containing family A member 1	0.0132	0.0728	0.917	0.998	0.0361	0.113	0.729	0.999
	seq.9123.18	3	CBARP	Protein Dos	0.0132	0.0679	0.986	0.999	0.0612	0.109	0.578	0.999
	seq.9487.60	3	GHRH	Somatoliberin	0.0132	0.0587	0.869	0.998	-0.0697	0.0904	0.458	0.999
	seq.22795.17	3	TADA2A	Transcriptional adapter 2-alpha	0.0132	0.139	0.905	0.998	-	-	-	-
	seq.7551.33	4	LRRC32	Leucine-rich repeat-containing protein 32	0.0132	0.0725	0.938	0.998	-0.104	0.094	0.262	0.999
	seq.25209.15	3	FXYD2	Sodium/potassium-transporting ATPase gamma chain	0.0132	0.0457	0.741	0.992	-	-	-	-
	seq.4534.10	2	PRSS22	Brain-specific serine protease 4	0.0132	0.0758	0.955	0.998	0.0148	0.0922	0.895	0.999
	seq.12482.5	3	BPTF	Nucleosome-remodeling factor subunit BPTF	0.0131	0.0485	0.93	0.998	-0.0205	0.107	0.863	0.999
	seq.5026.66	1	RPS3	40S ribosomal protein S3	0.0131	0.105	0.942	0.998	-0.259	0.117	0.0295	0.999
	seq.22958.6	3	DSTN	Destrin	0.0131	0.129	0.832	0.996	-	-	-	-
	seq.6937.251	3	C1orf43	Uncharacterized protein C1orf43	0.013	0.166	0.94	0.998	-0.0662	0.104	0.528	0.999
	seq.10667.78	3	C1orf185	Uncharacterized protein C1orf185	0.013	0.057	0.935	0.998	0.00639	0.108	0.94	0.999
	seq.13431.74	3	SHISAL2A	Membrane protein FAM159A	0.013	0.143	0.983	0.999	0.13	0.102	0.211	0.999
	seq.19331.18	3	BAIAP2	Brain-specific angiogenesis inhibitor 1-associated protein 2	0.0129	0.0931	0.95	0.998	0.000485	0.0957	0.995	0.999
	seq.2761.49	2	FGF18	Fibroblast growth factor 18	0.0129	0.051	0.782	0.993	0.104	0.113	0.366	0.999
	seq.8007.19	3	CTSB	Cathepsin B	0.0129	0.124	0.891	0.998	0.0409	0.111	0.717	0.999
	seq.9361.7	3	PCDHAC2	Protocadherin alpha-C2	0.0129	0.0582	0.953	0.998	-0.178	0.0975	0.0705	0.999
	seq.11281.6	3	GRB7	Growth factor receptor-bound protein 7	0.0128	0.0768	0.866	0.998	-0.00963	0.101	0.917	0.999
	seq.13056.18	3	SLC6A16	Orphan sodium- and chloride-dependent neurotransmitter transporter NTT5	0.0127	0.122	0.89	0.998	0.198	0.105	0.0615	0.999
	seq.17703.40	3	GMNN	Geminin	0.0127	0.0492	0.759	0.993	-0.149	0.0982	0.127	0.999
	seq.15304.1	3	REG3A	Regenerating islet-derived protein 3-alpha	0.0126	0.139	0.928	0.998	0.115	0.0952	0.241	0.999
	seq.9853.3	3	IFIT2	Interferon-induced protein with tetratricopeptide repeats 2	0.0126	0.112	0.841	0.996	-0.128	0.0866	0.143	0.999
	seq.15471.29	3	PNLIPRP2	Pancreatic lipase-related protein 2	0.0126	0.107	0.976	0.998	-0.0583	0.0584	0.31	0.999
	seq.5005.4	1	MAPK12	Mitogen-activated protein kinase 12	0.0125	0.0618	0.963	0.998	0.0933	0.111	0.398	0.999
	seq.13109.82	3	NEGR1	Neuronal growth regulator 1	0.0125	0.0418	0.899	0.998	-0.0021	0.112	0.951	0.999
	seq.6447.73	3	PTX3	Pentraxin-related protein PTX3	0.0125	0.0402	0.883	0.998	-0.191	0.111	0.0881	0.999
	seq.20107.11	3	MYL4	Myosin light polypeptide 4	0.0125	0.0801	0.825	0.996	-	-	-	-
	seq.9878.3	3	SULT1E1	Estrogen sulfotransferase	0.0125	0.0632	0.898	0.998	-	-	-	-
	seq.10702.1	3	COL28A1	Collagen alpha-1(XXVIII) chain	0.0125	0.0944	0.846	0.997	0.0026	0.113	0.996	1
	seq.13432.9	3	ZFYVE27	Protrudin:Cytoplasmic domain; region 1; isoform 6	0.0124	0.0764	0.83	0.996	-	-	-	-
	seq.14175.78	3	SCP2D1	SCP2 sterol-binding domain-containing protein 1	0.0124	0.158	0.847	0.997	0.0165	0.0625	0.797	0.999
	seq.19743.12	3	VSTM1	V-set and transmembrane domain-containing protein 1	0.0124	0.0608	0.784	0.994	-	-	-	-
	seq.6951.26	3	ASIC4	Acid-sensing ion channel 4	0.0124	0.0563	0.907	0.998	-0.108	0.107	0.327	0.999
	seq.23652.15	3	PIPOX	Peroxisomal sarcosine oxidase	0.0124	0.104	0.9	0.998	-	-	-	-
	seq.3640.14	3	LRPAP1	alpha-2-macroglobulin receptor-associated protein	0.0124	0.0549	0.974	0.998	-0.0236	0.109	0.822	0.999
	seq.10608.9	3	HTN1	Histatin-1	0.0124	0.242	0.914	0.998	0.00443	0.0931	0.983	0.999
	seq.10938.13	3	CD58	Lymphocyte function-associated antigen 3	0.0124	0.0565	0.89	0.998	-0.0242	0.109	0.817	0.999
	seq.24463.1	3	NDRG2	Protein NDRG2	0.0123	0.103	0.899	0.998	-	-	-	-
	seq.9263.57	3	SIAE	Sialate O-acetylesterase	0.0123	0.128	0.894	0.998	-0.0242	0.0856	0.757	0.999
	seq.8038.41	3	NSDHL	Sterol-4-alpha-carboxylate 3-dehydrogenase; decarboxylating	0.0122	0.191	0.837	0.996	-0.0146	0.0959	0.883	0.999
	seq.4840.73	1	CSF3	Granulocyte colony-stimulating factor	0.0122	0.227	0.936	0.998	-0.0991	0.103	0.319	0.999
	seq.12008.3	3	CD7	T-cell antigen CD7	0.0121	0.109	0.926	0.998	0.171	0.0976	0.0821	0.999
	seq.5669.26	3	SIRPB2	Signal-regulatory protein beta-2	0.0121	0.0804	0.858	0.998	-0.000711	0.113	0.973	0.999
	seq.25252.29	3	MTSS2	MTSS1-like protein	0.012	0.129	0.805	0.996	-	-	-	-
	seq.8385.248	3	HGFAC	Hepatocyte growth factor activator	0.012	0.0746	0.982	0.999	-	-	-	-
	seq.24426.191	3	CTNNA1	Catenin alpha-1	0.012	0.0518	0.81	0.996	-	-	-	-
	seq.18893.26	3	ADGRG1	Adhesion G-protein coupled receptor G1	0.012	0.0928	0.936	0.998	-0.0418	0.119	0.722	0.999
	seq.15432.1	3	OTOR	Otoraplin	0.0119	0.078	0.935	0.998	-0.00325	0.104	0.977	0.999
	seq.11677.17	3	ZDHHC14	Probable palmitoyltransferase ZDHHC14	0.0119	0.113	0.908	0.998	0.00278	0.103	0.979	0.999
	seq.6455.52	3	HAPLN4	Hyaluronan and proteoglycan link protein 4	0.0119	0.0788	0.904	0.998	-0.00942	0.108	0.916	0.999
	seq.23317.10	3	DHRS11	Dehydrogenase/reductase SDR family member 11	0.0119	0.221	0.781	0.993	-	-	-	-
	seq.22120.4	3	DCAF11	DDB1- and CUL4-associated factor 11	0.0119	0.072	0.727	0.992	-	-	-	-
	seq.2211.9	11	TIMP1	Metalloproteinase inhibitor 1	0.0119	0.0745	0.947	0.998	-	-	-	-
	seq.3484.60	2	AGT	Angiotensinogen	0.0119	0.0628	0.818	0.996	-0.0968	0.0921	0.3	0.999
	seq.2622.18	1	HMOX2	Heme oxygenase 2	0.0118	0.0338	0.874	0.998	0.00422	0.122	0.967	0.999
	seq.10953.14	3	CLEC2A	C-type lectin domain family 2 member A	0.0118	0.0776	0.915	0.998	0.11	0.118	0.366	0.999
	seq.5106.52	3	NOTCH2	Neurogenic locus notch homolog protein 2	0.0118	0.11	0.906	0.998	0.0127	0.107	0.933	0.999
	seq.21135.16	3	SF3B6	Splicing factor 3B subunit 6	0.0118	0.048	0.772	0.993	-	-	-	-
	seq.21119.1	3	CBR4	Carbonyl reductase family member 4	0.0118	0.114	0.781	0.993	-	-	-	-
	seq.23671.11	3	SPDL1	Protein Spindly	0.0118	0.0399	0.781	0.993	-	-	-	-
	seq.13719.19	3	PAK4	Serine/threonine-protein kinase PAK 4	0.0117	0.111	0.924	0.998	-0.143	0.1	0.162	0.999
	seq.10552.88	3	KLRC4	NKG2-F type II integral membrane protein	0.0117	0.0909	0.873	0.998	-0.227	0.0986	0.0233	0.999
	seq.10583.1	3	TMEM108	Transmembrane protein 108	0.0116	0.141	0.943	0.998	-0.0111	0.116	0.931	0.999
	seq.9317.4	3	LRRC25	Leucine-rich repeat-containing protein 25:Extracellular domain	0.0115	0.109	0.942	0.998	0.0468	0.107	0.665	0.999
	seq.12425.104	3	ARF6	ADP-ribosylation factor 6	0.0115	0.0519	0.821	0.996	-0.0201	0.109	0.868	0.999
	seq.12991.49	3	CUL9	Cullin-9	0.0115	0.0984	0.819	0.996	-0.201	0.106	0.0592	0.999
	seq.11372.2	3	ZNF18	Zinc finger protein 18	0.0115	0.0594	0.828	0.996	-0.0922	0.113	0.408	0.999
	seq.14093.10	3	FLT3LG	Fms-related tyrosine kinase 3 ligand	0.0115	0.0539	0.996	0.999	0.0625	0.0949	0.525	0.999
	seq.6932.42	3	ITGA5	Integrin alpha-5	0.0114	0.0526	0.837	0.996	-0.122	0.105	0.243	0.999
	seq.10605.22	3	APMAP	Adipocyte plasma membrane-associated protein	0.0114	0.14	0.899	0.998	-0.197	0.104	0.0621	0.999
	seq.7986.98	3	NAALAD2	N-acetylated-alpha-linked acidic dipeptidase 2	0.0114	0.0857	0.997	0.999	0.0282	0.0876	0.762	0.999
	seq.18837.9	3	SGTB	Small glutamine-rich tetratricopeptide repeat-containing protein beta	0.0114	0.0783	0.916	0.998	0.0173	0.105	0.886	0.999
	seq.8635.283	3	ZPBP	Zona pellucida-binding protein 1	0.0114	0.0575	0.8	0.994	-0.121	0.105	0.251	0.999
	seq.5542.22	2	NRP1	Neuropilin-1	0.0114	0.0747	0.886	0.998	0.0304	0.0923	0.748	0.999
	seq.6259.60	3	TNC	Tenascin	0.0113	0.106	0.853	0.998	-0.248	0.109	0.0251	0.999
	seq.10022.207	3	POLH	DNA polymerase eta	0.0113	0.105	0.798	0.994	0.0908	0.109	0.397	0.999
	seq.14599.18	3	STAB1	Stabilin-1	0.0113	0.0419	0.792	0.994	-0.0799	0.0902	0.372	0.999
	seq.21572.91	3	XYLT2	Xylosyltransferase 2	0.0112	0.0649	0.89	0.998	-	-	-	-
	seq.21909.2	3	ITGA5|ITGB1	Integrin a5b1	0.0112	0.0723	0.882	0.998	-	-	-	-
	seq.8231.122	3	FLT1	Vascular endothelial growth factor receptor 1	0.0112	0.146	0.879	0.998	-0.0147	0.104	0.89	0.999
	seq.5698.60	3	TNXB	Tenascin-X	0.0112	0.065	0.867	0.998	0.0119	0.0991	0.926	0.999
	seq.7768.10	3	CPM	Carboxypeptidase M	0.0112	0.0394	0.878	0.998	-	-	-	-
	seq.23341.16	3	DMC1	Meiotic recombination protein DMC1/LIM15 homolog	0.0111	0.0647	0.852	0.998	-	-	-	-
	seq.3809.1	2	FGFR3	Fibroblast growth factor receptor 3:Cytoplasmic domain	0.011	0.0453	0.932	0.998	-0.146	0.113	0.207	0.999
	seq.8681.93	3	PGRMC2	Membrane-associated progesterone receptor component 2:N-term; Isoform 2	0.011	0.0907	0.859	0.998	-0.0076	0.0919	0.945	0.999
	seq.4467.49	2	SPARCL1	SPARC-like protein 1	0.011	0.0642	0.929	0.998	-0.0326	0.0995	0.727	0.999
	seq.23615.4	3	TRMT112	TRM112-like protein	0.0109	0.103	0.755	0.993	-	-	-	-
	seq.6510.56	3	RNF128	E3 ubiquitin-protein ligase RNF128:region 1	0.0109	0.0527	0.858	0.998	-0.0228	0.0967	0.805	0.999
	seq.11107.25	3	TENM3	Teneurin-3	0.0109	0.0536	0.803	0.995	-0.105	0.11	0.353	0.999
	seq.25491.54	3	LNPK	Endoplasmic reticulum junction formation protein lunapark	0.0109	0.169	0.917	0.998	-	-	-	-
	seq.7208.60	3	MGAT4C	Alpha-1;3-mannosyl-glycoprotein 4-beta-N-acetylglucosaminyltransferase C	0.0108	0.122	0.908	0.998	0.102	0.0931	0.266	0.999
	seq.21118.48	3	GCHFR	GTP cyclohydrolase I feedback regulatory protein	0.0108	0.161	0.713	0.992	-	-	-	-
	seq.3806.55	1	EPHA5	Ephrin type-A receptor 5	0.0107	0.0726	0.99	0.999	0.0722	0.11	0.515	0.999
	seq.4129.72	1	CFB	Complement factor B	0.0106	0.0717	0.914	0.998	0.00889	0.117	0.941	0.999
	seq.9092.33	3	ANGPTL1	Angiopoietin-related protein 1:N-term	0.0106	0.0571	0.857	0.998	0.051	0.105	0.613	0.999
	seq.9805.51	3	SEMA4B	Semaphorin-4B	0.0106	0.0486	0.985	0.999	0.011	0.0972	0.911	0.999
	seq.16753.46	3	COL6A2	Collagen alpha-2(VI) chain	0.0106	0.04	0.989	0.999	0.204	0.105	0.0575	0.999
	seq.16299.13	3	TIGIT	T-cell immunoreceptor with Ig and ITIM domains	0.0106	0.0763	0.991	0.999	-0.0051	0.131	0.966	0.999
	seq.8351.17	3	PRSS57	Serine protease 57	0.0106	0.0927	0.737	0.992	-0.047	0.0786	0.557	0.999
	seq.4908.6	1	ENG	Endoglin	0.0105	0.0701	0.984	0.999	0.0248	0.095	0.812	0.999
	seq.10000.28	3	CRYBB2	Beta-crystallin B2	0.0105	0.108	0.923	0.998	0.0195	0.0962	0.851	0.999
	seq.8624.16	3	UNC5D	Netrin receptor UNC5D	0.0105	0.074	0.939	0.998	-	-	-	-
	seq.21403.39	3	TSC2	Tuberin	0.0105	0.081	0.852	0.998	-	-	-	-
	seq.13681.173	3	CSNK2A2	Casein kinase II subunit alpha'	0.0105	0.0521	0.926	0.998	-0.176	0.105	0.0982	0.999
	seq.5834.18	3	IL9	Interleukin-9	0.0105	0.15	0.959	0.998	0.108	0.0873	0.227	0.999
	seq.9941.70	3	PCDHB1	Protocadherin beta-1	0.0105	0.0608	0.836	0.996	0.106	0.11	0.321	0.999
	seq.17692.2	3	BTN3A3	Butyrophilin subfamily 3 member A3	0.0104	0.0473	0.839	0.996	-0.0186	0.0758	0.808	0.999
	seq.11112.18	3	TMEM167A	Protein kish-A	0.0104	0.102	0.798	0.994	-0.0292	0.108	0.782	0.999
	seq.25279.44	3	NVL	Nuclear valosin-containing protein-like	0.0104	0.0675	0.978	0.998	-	-	-	-
	seq.22536.1	3	PPP1R42	Protein phosphatase 1 regulatory subunit 42	0.0103	0.0698	0.914	0.998	-	-	-	-
	seq.7215.18	3	CYB5R3	NADH-cytochrome b5 reductase 3	0.0103	0.166	0.911	0.998	-0.0963	0.127	0.455	0.999
	seq.24661.4	3	MAP6D1	MAP6 domain-containing protein 1	0.0102	0.0996	0.708	0.992	-	-	-	-
	seq.21440.9	3	ADAM8	ADAM 8	0.0102	0.128	0.883	0.998	-	-	-	-
	seq.8327.26	3	DPEP2	Dipeptidase 2	0.0101	0.0567	0.919	0.998	0.0191	0.0783	0.805	0.999
	seq.9983.97	3	PRSS35	Inactive serine protease 35	0.0101	0.0798	0.893	0.998	0.086	0.0972	0.364	0.999
	seq.12647.52	3	SETD2	Histone-lysine N-methyltransferase SETD2	0.0101	0.0918	0.992	0.999	0.191	0.107	0.0814	0.999
	seq.21286.29	3	RPL11	60S ribosomal protein L11	0.01	0.131	0.96	0.998	-	-	-	-
	seq.8233.2	3	ITIH5	Inter-alpha-trypsin inhibitor heavy chain H5	0.01	0.0737	0.98	0.999	0.0659	0.107	0.562	0.999
	seq.7265.32	3	OSTN	Osteocrin	0.01	0.103	0.99	0.999	0.0849	0.101	0.395	0.999
	seq.5020.50	1	PGK1	Phosphoglycerate kinase 1	0.00996	0.1	0.919	0.998	0.0431	0.116	0.719	0.999
	seq.4436.1	2	ENTPD3	Ectonucleoside triphosphate diphosphohydrolase 3	0.00995	0.136	0.893	0.998	-0.208	0.109	0.0584	0.999
	seq.24662.78	3	TTC36	Tetratricopeptide repeat protein 36	0.00991	0.0975	0.745	0.993	-	-	-	-
	seq.18240.6	3	OMP	Olfactory marker protein	0.00985	0.065	0.745	0.993	-0.203	0.0993	0.0394	0.999
	seq.14115.34	3	ADM	Adrenomedullin	0.00984	0.0343	0.984	0.999	0.123	0.1	0.224	0.999
	seq.11433.11	3	TCTN2	Tectonic-2	0.00974	0.0802	0.973	0.998	0.116	0.114	0.319	0.999
	seq.2358.19	2	FLT4	Vascular endothelial growth factor receptor 3	0.0097	0.0624	0.862	0.998	-	-	-	-
	seq.9925.56	3	SCARF2	Scavenger receptor class F member 2:Cytoplasmic domain	0.00969	0.0559	0.923	0.998	0.0397	0.12	0.743	0.999
	seq.11142.11	3	ANGPTL1	Angiopoietin-related protein 1:C-Term; Fibrinogen domian	0.00967	0.0847	0.885	0.998	0.105	0.104	0.312	0.999
	seq.2806.49	2	ACVR1B	Activin receptor type-1B	0.00961	0.059	0.794	0.994	-0.0106	0.101	0.944	0.999
	seq.22563.4	3	KIRREL1	Kin of IRRE-like protein 1	0.00951	0.11	0.961	0.998	-	-	-	-
	seq.9229.9	3	CTRL	Chymotrypsin-like protease CTRL-1	0.00948	0.0904	0.919	0.998	-0.0655	0.11	0.556	0.999
	seq.3613.62	1	FCN1	Ficolin-1	0.00948	0.107	0.984	0.999	-	-	-	-
	seq.25244.9	3	HECTD3	Probable E3 ubiquitin-protein ligase HECTD3	0.00948	0.0761	0.914	0.998	-	-	-	-
	seq.12456.5	3	PFKFB3	6-phosphofructo-2-kinase/fructose-2;6-bisphosphatase 3	0.00944	0.183	0.887	0.998	0.0447	0.101	0.664	0.999
	seq.17826.341	3	EEF1D	Elongation factor 1-delta	0.00932	0.167	0.809	0.996	-0.121	0.106	0.258	0.999
	seq.3344.60	4	SERPINC1	Antithrombin-III	0.00928	0.0426	0.926	0.998	0.103	0.128	0.431	0.999
	seq.4978.54	2	DBNL	Drebrin-like protein	0.00927	0.0792	0.905	0.998	-0.0145	0.0931	0.891	0.999
	seq.2381.52	4	C5	Complement C5	0.00921	0.0559	0.783	0.993	-0.176	0.105	0.0995	0.999
	seq.7999.23	3	ENTPD1	Ectonucleoside triphosphate diphosphohydrolase 1	0.00921	0.0708	0.921	0.998	0.0317	0.108	0.774	0.999
	seq.4342.10	2	ICAM1	Intercellular adhesion molecule 1	0.00913	0.0567	0.956	0.998	0.0358	0.0446	0.433	0.999
	seq.14229.5	3	MOCS3	Adenylyltransferase and sulfurtransferase MOCS3	0.00913	0.106	0.905	0.998	-0.034	0.109	0.743	0.999
	seq.5486.73	3	ICAM2	Intercellular adhesion molecule 2	0.00907	0.0686	0.94	0.998	-0.181	0.0972	0.065	0.999
	seq.7935.26	3	LARGE1	Glycosyltransferase-like protein LARGE1	0.00904	0.0907	0.964	0.998	0.0939	0.0974	0.349	0.999
	seq.5091.28	3	LILRB2	Leukocyte immunoglobulin-like receptor subfamily B member 2	0.00899	0.0785	0.932	0.998	0.00464	0.0532	0.927	0.999
	seq.25437.18	3	ANKMY2	Ankyrin repeat and MYND domain-containing protein 2	0.00897	0.131	0.991	0.999	-	-	-	-
	seq.6917.49	3	LRRC3	Leucine-rich repeat-containing protein 3	0.00896	0.133	0.945	0.998	0.145	0.0935	0.121	0.999
	seq.7155.46	3	C4BPB	C4b-binding protein beta chain	0.00892	0.0789	0.901	0.998	0.202	0.101	0.0503	0.999
	seq.11432.11	3	PQBP1	Polyglutamine-binding protein 1	0.00889	0.0499	0.824	0.996	-0.051	0.0934	0.621	0.999
	seq.24945.16	3	SNX27	Sorting nexin-27	0.00877	0.121	0.818	0.996	-	-	-	-
	seq.11549.6	3	ISL1	Insulin gene enhancer protein ISL-1	0.00875	0.0824	0.945	0.998	-0.0404	0.103	0.686	0.999
	seq.3508.78	3	CCL22	C-C motif chemokine 22	0.00872	0.0879	0.992	0.999	-0.169	0.109	0.121	0.999
	seq.6531.29	3	FAM162A	Protein FAM162A	0.00859	0.058	0.99	0.999	0.026	0.123	0.836	0.999
	seq.6035.2	3	ST6GAL1	Beta-galactoside alpha-2;6-sialyltransferase 1	0.00853	0.075	0.96	0.998	0.07	0.113	0.518	0.999
	seq.21655.18	3	CEP20	LisH domain-containing protein FOPNL	0.00847	0.0927	0.933	0.998	-	-	-	-
	seq.10716.35	3	PSMD5	26S proteasome non-ATPase regulatory subunit 5	0.00844	0.121	0.974	0.998	-0.0461	0.109	0.657	0.999
	seq.11352.42	3	TTN	Titin	0.00844	0.103	0.903	0.998	0.186	0.113	0.105	0.999
	seq.3186.2	2	C2	Complement C2	0.00842	0.073	0.872	0.998	-0.0949	0.111	0.394	0.999
	seq.10442.1	3	TMEM190	Transmembrane protein 190	0.00841	0.114	0.956	0.998	-0.277	0.0817	0.000936	0.999
	seq.21124.17	3	YAE1	Yae1 domain-containing protein 1	0.00837	0.167	0.946	0.998	-	-	-	-
	seq.2760.2	2	FAM107A	Protein FAM107A	0.00833	0.0472	0.913	0.998	-0.214	0.101	0.0355	0.999
	seq.25460.36	3	IRF5	Interferon regulatory factor 5	0.0083	0.054	0.91	0.998	-	-	-	-
	seq.20564.53	3	THY1	Thy-1 membrane glycoprotein	0.00829	0.0623	0.939	0.998	-	-	-	-
	seq.20984.142	3	DUSP19	Dual specificity protein phosphatase 19	0.00823	0.0877	0.996	0.999	-	-	-	-
	seq.8468.19	3	KLK3	Prostate-specific antigen	0.00821	0.105	0.714	0.992	0.00223	0.115	0.975	0.999
	seq.2966.65	2	CLEC11A	Stem cell growth factor-beta	0.00821	0.0843	0.814	0.996	-0.102	0.0787	0.199	0.999
	seq.20068.61	3	GAGE12F	G antigen 12F	0.00812	0.0737	0.967	0.998	-	-	-	-
	seq.7853.19	3	SCO1	Protein SCO1 homolog; mitochondrial	0.00809	0.0505	0.884	0.998	0.124	0.108	0.244	0.999
	seq.7808.5	3	GLCE	D-glucuronyl C5-epimerase	0.00809	0.0628	0.858	0.998	-0.0086	0.0678	0.883	0.999
	seq.8935.22	3	ABCC6	Multidrug resistance-associated protein 6	0.00807	0.0462	0.958	0.998	-0.0387	0.122	0.759	0.999
	seq.4137.57	2	IL25	Interleukin-25	0.00806	0.182	0.916	0.998	-0.13	0.0697	0.0619	0.999
	seq.6402.8	3	PILRA	Paired immunoglobulin-like type 2 receptor alpha isoform FDF03-deltaTM	0.00804	0.121	0.964	0.998	0.0451	0.0621	0.474	0.999
	seq.9245.1	3	KIR2DL4	Killer cell immunoglobulin-like receptor 2DL4	0.00801	0.0695	0.854	0.998	-	-	-	-
	seq.24651.1	3	RTN1	Reticulon-1	0.00795	0.0564	0.914	0.998	-	-	-	-
	seq.11258.41	3	MADCAM1	Mucosal addressin cell adhesion molecule 1	0.00792	0.0475	0.768	0.993	0.0762	0.12	0.508	0.999
	seq.12450.42	3	PMVK	Phosphomevalonate kinase	0.0079	0.124	0.971	0.998	0.00449	0.103	0.953	0.999
	seq.25112.6	3	RPS6KB2	Ribosomal protein S6 kinase beta-2	0.0079	0.109	0.752	0.993	-	-	-	-
	seq.13073.14	3	ANP32A	Acidic leucine-rich nuclear phosphoprotein 32 family member A	0.00785	0.0852	0.959	0.998	-0.00629	0.111	0.953	0.999
	seq.11682.7	3	TXNIP	Thioredoxin-interacting protein	0.00783	0.117	0.839	0.996	-0.0258	0.0952	0.805	0.999
	seq.9204.33	3	POMC	Pro-opiomelanocortin	0.00783	0.098	0.967	0.998	0.0796	0.116	0.487	0.999
	seq.10741.22	3	CSF1	Macrophage colony-stimulating factor 1	0.00782	0.114	0.995	0.999	-	-	-	-
	seq.19590.46	3	SFTPD	Pulmonary surfactant-associated protein D	0.00781	0.11	0.89	0.998	-0.143	0.0896	0.11	0.999
	seq.4834.61	2	EPHA2	Ephrin type-A receptor 2	0.0078	0.0651	0.955	0.998	0.0478	0.09	0.606	0.999
	seq.11537.12	3	TFR2	Transferrin receptor protein 2	0.00773	0.0937	0.995	0.999	-0.0393	0.0934	0.694	0.999
	seq.21901.14	3	ITGA3|ITGB1	Integrin a3b1	0.00772	0.126	0.997	0.999	-	-	-	-
	seq.10767.52	3	ADGRG2	G-protein coupled receptor 64	0.00767	0.077	0.92	0.998	0.0585	0.117	0.615	0.999
	seq.22547.17	3	RBMS1	RNA-binding motif; single-stranded-interacting protein 1	0.00764	0.109	0.795	0.994	-	-	-	-
	seq.13604.27	3	NEURL1	E3 ubiquitin-protein ligase NEURL1	0.00763	0.0613	0.977	0.998	-0.0796	0.0955	0.408	0.999
	seq.22402.12	3	H2AC1	Histone H2A type 1-A	0.00759	0.252	0.962	0.998	-	-	-	-
	seq.9277.16	3	REG3A	Regenerating islet-derived protein 3-alpha	0.00754	0.0658	0.997	0.999	-	-	-	-
	seq.9279.7	3	IGSF11	Immunoglobulin superfamily member 11:Extracellular domain	0.00753	0.0939	0.907	0.998	-	-	-	-
	seq.10606.34	3	TOR1AIP1	Torsin-1A-interacting protein 1:Perinuclear domain	0.00752	0.0521	0.899	0.998	0.0738	0.0971	0.458	0.999
	seq.24912.40	3	WDR26	WD repeat-containing protein 26	0.0075	0.0925	0.734	0.992	-	-	-	-
	seq.3220.40	2	RET	Proto-oncogene tyrosine-protein kinase receptor Ret	0.00744	0.0969	0.962	0.998	0.0736	0.108	0.513	0.999
	seq.19175.18	3	MARCKSL1	MARCKS-related protein	0.00735	0.0521	0.858	0.998	0.0223	0.0991	0.831	0.999
	seq.11381.56	3	PRPS1	Ribose-phosphate pyrophosphokinase 1	0.00729	0.0804	0.887	0.998	0.0591	0.0908	0.499	0.999
	seq.21236.12	3	TMED9	Transmembrane emp24 domain-containing protein 9	0.00729	0.074	0.936	0.998	-	-	-	-
	seq.5664.57	3	DEFB106A	Beta-defensin 106	0.00724	0.0694	0.828	0.996	-0.0429	0.0885	0.631	0.999
	seq.12490.92	3	LAMTOR3	Ragulator complex protein LAMTOR3	0.00724	0.0771	0.947	0.998	0.097	0.12	0.435	0.999
	seq.21232.39	3	KLK3	Benign Prostate specific Antigen	0.00724	0.139	0.825	0.996	-	-	-	-
	seq.3506.49	1	LTA|LTB	Lymphotoxin alpha2:beta1	0.00721	0.104	0.94	0.998	-0.255	0.105	0.0173	0.999
	seq.24707.6	3	CXorf38	Uncharacterized protein CXorf38	0.00721	0.0942	0.898	0.998	-	-	-	-
	seq.24937.7	3	ARHGAP26	Rho GTPase-activating protein 26	0.0072	0.0721	0.962	0.998	-	-	-	-
	seq.8520.8	3	ADAM30	Disintegrin and metalloproteinase domain-containing protein 30	0.0072	0.0759	0.9	0.998	0.106	0.123	0.376	0.999
	seq.8296.117	3	POGLUT3	KDEL motif-containing protein 2	0.00712	0.101	0.88	0.998	0.0021	0.116	1	1
	seq.24891.54	3	EPS8L2	Epidermal growth factor receptor kinase substrate 8-like protein 2	0.0071	0.104	0.997	0.999	-	-	-	-
	seq.21161.16	3	MRM2	rRNA methyltransferase 2; mitochondrial	0.00705	0.068	0.906	0.998	-	-	-	-
	seq.3061.61	2	CTSB	Cathepsin B	0.00702	0.0695	0.907	0.998	-	-	-	-
	seq.18881.7	3	ADGRE5	CD97 antigen	0.00694	0.083	0.887	0.998	-0.0758	0.112	0.487	0.999
	seq.21514.1	3	GP1BB	Platelet glycoprotein Ib beta chain	0.00694	0.116	0.877	0.998	-	-	-	-
	seq.11439.88	3	RHPN2	Rhophilin-2	0.00693	0.0706	0.889	0.998	-0.0854	0.0955	0.381	0.999
	seq.24290.5	3	C20orf202	Uncharacterized protein C20orf202	0.00692	0.0551	0.994	0.999	-	-	-	-
	seq.6472.40	3	PMEL	Melanocyte protein PMEL	0.00689	0.102	0.928	0.998	0.0319	0.0917	0.753	0.999
	seq.15636.49	3	SORCS1	VPS10 domain-containing receptor SorCS1	0.00683	0.0816	0.965	0.998	-0.0903	0.104	0.389	0.999
	seq.17460.51	3	MX1	Interferon-induced GTP-binding protein Mx1	0.0068	0.234	0.9	0.998	0.0222	0.123	0.852	0.999
	seq.6371.50	3	ANGPTL7	Angiopoietin-related protein 7	0.0068	0.0936	0.969	0.998	0.00416	0.106	0.99	0.999
	seq.17691.1	3	TPP1	Tripeptidyl-peptidase 1	0.00678	0.0636	0.843	0.996	0.202	0.101	0.0502	0.999
	seq.10451.11	3	NUCB1	Nucleobindin-1	0.00666	0.0887	0.984	0.999	0.209	0.106	0.0494	0.999
	seq.13994.1	3	FBL	rRNA 2'-O-methyltransferase fibrillarin	0.00665	0.0707	0.92	0.998	-0.0873	0.106	0.413	0.999
	seq.12677.164	3	FLII	Protein flightless-1 homolog	0.00663	0.109	0.908	0.998	0.131	0.115	0.249	0.999
	seq.17696.1	3	TICAM2	TIR domain-containing adapter molecule 2	0.00662	0.161	0.992	0.999	-0.0173	0.106	0.864	0.999
	seq.24693.5	3	CLIC3	Chloride intracellular channel protein 3	0.00655	0.105	0.975	0.998	-	-	-	-
	seq.7890.68	3	DPP10	Inactive dipeptidyl peptidase 10	0.00648	0.0387	0.951	0.998	0.174	0.114	0.133	0.999
	seq.9256.78	3	NPTX1	Neuronal pentraxin-1	0.00641	0.0778	0.94	0.998	-0.114	0.0924	0.211	0.999
	seq.9927.96	3	TNS4	Tensin-4	0.00631	0.062	0.932	0.998	0.0345	0.111	0.758	0.999
	seq.5009.11	1	MSN	Moesin	0.00629	0.0916	0.807	0.996	0.0645	0.105	0.528	0.999
	seq.22143.6	3	FBXO28	F-box only protein 28	0.00626	0.0703	0.993	0.999	-	-	-	-
	seq.2991.9	2	IL1R1	Interleukin-1 receptor type 1	0.00624	0.0752	0.995	0.999	-0.0375	0.0989	0.692	0.999
	seq.5620.13	3	PAM	Peptidyl-glycine alpha-amidating monooxygenase	0.00621	0.066	0.9	0.998	-0.0431	0.105	0.658	0.999
	seq.15635.4	3	SMOC2	SPARC-related modular calcium-binding protein 2	0.0061	0.0691	0.867	0.998	-0.0135	0.108	0.881	0.999
	seq.15603.20	3	ITGA2	Integrin alpha-2	0.00596	0.174	0.972	0.998	-0.0134	0.0866	0.863	0.999
	seq.11117.2	3	SPATA20	Spermatogenesis-associated protein 20	0.00596	0.0757	0.811	0.996	0.142	0.0917	0.123	0.999
	seq.3418.12	2	CAMK1D	Calcium/calmodulin-dependent protein kinase type 1D	0.00593	0.106	0.921	0.998	-0.14	0.11	0.211	0.999
	seq.4807.13	3	COL8A1	Collagen alpha-1(VIII) chain	0.00588	0.259	0.975	0.998	0.21	0.0922	0.0269	0.999
	seq.4493.92	1	IL11	Interleukin-11	0.00587	0.0457	0.867	0.998	0.0474	0.119	0.685	0.999
	seq.12787.47	3	ZNF134	Zinc finger protein 134	0.00587	0.124	0.863	0.998	-0.0464	0.105	0.654	0.999
	seq.21133.33	3	CMC4	Cx9C motif-containing protein 4	0.00584	0.0819	0.905	0.998	-	-	-	-
	seq.12530.14	3	CKS1B	Cyclin-dependent kinases regulatory subunit 1	0.00578	0.057	0.84	0.996	0.0259	0.114	0.826	0.999
	seq.5758.49	3	KLK9	Kallikrein-9	0.00572	0.0435	0.86	0.998	0.178	0.107	0.099	0.999
	seq.2247.20	11	PROK1	Prokineticin-1	0.00564	0.0407	0.977	0.998	0.139	0.113	0.214	0.999
	seq.10618.190	3	LRP2	Low-density lipoprotein receptor-related protein 2	0.00564	0.0876	0.98	0.999	-0.169	0.108	0.123	0.999
	seq.19225.11	3	BLNK	B-cell linker protein	0.00562	0.0667	0.993	0.999	-0.0392	0.0932	0.685	0.999
	seq.17725.37	3	USH1C	Harmonin	0.00545	0.0588	0.996	0.999	-0.0615	0.105	0.561	0.999
	seq.24499.36	3	LGSN	Lengsin	0.00541	0.0972	0.993	0.999	-	-	-	-
	seq.3587.53	1	BMP10	Bone morphogenetic protein 10	0.00539	0.0645	0.885	0.998	-	-	-	-
	seq.9774.59	3	RNF150	RING finger protein 150	0.00535	0.0971	0.895	0.998	0.147	0.0967	0.129	0.999
	seq.6003.28	3	NEU1	Sialidase-1	0.00531	0.0852	0.926	0.998	-	-	-	-
	seq.6938.21	3	PCDHGA12	Protocadherin gamma-A12	0.00524	0.0592	0.889	0.998	-0.0915	0.0915	0.313	0.999
	seq.3316.58	1	SERPIND1	Heparin cofactor 2	0.00522	0.0731	0.96	0.998	-0.218	0.1	0.0332	0.999
	seq.23623.48	3	NUDT11	Diphosphoinositol polyphosphate phosphohydrolase 3-beta	0.00519	0.0796	0.902	0.998	-	-	-	-
	seq.6606.61	3	KISS1	Metastasis-suppressor KiSS-1	0.00514	0.0711	0.918	0.998	0.0392	0.0758	0.602	0.999
	seq.18392.19	3	MAT2B	Methionine adenosyltransferase 2 subunit beta	0.00509	0.117	0.822	0.996	-0.00431	0.108	0.973	0.999
	seq.14073.31	3	HPX	Hemopexin	0.00504	0.0458	0.946	0.998	-	-	-	-
	seq.23537.4	3	SP6	Transcription factor Sp6	0.00502	0.0717	0.936	0.998	-	-	-	-
	seq.8380.244	4	DLK1	Protein delta homolog 1:Cytoplasmic domain	0.00497	0.0435	0.992	0.999	-0.0899	0.112	0.433	0.999
	seq.8299.66	3	LILRA4	Leukocyte immunoglobulin-like receptor subfamily A member 4	0.00495	0.0966	0.974	0.998	0.0292	0.105	0.788	0.999
	seq.23339.46	3	TCF24	Transcription factor 24	0.00493	0.128	0.918	0.998	-	-	-	-
	seq.4569.52	2	SORCS2	VPS10 domain-containing receptor SorCS2	0.00492	0.159	0.916	0.998	0.062	0.103	0.523	0.999
	seq.3072.4	2	IL13	Interleukin-13	0.00491	0.0524	0.8	0.994	0.115	0.117	0.326	0.999
	seq.6380.23	3	MRPL58	Peptidyl-tRNA hydrolase ICT1; mitochondrial	0.00489	0.162	0.938	0.998	-0.0998	0.0552	0.0735	0.999
	seq.14090.23	3	DEF6	Differentially expressed in FDCP 6 homolog	0.00476	0.137	0.904	0.998	0.0398	0.0961	0.679	0.999
	seq.7888.58	3	COA3	Cytochrome c oxidase assembly factor 3 homolog; mitochondrial	0.00474	0.062	0.896	0.998	-0.133	0.11	0.24	0.999
	seq.4970.55	1	CA2	Carbonic anhydrase 2	0.00471	0.0683	0.989	0.999	-0.0317	0.102	0.772	0.999
	seq.9261.14	3	EPHB6	Ephrin type-B receptor 6	0.00469	0.0698	0.943	0.998	-	-	-	-
	seq.22796.17	3	TADA1	Transcriptional adapter 1	0.00468	0.104	0.9	0.998	-	-	-	-
	seq.9199.6	3	UBE2G2	Ubiquitin-conjugating enzyme E2 G2	0.00463	0.058	0.98	0.999	-0.111	0.0905	0.23	0.999
	seq.10464.6	3	ANTXR1	Anthrax toxin receptor 1	0.00461	0.0832	0.947	0.998	0.155	0.128	0.238	0.999
	seq.3350.53	2	CAMK2A	Calcium/calmodulin-dependent protein kinase type II subunit alpha	0.00451	0.0956	0.969	0.998	-0.0232	0.118	0.854	0.999
	seq.8690.25	3	CAV3	Caveolin-3	0.00447	0.104	0.924	0.998	0.176	0.107	0.101	0.999
	seq.24469.10	3	LPIN1	Phosphatidate phosphatase LPIN1	0.00445	0.108	0.763	0.993	-	-	-	-
	seq.23555.11	3	RRAD	GTP-binding protein RAD	0.00441	0.066	0.885	0.998	-	-	-	-
	seq.14128.121	3	IFNA10	Interferon alpha-10	0.00441	0.0964	0.974	0.998	0.0577	0.116	0.614	0.999
	seq.24957.6	3	None	Espin	0.0044	0.0933	0.981	0.999	-	-	-	-
	seq.23411.108	3	PNMA2	Paraneoplastic antigen Ma2	0.00429	0.068	0.937	0.998	-	-	-	-
	seq.8011.96	3	ACP7	Iron/zinc purple acid phosphatase-like protein	0.00428	0.0945	0.955	0.998	0.293	0.0976	0.00341	0.999
	seq.3053.49	2	FLT3LG	Fms-related tyrosine kinase 3 ligand	0.00427	0.0524	0.985	0.999	-	-	-	-
	seq.7790.21	3	LIF	Leukemia inhibitory factor	0.00425	0.0462	0.964	0.998	0.044	0.129	0.723	0.999
	seq.7628.40	3	CRELD1	Cysteine-rich with EGF-like domain protein 1	0.00424	0.0768	0.974	0.998	0.146	0.0729	0.0503	0.999
	seq.21895.36	3	None	Interferon lambda-4	0.00418	0.102	0.913	0.998	-	-	-	-
	seq.15453.3	3	AMBP	Alpha-1-microglobulin	0.0041	0.0511	0.879	0.998	-0.0771	0.0818	0.349	0.999
	seq.12385.4	3	CAPN3	Calpain-3	0.00408	0.26	0.843	0.996	-0.00118	0.0993	0.96	0.999
	seq.2212.69	1	PLAT	Tissue-type plasminogen activator	0.00398	0.199	0.961	0.998	-0.19	0.115	0.0992	0.999
	seq.7957.2	3	SCG3	Secretogranin-3	0.00396	0.0791	0.992	0.999	-0.0908	0.1	0.36	0.999
	seq.24468.36	3	ADD2	Beta-adducin	0.00387	0.0817	0.839	0.996	-	-	-	-
	seq.10695.12	3	WFDC10B	Protein WFDC10B	0.00382	0.0931	0.972	0.998	-0.218	0.0965	0.0255	0.999
	seq.11307.33	3	WWP1	NEDD4-like E3 ubiquitin-protein ligase WWP1	0.00375	0.104	0.836	0.996	-0.0306	0.112	0.805	0.999
	seq.3310.62	1	FCGR2B	Low affinity immunoglobulin gamma Fc region receptor II-b	0.0037	0.0607	0.961	0.998	0.00199	0.037	0.97	0.999
	seq.12766.33	3	GPR142	Probable G-protein coupled receptor 142	0.00369	0.155	0.882	0.998	-0.0662	0.105	0.562	0.999
	seq.24658.98	3	CCDC115	Coiled-coil domain-containing protein 115	0.00367	0.0658	0.967	0.998	-	-	-	-
	seq.13118.5	3	SMOC1	SPARC-related modular calcium-binding protein 1	0.00364	0.0432	0.901	0.998	-0.046	0.0902	0.595	0.999
	seq.14083.25	3	SEPHS1	Selenide; water dikinase 1	0.00358	0.0979	0.962	0.998	-0.224	0.108	0.0404	0.999
	seq.21548.20	3	GGT5	Gamma-glutamyltransferase 5	0.00358	0.0489	0.971	0.998	-	-	-	-
	seq.12532.28	3	CDC34	Ubiquitin-conjugating enzyme E2 R1	0.00358	0.102	0.897	0.998	0.084	0.114	0.461	0.999
	seq.19130.81	3	SERPINB8	Serpin B8	0.00351	0.0664	0.981	0.999	0.0162	0.0887	0.857	0.999
	seq.10956.82	3	GCSH	Glycine cleavage system H protein; mitochondrial	0.00347	0.133	0.88	0.998	0.0957	0.107	0.365	0.999
	seq.12939.1	3	POLR1C	DNA-directed RNA polymerases I and III subunit RPAC1	0.0034	0.153	0.991	0.999	-0.0901	0.103	0.377	0.999
	seq.16607.78	3	GSN	Gelsolin	0.00336	0.0488	0.997	0.999	0.085	0.111	0.459	0.999
	seq.3055.54	2	IL4R	Interleukin-4 receptor subunit alpha	0.00333	0.116	0.802	0.995	0.0798	0.111	0.48	0.999
	seq.10855.55	3	PLXNB2	Plexin-B2	0.00331	0.0688	0.951	0.998	-	-	-	-
	seq.6024.68	3	CPE	Carboxypeptidase E	0.00325	0.126	0.849	0.998	-	-	-	-
	seq.22394.8	3	TCF21	Transcription factor 21	0.00315	0.254	0.856	0.998	-	-	-	-
	seq.25414.11	3	LCE3B	Late cornified envelope protein 3B	0.0031	0.102	0.939	0.998	-	-	-	-
	seq.24935.62	3	FOXP1	Forkhead box protein P1	0.0031	0.0589	0.987	0.999	-	-	-	-
	seq.18218.48	3	CNRIP1	CB1 cannabinoid receptor-interacting protein 1	0.00308	0.277	0.766	0.993	0.0796	0.106	0.444	0.999
	seq.12457.10	3	ADI1	1;2-dihydroxy-3-keto-5-methylthiopentene dioxygenase	0.00307	0.0869	0.894	0.998	0.0141	0.0977	0.886	0.999
	seq.18276.34	3	TCL1B	T-cell leukemia/lymphoma protein 1B	0.00306	0.0645	0.893	0.998	-0.00888	0.112	0.955	0.999
	seq.8906.60	3	LRTM2	Leucine-rich repeat and transmembrane domain-containing protein 2	0.00305	0.0388	0.986	0.999	0.101	0.113	0.381	0.999
	seq.19372.7	3	MDGA2	MAM domain-containing glycosylphosphatidylinositol anchor protein 2	0.00305	0.0843	0.981	0.999	0.0674	0.106	0.53	0.999
	seq.11171.25	3	FLNA	Filamin-A:Calponin Homology 2	0.00303	0.0881	0.769	0.993	-0.0159	0.115	0.919	0.999
	seq.7145.1	3	ITIH3	Inter-alpha-trypsin inhibitor heavy chain H3	0.00301	0.115	0.975	0.998	-0.0933	0.0972	0.339	0.999
	seq.21210.33	3	POLB	DNA polymerase beta	0.00295	0.133	0.932	0.998	-	-	-	-
	seq.9231.23	3	BPNT2	Inositol monophosphatase 3	0.00294	0.0717	0.923	0.998	0.0846	0.111	0.451	0.999
	seq.7737.76	3	ITGB6	Integrin beta-6	0.00292	0.104	0.955	0.998	-0.023	0.0984	0.82	0.999
	seq.17333.20	3	ACADM	Medium-chain specific acyl-CoA dehydrogenase; mitochondrial	0.00288	0.153	0.963	0.998	-0.226	0.132	0.0933	0.999
	seq.23017.17	3	RCN3	Reticulocalbin-3	0.00281	0.151	0.996	0.999	-	-	-	-
	seq.25266.14	3	OSBPL1A	Oxysterol-binding protein-related protein 1	0.0028	0.186	0.745	0.993	-	-	-	-
	seq.15333.11	3	SDF2	Stromal cell-derived factor 2	0.00279	0.0713	0.964	0.998	0.0248	0.101	0.807	0.999
	seq.23369.17	3	PHYH	Phytanoyl-CoA dioxygenase; peroxisomal	0.00276	0.0566	0.92	0.998	-	-	-	-
	seq.7116.31	3	OSCAR	Osteoclast-associated immunoglobulin-like receptor	0.00255	0.11	0.965	0.998	0.103	0.0889	0.242	0.999
	seq.11647.6	3	FZD10	Frizzled-10:Cytoplasmic domain	0.00255	0.117	0.99	0.999	-0.173	0.108	0.113	0.999
	seq.14689.3	3	SEC13	Protein SEC13 homolog	0.00253	0.0521	0.861	0.998	0.105	0.108	0.34	0.999
	seq.15522.2	3	GLIPR2	Golgi-associated plant pathogenesis-related protein 1	0.00249	0.0643	0.916	0.998	-0.142	0.101	0.158	0.999
	seq.12881.17	3	RDH16	Retinol dehydrogenase 16	0.00246	0.0844	0.913	0.998	-0.107	0.105	0.305	0.999
	seq.3003.29	2	NCR3	Natural cytotoxicity triggering receptor 3	0.0024	0.0482	0.928	0.998	0.091	0.0853	0.293	0.999
	seq.9576.58	3	MNX1	Motor neuron and pancreas homeobox protein 1	0.0024	0.061	0.974	0.998	-0.0686	0.0915	0.459	0.999
	seq.11699.16	3	PTP4A2	Protein tyrosine phosphatase type IVA 2	0.00234	0.0995	0.926	0.998	-0.00177	0.102	0.973	0.999
	seq.9398.30	3	GALP	Galanin-like peptide	0.00231	0.0884	0.957	0.998	0.229	0.105	0.0271	0.999
	seq.21390.68	3	DCT	L-dopachrome tautomerase	0.00226	0.107	0.862	0.998	-	-	-	-
	seq.21138.2	3	NPM2	Nucleoplasmin-2	0.00225	0.0751	0.956	0.998	-	-	-	-
	seq.12501.10	3	TBCA	Tubulin-specific chaperone A	0.00219	0.0821	0.981	0.999	-0.0224	0.0796	0.791	0.999
	seq.11833.83	3	FXN	Frataxin; mitochondrial	0.00216	0.0395	0.97	0.998	-	-	-	-
	seq.18338.26	3	IDH1	Isocitrate dehydrogenase [NADP] cytoplasmic	0.00214	0.145	0.924	0.998	-0.0387	0.101	0.724	0.999
	seq.9436.2	3	ID1	DNA-binding protein inhibitor ID-1	0.00211	0.161	0.847	0.997	-	-	-	-
	seq.8447.11	3	GHRL	Appetite-regulating hormone	0.00209	0.0575	0.928	0.998	-0.0845	0.0904	0.352	0.999
	seq.9082.25	3	SEL1L2	Protein sel-1 homolog 2	0.00199	0.0919	0.944	0.998	-0.0989	0.111	0.38	0.999
	seq.22978.13	3	HMGB2	High mobility group protein B2	0.00195	0.129	0.938	0.998	-	-	-	-
	seq.8347.222	3	DEFB129	Beta-defensin 129	0.00191	0.177	0.951	0.998	0.0708	0.108	0.519	0.999
	seq.6577.64	3	LAMA4	Laminin subunit alpha-4	0.0019	0.0578	0.968	0.998	-0.121	0.106	0.273	0.999
	seq.3209.69	1	MEPE	Matrix extracellular phosphoglycoprotein	0.00189	0.119	0.992	0.999	-0.0927	0.122	0.454	0.999
	seq.23403.64	3	CDC42EP4	Cdc42 effector protein 4	0.00171	0.107	0.815	0.996	-	-	-	-
	seq.4420.7	2	ADAM12	Disintegrin and metalloproteinase domain-containing protein 12	0.00169	0.0723	0.885	0.998	-0.136	0.11	0.211	0.999
	seq.19125.26	3	PRKAR2A	cAMP-dependent protein kinase type II-alpha regulatory subunit	0.00167	0.0928	0.99	0.999	-0.155	0.0987	0.122	0.999
	seq.4557.61	2	KIRREL3	Kin of IRRE-like protein 3	0.00165	0.0636	0.956	0.998	0.102	0.0988	0.307	0.999
	seq.12365.108	3	RUVBL1	RuvB-like 1	0.00164	0.116	0.942	0.998	0.0131	0.102	0.898	0.999
	seq.22950.6	3	BTN3A3	Butyrophilin subfamily 3 member A3	0.00161	0.0575	0.939	0.998	-	-	-	-
	seq.13732.79	3	CTF1	Cardiotrophin-1	0.00156	0.0442	0.951	0.998	-	-	-	-
	seq.24453.75	3	HCCS	Cytochrome c-type heme lyase	0.00156	0.0806	0.996	0.999	-	-	-	-
	seq.7142.5	3	CPN1	Carboxypeptidase N catalytic chain	0.00148	0.0576	0.953	0.998	-0.094	0.105	0.379	0.999
	seq.6974.6	3	CD74	HLA class II histocompatibility antigen gamma chain	0.00147	0.079	0.959	0.998	-0.217	0.111	0.0554	0.999
	seq.8970.9	3	RIPK2	Receptor-interacting serine/threonine-protein kinase 2	0.00145	0.0434	0.957	0.998	0.0337	0.101	0.729	0.999
	seq.21229.5	3	TMIGD2	Transmembrane and immunoglobulin domain-containing protein 2	0.00143	0.0688	0.898	0.998	-	-	-	-
	seq.6296.36	3	OIT3	Oncoprotein-induced transcript 3 protein	0.00134	0.113	0.952	0.998	-0.0073	0.112	0.968	0.999
	seq.22788.10	3	SULT6B1	Sulfotransferase 6B1	0.00128	0.128	0.979	0.999	-	-	-	-
	seq.7752.31	3	CLEC4D	C-type lectin domain family 4 member D	0.00127	0.0552	0.97	0.998	-0.0904	0.107	0.407	0.999
	seq.17727.1	3	PTTG1	Securin	0.00125	0.186	0.974	0.998	-0.0643	0.105	0.541	0.999
	seq.19482.11	3	HDHD3	Haloacid dehalogenase-like hydrolase domain-containing protein 3	0.00125	0.091	0.929	0.998	-0.0522	0.0986	0.596	0.999
	seq.4482.66	2	C5|C6	Complement C5b-C6 complex	0.00122	0.0727	0.883	0.998	-0.203	0.101	0.049	0.999
	seq.9482.110	3	NUDT9	ADP-ribose pyrophosphatase; mitochondrial	0.00122	0.0592	0.829	0.996	0.0306	0.0843	0.723	0.999
	seq.18285.6	3	SVIP	Small VCP/p97-interacting protein	0.00118	0.0867	0.957	0.998	-0.045	0.106	0.688	0.999
	seq.7147.35	3	WFDC8	WAP four-disulfide core domain protein 8	0.00109	0.153	0.9	0.998	-0.0461	0.116	0.708	0.999
	seq.3837.6	2	ZAP70	Tyrosine-protein kinase ZAP-70	0.00108	0.0975	0.995	0.999	0.0232	0.0986	0.813	0.999
	seq.9183.7	3	IFNAR1	Interferon alpha/beta receptor 1	0.00107	0.0671	0.756	0.993	-0.025	0.0953	0.776	0.999
	seq.8326.63	3	SIGIRR	Single Ig IL-1-related receptor	0.00107	0.125	0.966	0.998	-0.0199	0.0969	0.83	0.999
	seq.12968.2	3	CSRP2	Cysteine and glycine-rich protein 2	0.00102	0.12	0.981	0.999	-0.211	0.121	0.0837	0.999
	seq.9830.109	3	VAV3	Guanine nucleotide exchange factor VAV3	0.000951	0.0667	0.968	0.998	0.0522	0.113	0.644	0.999
	seq.4990.87	1	GP1BA	Platelet glycoprotein Ib alpha chain	0.000939	0.051	0.957	0.998	-0.048	0.0791	0.531	0.999
	seq.18866.8	3	PPP3R2	Calcineurin subunit B type 2	0.000902	0.116	0.915	0.998	-0.0662	0.106	0.523	0.999
	seq.13624.17	3	NADK	NAD kinase	0.000898	0.24	0.951	0.998	-0.129	0.102	0.214	0.999
	seq.10854.15	3	GCNT4	Beta-1;3-galactosyl-O-glycosyl-glycoprotein beta-1;6-N-acetylglucosaminyltransferase 4	0.000809	0.105	0.944	0.998	-	-	-	-
	seq.7803.4	3	CHST1	Carbohydrate sulfotransferase 1	0.000807	0.082	0.893	0.998	-0.00851	0.0998	0.932	0.999
	seq.14110.200	3	SPARC	SPARC	0.000662	0.0682	0.951	0.998	-	-	-	-
	seq.6599.5	3	APCDD1	Protein APCDD1	0.000658	0.066	0.759	0.993	-0.00929	0.094	0.948	0.999
	seq.9290.8	3	RMDN3	Regulator of microtubule dynamics protein 3	0.000654	0.0647	0.929	0.998	0.0801	0.0941	0.394	0.999
	seq.11260.47	3	SUN5	SUN domain-containing protein 5	0.000582	0.0614	0.986	0.999	0.147	0.101	0.152	0.999
	seq.23391.20	3	RP2	Protein XRP2	0.000538	0.0802	0.883	0.998	-	-	-	-
	seq.7867.154	3	ST6GALNAC1	Alpha-N-acetylgalactosaminide alpha-2;6-sialyltransferase 1	0.000536	0.0878	0.932	0.998	0.0303	0.103	0.743	0.999
	seq.21203.14	3	MRFAP1L1	MORF4 family-associated protein 1-like 1	0.000511	0.0508	0.982	0.999	-	-	-	-
	seq.5843.60	3	EHMT2	Histone-lysine N-methyltransferase EHMT2	0.000492	0.0889	0.875	0.998	0.0624	0.11	0.593	0.999
	seq.23269.40	3	CMTM4	CKLF-like MARVEL transmembrane domain-containing protein 4	0.000488	0.0516	0.763	0.993	-	-	-	-
	seq.18166.4	3	RHOB	Rho-related GTP-binding protein RhoB	0.000445	0.11	0.982	0.999	0.0645	0.114	0.556	0.999
	seq.2768.56	2	HPX	Hemopexin	0.000439	0.166	0.983	0.999	-	-	-	-
	seq.22568.7	3	DSG4	Desmoglein-4	0.000401	0.0743	0.889	0.998	-	-	-	-
	seq.11486.26	3	ZNF174	Zinc finger protein 174	0.000362	0.115	0.985	0.999	-0.0836	0.108	0.436	0.999
	seq.16591.71	3	CHIA	Acidic mammalian chitinase	0.000349	0.0528	0.912	0.998	0.0785	0.114	0.488	0.999
	seq.11836.144	3	DDR1	Epithelial discoidin domain-containing receptor 1	0.000248	0.0466	0.897	0.998	-	-	-	-
	seq.7885.17	3	CFHR5	Complement factor H-related protein 5	0.000219	0.134	0.993	0.999	-	-	-	-
	seq.5488.74	3	SRC	Proto-oncogene tyrosine-protein kinase Src isoform 2	0.000132	0.25	0.864	0.998	-0.0309	0.126	0.805	0.999
	seq.4453.83	3	LRRTM3	Leucine-rich repeat transmembrane neuronal protein 3	0.00011	0.0877	0.969	0.998	0.0108	0.11	0.924	0.999
	seq.23669.20	3	GFPT2	Glutamine--fructose-6-phosphate aminotransferase [isomerizing] 2	6.44e-05	0.0553	0.89	0.998	-	-	-	-
	seq.17410.5	3	CETN3	Centrin-3	3.02e-05	0.103	0.889	0.998	0.115	0.114	0.315	0.999
	seq.21240.6	3	AMT	Aminomethyltransferase; mitochondrial	-4.34e-05	0.13	0.943	0.998	-	-	-	-
	seq.2611.72	2	TYRO3	Tyrosine-protein kinase receptor TYRO3	-9.28e-05	0.0848	0.836	0.996	0.0437	0.114	0.704	0.999
	seq.2774.10	3	IL16	Interleukin-16	-9.63e-05	0.0884	0.884	0.998	0.0143	0.102	0.884	0.999
	seq.22074.35	3	RBFOX1	Ataxin-2-binding protein 1	-0.000128	0.0361	0.987	0.999	-	-	-	-
	seq.14056.4	3	CGA	Glycoprotein hormones alpha chain	-0.000138	0.085	0.9	0.998	-0.0767	0.104	0.454	0.999
	seq.21951.32	3	ARNT	Aryl hydrocarbon receptor nuclear translocator	-0.000272	0.0552	0.977	0.998	-	-	-	-
	seq.11196.31	3	COL6A3	Collagen alpha-3(VI) chain:Bovine pancreatic trypsin inhibitor/Kunitz inhibitor domain; isoform 1	-0.00031	0.0927	0.951	0.998	-0.013	0.114	0.89	0.999
	seq.5029.3	1	FAP	Prolyl endopeptidase FAP	-0.000352	0.0871	0.988	0.999	0.142	0.106	0.193	0.999
	seq.12923.51	3	KRT17	Keratin; type I cytoskeletal 17	-0.000356	0.047	0.91	0.998	0.134	0.127	0.298	0.999
	seq.21599.6	3	CTH	Cystathionine gamma-lyase	-0.000378	0.155	0.962	0.998	-	-	-	-
	seq.20931.156	3	AUH	Methylglutaconyl-CoA hydratase; mitochondrial	-0.000402	0.063	0.821	0.996	-	-	-	-
	seq.11825.27	3	PPARGC1A	Peroxisome proliferator-activated receptor gamma coactivator 1-alpha	-0.000405	0.0572	0.99	0.999	0.126	0.124	0.3	0.999
	seq.12740.55	3	FEV	Protein FEV	-0.000434	0.0697	0.957	0.998	0.0955	0.112	0.385	0.999
	seq.8314.71	3	GNS	N-acetylglucosamine-6-sulfatase	-0.000441	0.0992	0.992	0.999	-	-	-	-
	seq.2975.19	2	CCN2	Connective tissue growth factor	-0.000448	0.122	0.921	0.998	0.0733	0.0892	0.411	0.999
	seq.2753.2	2	C1QA|C1QB|C1QC	Complement C1q subcomponent	-0.000452	0.163	0.866	0.998	-0.0884	0.108	0.421	0.999
	seq.12826.5	3	SLC5A5	Sodium/iodide cotransporter	-0.000472	0.229	0.941	0.998	0.0171	0.114	0.863	0.999
	seq.15670.15	3	C1QL2	Complement C1q-like protein 2	-0.00052	0.0771	0.947	0.998	-0.171	0.101	0.0918	0.999
	seq.22034.61	3	ZBTB16	Zinc finger and BTB domain-containing protein 16	-0.000527	0.0748	0.851	0.998	-	-	-	-
	seq.20106.80	3	DCPS	Scavenger mRNA-decapping enzyme DcpS	-0.000571	0.0671	0.928	0.998	-	-	-	-
	seq.24473.11	3	CT45A3	Cancer/testis antigen family 45 member A3	-0.000582	0.0518	0.86	0.998	-	-	-	-
	seq.22579.93	3	NRXN1	Neurexin-1-beta	-0.000598	0.118	0.986	0.999	-	-	-	-
	seq.23408.1	3	SNX16	Sorting nexin 16	-0.000643	0.0828	0.9	0.998	-	-	-	-
	seq.6511.17	3	TAFA4	Protein FAM19A4	-0.000683	0.045	0.946	0.998	-0.0529	0.133	0.706	0.999
	seq.6458.6	3	RPN1	Dolichyl-diphosphooligosaccharide--protein glycosyltransferase subunit 1:Lumenal domain	-0.00072	0.105	0.935	0.998	0.0257	0.0504	0.615	0.999
	seq.20432.6	3	PGPEP1	Pyroglutamyl-peptidase 1	-0.000782	0.141	0.855	0.998	-	-	-	-
	seq.6229.13	3	CSH1|CSH2	Chorionic somatomammotropin hormone	-0.000886	0.153	0.934	0.998	-	-	-	-
	seq.4162.54	2	TF	Serotransferrin	-0.000919	0.0497	0.887	0.998	0.2	0.126	0.116	0.999
	seq.9319.59	3	TMED4	Transmembrane emp24 domain-containing protein 4	-0.000949	0.0692	0.927	0.998	-0.0248	0.112	0.839	0.999
	seq.22549.73	3	RIPK1	RIP	-0.00111	0.157	0.954	0.998	-	-	-	-
	seq.6918.183	3	CCK	Cholecystokinin	-0.00114	0.12	0.911	0.998	-0.204	0.126	0.107	0.999
	seq.10749.18	3	HSPA1A	Heat shock 70 kDa protein 1A	-0.00115	0.16	0.887	0.998	-0.0789	0.121	0.514	0.999
	seq.18910.45	3	LIN7A	Protein lin-7 homolog A	-0.0012	0.104	0.855	0.998	0.115	0.0868	0.177	0.999
	seq.17680.12	3	EPHB1	Ephrin type-B receptor 1	-0.0012	0.0597	0.939	0.998	0.0377	0.0978	0.708	0.999
	seq.22116.9	3	CREM	cAMP-responsive element modulator	-0.00127	0.0729	0.885	0.998	-	-	-	-
	seq.17436.193	3	CSNK1G2	Casein kinase I isoform gamma-2	-0.00129	0.0922	0.886	0.998	-0.0697	0.113	0.55	0.999
	seq.22089.13	3	BTG4	Protein BTG4	-0.00138	0.0753	0.963	0.998	-	-	-	-
	seq.12391.27	3	PDZD7	PDZ domain-containing protein 7	-0.00138	0.124	0.887	0.998	0.0381	0.114	0.741	0.999
	seq.9316.67	3	WFDC1	WAP four-disulfide core domain protein 1	-0.00143	0.0759	0.91	0.998	-0.148	0.0966	0.124	0.999
	seq.10939.16	3	PLEKHA4	Pleckstrin homology domain-containing family A member 4	-0.00145	0.105	0.879	0.998	-0.033	0.127	0.786	0.999
	seq.5879.51	3	DCTN2	Dynactin subunit 2	-0.00147	0.048	0.972	0.998	0.0643	0.104	0.517	0.999
	seq.15299.102	3	MESD	LDLR chaperone MESD	-0.00156	0.104	0.918	0.998	-0.085	0.116	0.46	0.999
	seq.3773.15	4	TEK	Angiopoietin-1 receptor; soluble	-0.00158	0.0429	0.894	0.998	0.0544	0.0965	0.57	0.999
	seq.15491.20	3	CD248	Endosialin	-0.00163	0.0882	0.989	0.999	0.00406	0.103	0.998	1
	seq.7989.5	3	C1orf226	Uncharacterized protein C1orf226	-0.00166	0.237	0.842	0.996	0.034	0.117	0.776	0.999
	seq.5667.3	3	SEMA3B	Semaphorin-3B	-0.00167	0.0506	0.844	0.996	-0.0452	0.0987	0.643	0.999
	seq.20379.59	3	SVBP	Small vasohibin-binding protein	-0.00168	0.0784	0.997	0.999	-	-	-	-
	seq.21750.25	3	BAP1	Ubiquitin carboxyl-terminal hydrolase BAP1	-0.00176	0.146	0.943	0.998	-	-	-	-
	seq.2805.6	2	ACE2	Angiotensin-converting enzyme 2	-0.0018	0.0693	0.726	0.992	0.15	0.116	0.199	0.999
	seq.4143.74	2	XCL1	Lymphotactin	-0.00185	0.0949	0.875	0.998	-0.0281	0.125	0.831	0.999
	seq.14043.12	3	EEA1	Early endosome antigen 1	-0.00187	0.0848	0.949	0.998	-0.146	0.0927	0.12	0.999
	seq.23407.9	3	OLAH	S-acyl fatty acid synthase thioesterase; medium chain	-0.00189	0.0877	0.962	0.998	-	-	-	-
	seq.16858.384	3	RCN3	Reticulocalbin-3	-0.0019	0.0582	0.903	0.998	-0.0665	0.101	0.515	0.999
	seq.11285.8	3	CD34	Hematopoietic progenitor cell antigen CD34	-0.00199	0.117	0.919	0.998	-	-	-	-
	seq.9288.7	3	FKBP7	Peptidyl-prolyl cis-trans isomerase FKBP7	-0.00219	0.0844	0.92	0.998	0.0844	0.119	0.497	0.999
	seq.4481.34	2	C4A|C4B	Complement C4	-0.0022	0.0761	0.989	0.999	-0.108	0.083	0.201	0.999
	seq.19327.31	3	HAT1	Histone acetyltransferase type B catalytic subunit	-0.0022	0.0889	0.937	0.998	-0.0512	0.109	0.649	0.999
	seq.14024.196	3	EDA	Ectodysplasin-A; secreted form	-0.00221	0.0635	0.998	0.999	-0.163	0.111	0.138	0.999
	seq.11294.7	3	TMCC3	Transmembrane and coiled-coil domains protein 3:region 2	-0.00224	0.111	0.978	0.998	-	-	-	-
	seq.8352.26	3	SIGLEC12	Sialic acid-binding Ig-like lectin 12:Ig-like C2-type 2 domain; Isoform short	-0.00225	0.0593	0.958	0.998	0.105	0.103	0.301	0.999
	seq.25092.32	3	DDX1	ATP-dependent RNA helicase DDX1	-0.0023	0.219	0.906	0.998	-	-	-	-
	seq.11601.26	3	DHX8	ATP-dependent RNA helicase DHX8	-0.00231	0.1	0.987	0.999	-0.05	0.119	0.68	0.999
	seq.20441.35	3	POLR2E	DNA-directed RNA polymerases I; II; and III subunit RPABC1	-0.00242	0.129	0.937	0.998	-	-	-	-
	seq.5716.49	3	CSAG1	Putative chondrosarcoma-associated gene 1 protein	-0.00242	0.0625	0.966	0.998	0.21	0.101	0.0387	0.999
	seq.5103.30	3	CD200R1	Cell surface glycoprotein CD200 receptor 1:Isoform 4; Extracellular Domain	-0.00248	0.0884	0.915	0.998	0.0296	0.102	0.784	0.999
	seq.9224.20	3	PRLR	Prolactin receptor	-0.00253	0.0413	0.851	0.998	-	-	-	-
	seq.6263.77	3	PLTP	Phospholipid transfer protein	-0.00253	0.0935	0.963	0.998	-	-	-	-
	seq.9851.9	3	FABP4	Fatty acid-binding protein; adipocyte	-0.00259	0.132	0.893	0.998	-	-	-	-
	seq.5671.1	3	CTRB1	Chymotrypsinogen B	-0.00268	0.0882	0.767	0.993	-0.0426	0.0859	0.632	0.999
	seq.3388.58	2	PAK5	Serine/threonine-protein kinase PAK 5	-0.00272	0.0829	0.947	0.998	-0.135	0.12	0.265	0.999
	seq.4542.24	2	CLU	Clusterin	-0.00275	0.0508	0.892	0.998	0.195	0.121	0.114	0.999
	seq.15622.13	3	OPCML	Opioid-binding protein/cell adhesion molecule	-0.00282	0.0697	0.798	0.994	0.0792	0.108	0.461	0.999
	seq.3152.57	1	TNFRSF1B	Tumor necrosis factor receptor superfamily member 1B	-0.00284	0.0795	0.962	0.998	0.146	0.106	0.176	0.999
	seq.21721.6	3	CHST10	Carbohydrate sulfotransferase 10	-0.00287	0.0545	0.795	0.994	-	-	-	-
	seq.14705.1	3	VEGFD	Vascular endothelial growth factor D	-0.00289	0.082	0.987	0.999	-0.0943	0.0629	0.135	0.999
	seq.17832.12	3	IDI2	Isopentenyl-diphosphate delta-isomerase 2	-0.00292	0.186	0.892	0.998	-0.00937	0.102	0.913	0.999
	seq.13457.33	3	ELF5	ETS-related transcription factor Elf-5	-0.00293	0.0632	0.86	0.998	0.17	0.1	0.0941	0.999
	seq.13103.125	3	CSH1|CSH2	Chorionic somatomammotropin hormone	-0.00302	0.0593	0.875	0.998	0.0633	0.115	0.567	0.999
	seq.4922.13	1	CCL19	C-C motif chemokine 19	-0.00302	0.128	0.925	0.998	0.132	0.1	0.186	0.999
	seq.5745.64	3	PI15	Peptidase inhibitor 15	-0.00303	0.0671	0.956	0.998	-0.288	0.11	0.0106	0.999
	seq.17766.5	3	NCF1	Neutrophil cytosol factor 1	-0.00304	0.174	0.9	0.998	0.0901	0.0984	0.343	0.999
	seq.9059.14	3	RAPGEF5	Rap guanine nucleotide exchange factor 5	-0.00305	0.0891	0.94	0.998	-0.0018	0.11	0.998	1
	seq.14021.81	3	MED4	Mediator of RNA polymerase II transcription subunit 4	-0.00305	0.0488	0.832	0.996	-0.0247	0.0915	0.795	0.999
	seq.24895.25	3	FCHSD1	F-BAR and double SH3 domains protein 1	-0.00306	0.0569	0.898	0.998	-	-	-	-
	seq.2730.58	2	MICA	MHC class I polypeptide-related sequence A	-0.00312	0.0567	0.838	0.996	-0.0543	0.0564	0.323	0.999
	seq.14696.45	3	TPSB2	Tryptase beta-2	-0.00321	0.068	0.944	0.998	-	-	-	-
	seq.7780.34	3	MZB1	Marginal zone B- and B1-cell-specific protein	-0.00322	0.0429	0.73	0.992	-	-	-	-
	seq.23311.19	3	RPP25	Ribonuclease P protein subunit p25	-0.00323	0.0972	0.772	0.993	-	-	-	-
	seq.12514.16	3	METTL1	tRNA (guanine-N(7)-)-methyltransferase	-0.00328	0.0412	0.772	0.993	-0.226	0.111	0.0419	0.999
	seq.23619.235	3	C19orf53	Leydig cell tumor 10 kDa protein homolog	-0.00334	0.0826	0.82	0.996	-	-	-	-
	seq.9269.7	3	BTD	Biotinidase	-0.00345	0.0375	0.983	0.999	-	-	-	-
	seq.5526.53	3	TNFRSF18	Tumor necrosis factor receptor superfamily member 18	-0.00359	0.132	0.941	0.998	0.0494	0.0938	0.588	0.999
	seq.12873.11	3	SPN	Leukosialin	-0.00365	0.0632	0.867	0.998	-0.0326	0.113	0.771	0.999
	seq.15535.3	3	PRSS27	Serine protease 27	-0.00367	0.0703	0.922	0.998	0.0245	0.0627	0.725	0.999
	seq.15553.22	3	ACHE	Acetylcholinesterase	-0.00373	0.0477	0.818	0.996	0.0332	0.0906	0.72	0.999
	seq.8999.19	3	CEACAM3	Carcinoembryonic antigen-related cell adhesion molecule 3	-0.00375	0.0446	0.876	0.998	-0.129	0.103	0.209	0.999
	seq.5628.21	3	SEMA3G	Semaphorin-3G	-0.00375	0.0606	0.882	0.998	0.11	0.0911	0.239	0.999
	seq.8869.5	3	BTN2A1	Butyrophilin subfamily 2 member A1	-0.00375	0.0442	0.884	0.998	0.112	0.11	0.311	0.999
	seq.11516.7	3	FABP1	Fatty acid-binding protein; liver	-0.00384	0.112	0.974	0.998	0.0974	0.114	0.399	0.999
	seq.8923.94	3	GALNT16	Polypeptide N-acetylgalactosaminyltransferase 16	-0.00392	0.0992	0.908	0.998	-0.0466	0.12	0.685	0.999
	seq.23252.4	3	DNAJB3	DnaJ homolog subfamily B member 3	-0.00392	0.239	0.818	0.996	-	-	-	-
	seq.14101.2	3	CNTFR	Ciliary neurotrophic factor receptor subunit alpha	-0.00401	0.0528	0.892	0.998	0.117	0.0929	0.214	0.999
	seq.23248.1	3	XAGE2	X antigen family member 2	-0.00405	0.174	0.952	0.998	-	-	-	-
	seq.18399.1	3	AKAP7	A-kinase anchor protein 7 isoforms alpha and beta	-0.00409	0.0842	0.972	0.998	-0.146	0.0994	0.15	0.999
	seq.8315.5	3	DEFB119	Beta-defensin 119	-0.0041	0.0771	0.907	0.998	0.0172	0.0969	0.866	0.999
	seq.2658.27	1	NTRK3	NT-3 growth factor receptor	-0.00411	0.0594	0.886	0.998	0.00249	0.109	0.993	0.999
	seq.9748.31	3	GSTM3	Glutathione S-transferase Mu 3	-0.00411	0.146	0.914	0.998	0.069	0.0875	0.439	0.999
	seq.19126.4	3	RPRD1B	Regulation of nuclear pre-mRNA domain-containing protein 1B	-0.00417	0.0517	0.993	0.999	-0.131	0.104	0.231	0.999
	seq.7980.72	3	B3GNT2	N-acetyllactosaminide beta-1;3-N-acetylglucosaminyltransferase 2	-0.00422	0.0503	0.96	0.998	0.00346	0.092	0.997	1
	seq.3172.28	2	ARSB	Arylsulfatase B	-0.00423	0.113	0.95	0.998	-0.151	0.102	0.147	0.999
	seq.13618.15	3	MAD1L1	Mitotic spindle assembly checkpoint protein MAD1	-0.00423	0.125	0.986	0.999	-0.198	0.109	0.0755	0.999
	seq.9271.101	3	STIM1	Stromal interaction molecule 1:Extracellular domain	-0.00426	0.103	0.869	0.998	0.00459	0.105	0.967	0.999
	seq.13427.66	3	MAN1C1	Mannosyl-oligosaccharide 1;2-alpha-mannosidase IC	-0.00432	0.0683	0.978	0.998	-0.0551	0.0892	0.543	0.999
	seq.18887.7	3	ENTPD2	Ectonucleoside triphosphate diphosphohydrolase 2	-0.00438	0.167	0.916	0.998	-0.00451	0.0986	0.951	0.999
	seq.8323.163	3	TFF3	Trefoil factor 3	-0.00438	0.0642	0.837	0.996	0.0449	0.0773	0.577	0.999
	seq.22019.21	3	SH2B3	SH2B adapter protein 3	-0.00439	0.153	0.965	0.998	-	-	-	-
	seq.20066.19	3	FZD5	Frizzled-5	-0.00443	0.0626	0.919	0.998	-	-	-	-
	seq.23683.79	3	TRIM55	Tripartite motif-containing protein 55	-0.00448	0.127	0.888	0.998	-	-	-	-
	seq.8750.46	3	VCL	Vinculin	-0.00452	0.12	0.979	0.998	-0.0835	0.107	0.427	0.999
	seq.3423.59	2	CMA1	Chymase	-0.00452	0.0712	0.955	0.998	-0.0913	0.117	0.449	0.999
	seq.9885.41	3	RAP2A	Ras-related protein Rap-2a	-0.00458	0.161	0.93	0.998	-0.00945	0.0781	0.875	0.999
	seq.8825.4	3	PILRA	Paired immunoglobulin-like type 2 receptor alpha	-0.00459	0.0668	0.954	0.998	-0.00122	0.112	0.994	0.999
	seq.3340.53	1	THBS4	Thrombospondin-4	-0.00459	0.104	0.953	0.998	0.059	0.123	0.645	0.999
	seq.4866.59	2	NTRK2	BDNF/NT-3 growth factors receptor	-0.00462	0.0751	0.842	0.996	0.0434	0.117	0.73	0.999
	seq.4878.3	1	F10	Coagulation Factor X	-0.0047	0.0641	0.89	0.998	-0.245	0.09	0.00792	0.999
	seq.5861.78	3	HAAO	3-hydroxyanthranilate 3;4-dioxygenase	-0.00471	0.0834	0.853	0.998	-0.0185	0.088	0.835	0.999
	seq.6538.90	3	KIAA2013	Uncharacterized protein KIAA2013	-0.00477	0.0577	0.905	0.998	-0.0289	0.11	0.801	0.999
	seq.21853.3	3	CLEC1A	CLEC-1	-0.00478	0.0785	0.938	0.998	-	-	-	-
	seq.11320.29	3	CHFR	E3 ubiquitin-protein ligase CHFR	-0.00478	0.0467	0.911	0.998	0.0319	0.111	0.759	0.999
	seq.22987.69	3	MAPK9	Mitogen-activated protein kinase 9	-0.00489	0.0886	0.95	0.998	-	-	-	-
	seq.7179.69	3	NFASC	Neurofascin	-0.00497	0.0487	0.816	0.996	0.132	0.101	0.194	0.999
	seq.22369.12	3	DMRTC2	Doublesex- and mab-3-related transcription factor C2	-0.00498	0.111	1	1	-	-	-	-
	seq.8833.20	3	TNFSF10	Tumor necrosis factor ligand superfamily member 10	-0.00509	0.0686	0.752	0.993	-0.0366	0.121	0.769	0.999
	seq.11110.4	3	TMEM119	Transmembrane protein 119	-0.00512	0.0651	0.938	0.998	0.188	0.0944	0.0466	0.999
	seq.3331.8	1	RGMB	RGM domain family member B	-0.00514	0.0518	0.826	0.996	0.0169	0.0945	0.873	0.999
	seq.14112.40	3	RELT	Tumor necrosis factor receptor superfamily member 19L	-0.00515	0.0808	0.997	0.999	0.0561	0.102	0.568	0.999
	seq.5357.60	3	NLGN4X	Neuroligin-4; X-linked	-0.00521	0.0756	0.96	0.998	-0.0242	0.0825	0.775	0.999
	seq.14051.54	3	FOXC2	Forkhead box protein C2	-0.00522	0.044	0.816	0.996	0.0433	0.11	0.691	0.999
	seq.17432.25	3	AK4	Adenylate kinase 4; mitochondrial	-0.00524	0.125	0.964	0.998	-0.0697	0.109	0.513	0.999
	seq.25264.102	3	INPP5D	SHIP	-0.00526	0.166	0.994	0.999	-	-	-	-
	seq.21758.65	3	SENP2	Sentrin-specific protease 2	-0.00534	0.177	0.853	0.998	-	-	-	-
	seq.7863.50	3	PGRMC1	Membrane-associated progesterone receptor component 1	-0.00542	0.067	0.718	0.992	-0.00302	0.0984	0.98	0.999
	seq.3413.50	2	BCL2A1	Bcl-2-related protein A1	-0.00543	0.0543	0.878	0.998	0.161	0.102	0.12	0.999
	seq.4568.17	2	SLITRK5	SLIT and NTRK-like protein 5	-0.00544	0.0879	0.906	0.998	0.0107	0.115	0.937	0.999
	seq.21342.25	3	RGS14	Regulator of G-protein signaling 14	-0.00545	0.105	0.749	0.993	-	-	-	-
	seq.19291.2	3	CASQ2	Calsequestrin-2	-0.00548	0.0966	0.882	0.998	0.036	0.0872	0.663	0.999
	seq.20977.2	3	PDCL	Phosducin-like protein	-0.00553	0.0434	0.941	0.998	-	-	-	-
	seq.4314.12	2	DCTPP1	dCTP pyrophosphatase 1	-0.00553	0.11	0.93	0.998	0.0127	0.122	0.927	0.999
	seq.7916.10	3	S100A7	Protein S100-A7	-0.00554	0.0853	0.784	0.993	0.121	0.0981	0.221	0.999
	seq.10073.22	3	TDP1	Tyrosyl-DNA phosphodiesterase 1	-0.00558	0.065	0.964	0.998	0.0373	0.116	0.725	0.999
	seq.21533.51	3	LSP1	Lymphocyte-specific protein 1	-0.00564	0.151	0.967	0.998	-	-	-	-
	seq.10435.2	3	AGA	N(4)-(beta-N-acetylglucosaminyl)-L-asparaginase	-0.00567	0.0829	0.984	0.999	-0.00809	0.115	0.94	0.999
	seq.20423.40	3	CIB1	Calcium and integrin-binding protein 1	-0.00569	0.144	0.842	0.996	-	-	-	-
	seq.6997.32	3	RAB26	Ras-related protein Rab-26	-0.0057	0.108	0.993	0.999	-0.0332	0.0948	0.737	0.999
	seq.9242.11	3	BTC	Betacellulin	-0.00571	0.0968	0.988	0.999	-	-	-	-
	seq.6391.52	3	LILRA3	Leukocyte immunoglobulin-like receptor subfamily A member 3	-0.00578	0.163	0.995	0.999	-0.0619	0.0783	0.432	0.999
	seq.13507.51	3	TRADD	Tumor necrosis factor receptor type 1-associated DEATH domain protein	-0.00584	0.113	0.971	0.998	0.00147	0.109	0.992	0.999
	seq.22152.162	3	GALNT9	Polypeptide N-acetylgalactosaminyltransferase 9	-0.0059	0.0877	0.974	0.998	-	-	-	-
	seq.3041.55	2	MRC2	C-type mannose receptor 2	-0.00596	0.0938	0.955	0.998	0.0848	0.117	0.489	0.999
	seq.11430.49	3	DTX1	E3 ubiquitin-protein ligase DTX1	-0.00598	0.0763	0.979	0.998	-0.16	0.11	0.156	0.999
	seq.5098.79	3	KLRF1	Killer cell lectin-like receptor subfamily F member 1	-0.00601	0.055	0.729	0.992	0.0591	0.116	0.607	0.999
	seq.19581.15	3	IGFBP5	Insulin-like growth factor-binding protein 5	-0.00604	0.138	0.934	0.998	-0.203	0.116	0.081	0.999
	seq.22529.31	3	PHF6	PHD finger protein 6	-0.00606	0.0848	0.836	0.996	-	-	-	-
	seq.25261.42	3	ANKS3	Ankyrin repeat and SAM domain-containing protein 3	-0.00613	0.0923	0.956	0.998	-	-	-	-
	seq.24277.22	3	CPNE7	Copine-7	-0.00616	0.0601	0.923	0.998	-	-	-	-
	seq.13976.9	3	ARHGEF1	Rho guanine nucleotide exchange factor 1	-0.00625	0.0789	0.987	0.999	0.167	0.105	0.109	0.999
	seq.7860.9	3	HERC4	Probable E3 ubiquitin-protein ligase HERC4	-0.00627	0.049	0.999	0.999	-0.0861	0.118	0.48	0.999
	seq.9790.28	3	BRSK2	Serine/threonine-protein kinase BRSK2	-0.00627	0.107	0.911	0.998	-0.172	0.119	0.155	0.999
	seq.18277.28	3	TRIAP1	TP53-regulated inhibitor of apoptosis 1	-0.0063	0.0839	0.924	0.998	0.0669	0.0994	0.517	0.999
	seq.4280.47	2	PSMA2	Proteasome subunit alpha type-2	-0.0063	0.0574	0.915	0.998	-0.114	0.108	0.298	0.999
	seq.23200.25	3	C1QTNF4	Complement C1q tumor necrosis factor-related protein 4	-0.00647	0.0756	0.964	0.998	-	-	-	-
	seq.22377.27	3	IER2	Immediate early response gene 2 protein	-0.00648	0.0644	0.914	0.998	-	-	-	-
	seq.13083.18	3	VARS1	Valine--tRNA ligase	-0.00652	0.12	0.943	0.998	-0.218	0.102	0.035	0.999
	seq.8819.3	3	IGFBP2	Insulin-like growth factor-binding protein 2	-0.00658	0.167	0.896	0.998	-	-	-	-
	seq.18381.16	3	ALDH2	Aldehyde dehydrogenase; mitochondrial	-0.00663	0.134	0.822	0.996	-0.0136	0.114	0.914	0.999
	seq.7183.102	3	ANGPTL8	Angiopoietin-like protein 8	-0.00668	0.0925	0.8	0.994	0.0167	0.0924	0.849	0.999
	seq.15475.4	3	PLTP	Phospholipid transfer protein	-0.0067	0.0479	0.966	0.998	-0.0659	0.0788	0.403	0.999
	seq.2855.49	2	MAPK3	Mitogen-activated protein kinase 3	-0.00672	0.183	0.92	0.998	0.127	0.106	0.227	0.999
	seq.14120.2	3	RNF43	E3 ubiquitin-protein ligase RNF43	-0.00675	0.147	0.904	0.998	-0.163	0.122	0.171	0.999
	seq.9926.4	3	S100P	Protein S100-P	-0.00676	0.0701	0.915	0.998	0.0816	0.11	0.454	0.999
	seq.22525.9	3	PAX3	Paired box protein Pax-3	-0.00681	0.0724	0.869	0.998	-	-	-	-
	seq.4967.1	1	C1QBP	Complement component 1 Q subcomponent-binding protein; mitochondrial	-0.00687	0.0359	0.636	0.992	-0.0291	0.102	0.77	0.999
	seq.22963.3	3	VAMP2	Vesicle-associated membrane protein 2	-0.00689	0.127	0.798	0.994	-	-	-	-
	seq.12657.2	3	TSTA3	GDP-L-fucose synthase	-0.00696	0.106	0.975	0.998	-0.0424	0.101	0.681	0.999
	seq.21999.61	3	NUCB2	Nucleobindin-2	-0.00697	0.0458	0.745	0.993	-	-	-	-
	seq.20530.2	3	SEMA6D	Semaphorin-6D	-0.00699	0.0525	0.838	0.996	-	-	-	-
	seq.13745.10	3	PKD2	Polycystin-2:Cytoplasmic domain 4	-0.00701	0.0538	0.823	0.996	0.0479	0.0987	0.647	0.999
	seq.13955.33	3	DAPK1	Death-associated protein kinase 1	-0.00703	0.102	0.992	0.999	0.165	0.12	0.167	0.999
	seq.5739.75	3	KRTDAP	Keratinocyte differentiation-associated protein	-0.00705	0.104	0.924	0.998	-0.00829	0.107	0.961	0.999
	seq.12777.11	3	SF1	Splicing factor 1	-0.00705	0.0738	0.946	0.998	0.0413	0.0959	0.667	0.999
	seq.24497.8	3	TRIML1	Probable E3 ubiquitin-protein ligase TRIML1	-0.00712	0.105	0.794	0.994	-	-	-	-
	seq.6444.15	3	PSG3	Pregnancy-specific beta-1-glycoprotein 3	-0.00712	0.112	0.839	0.996	0.00312	0.12	0.984	0.999
	seq.6276.16	3	FURIN	Furin	-0.00715	0.156	0.86	0.998	-0.0975	0.104	0.344	0.999
	seq.11545.9	3	TNFRSF14	Tumor necrosis factor receptor superfamily member 14	-0.00719	0.0784	0.959	0.998	-	-	-	-
	seq.7195.119	3	EPHA7	Ephrin type-A receptor 7	-0.00722	0.0631	0.843	0.996	-	-	-	-
	seq.3554.24	1	ADIPOQ	Adiponectin	-0.00727	0.0944	0.953	0.998	-0.137	0.0765	0.0746	0.999
	seq.24261.202	3	DAPK3	Death-associated protein kinase 3	-0.00731	0.069	0.997	0.999	-	-	-	-
	seq.6036.78	3	EPHA10	Ephrin type-A receptor 10	-0.00738	0.111	0.949	0.998	-	-	-	-
	seq.10048.7	3	CBFB	Core-binding factor subunit beta	-0.00738	0.0422	0.737	0.992	0.0905	0.107	0.402	0.999
	seq.16315.105	3	FLT1	Vascular endothelial growth factor receptor 1	-0.00739	0.0856	0.931	0.998	-0.058	0.115	0.626	0.999
	seq.19117.3	3	PPP1R14A	Protein phosphatase 1 regulatory subunit 14A	-0.00743	0.199	0.91	0.998	-0.189	0.119	0.115	0.999
	seq.4874.3	1	ANG	Angiogenin	-0.00751	0.0711	0.903	0.998	0.0453	0.0882	0.625	0.999
	seq.3828.54	2	PDGFC	Platelet-derived growth factor C	-0.00752	0.108	0.962	0.998	-	-	-	-
	seq.20383.31	3	RBM18	Probable RNA-binding protein 18	-0.00753	0.106	0.963	0.998	-	-	-	-
	seq.21406.25	3	MAP3K11	Mitogen-activated protein kinase kinase kinase 11	-0.00754	0.0792	0.716	0.992	-	-	-	-
	seq.20213.82	3	HSPA6	Heat shock 70 kDa protein 6	-0.00755	0.215	0.919	0.998	-	-	-	-
	seq.22977.18	3	HEXIM1	Protein HEXIM1	-0.00756	0.0554	0.803	0.995	-	-	-	-
	seq.12585.39	3	ERCC1	DNA excision repair protein ERCC-1	-0.0076	0.0726	0.999	0.999	-0.0113	0.122	0.926	0.999
	seq.21167.33	3	PTPMT1	Phosphatidylglycerophosphatase and protein-tyrosine phosphatase 1	-0.0076	0.0518	0.815	0.996	-	-	-	-
	seq.3122.6	2	DIABLO	Diablo homolog; mitochondrial	-0.00762	0.0476	0.984	0.999	0.0632	0.115	0.588	0.999
	seq.24676.105	3	CFAP298	Uncharacterized protein C21orf59	-0.00769	0.0951	0.974	0.998	-	-	-	-
	seq.5062.60	3	CD226	CD226 antigen	-0.00771	0.128	0.898	0.998	-0.0726	0.114	0.531	0.999
	seq.12663.1	3	TST	Thiosulfate sulfurtransferase	-0.00773	0.0629	0.891	0.998	-0.013	0.0736	0.856	0.999
	seq.8791.151	3	CA5A	Carbonic anhydrase 5A; mitochondrial	-0.00775	0.122	0.926	0.998	0.108	0.105	0.314	0.999
	seq.16916.19	3	SLITRK6	SLIT and NTRK-like protein 6	-0.00776	0.0714	0.773	0.993	0.031	0.0971	0.763	0.999
	seq.13405.61	3	SPINK2	Serine protease inhibitor Kazal-type 2	-0.00778	0.0956	0.816	0.996	0.0221	0.112	0.841	0.999
	seq.19562.8	3	USP28	Ubiquitin carboxyl-terminal hydrolase 28	-0.00779	0.0555	0.887	0.998	0.0131	0.102	0.9	0.999
	seq.3182.38	2	ENTPD1	Ectonucleoside triphosphate diphosphohydrolase 1	-0.00779	0.0791	0.936	0.998	-0.191	0.109	0.0856	0.999
	seq.20411.52	3	TTC33	Tetratricopeptide repeat protein 33	-0.0078	0.0769	0.766	0.993	-	-	-	-
	seq.13104.32	3	EFNB1	Ephrin-B1	-0.00781	0.0414	0.788	0.994	0.128	0.0978	0.206	0.999
	seq.4414.69	2	SFTPD	Pulmonary surfactant-associated protein D	-0.00782	0.273	0.932	0.998	-	-	-	-
	seq.22041.26	3	MAP2K5	Dual specificity mitogen-activated protein kinase kinase 5	-0.00783	0.201	0.95	0.998	-	-	-	-
	seq.6375.75	3	XXYLT1	Xyloside xylosyltransferase 1	-0.00792	0.0719	0.781	0.993	0.0922	0.104	0.39	0.999
	seq.17513.11	3	ANXA11	Annexin A11	-0.00792	0.196	0.957	0.998	0.141	0.109	0.195	0.999
	seq.17163.117	3	ANXA3	Annexin A3	-0.00795	0.204	0.944	0.998	-0.106	0.104	0.316	0.999
	seq.3347.9	2	GRK2	beta-adrenergic receptor kinase 1	-0.00801	0.146	0.963	0.998	0.0666	0.112	0.543	0.999
	seq.13960.15	3	AGAP3	Arf-GAP with GTPase; ANK repeat and PH domain-containing protein 3	-0.00814	0.144	0.841	0.996	0.282	0.0888	0.00183	0.999
	seq.20972.37	3	NUDT21	Cleavage and polyadenylation specificity factor subunit 5	-0.00816	0.119	0.975	0.998	-	-	-	-
	seq.18396.10	3	TLE5	Amino-terminal enhancer of split	-0.00821	0.0761	0.97	0.998	0.0419	0.11	0.669	0.999
	seq.2443.10	4	FGF8	Fibroblast growth factor 8 isoform B	-0.00824	0.0758	0.956	0.998	-0.18	0.114	0.12	0.999
	seq.25065.22	3	MYBPH	Myosin-binding protein H	-0.00828	0.109	0.996	0.999	-	-	-	-
	seq.13599.15	3	RABEPK	Rab9 effector protein with kelch motifs	-0.0083	0.081	0.89	0.998	-0.109	0.102	0.289	0.999
	seq.23359.25	3	WTAP	Pre-mRNA-splicing regulator WTAP	-0.00831	0.0808	0.867	0.998	-	-	-	-
	seq.3042.7	2	MB	Myoglobin	-0.00837	0.153	0.961	0.998	0.00143	0.123	0.997	1
	seq.21761.213	3	USP46	Ubiquitin carboxyl-terminal hydrolase 46	-0.00865	0.104	0.993	0.999	-	-	-	-
	seq.24023.35	3	PROCR	soluble Endothelial protein C receptor	-0.00874	0.0511	0.821	0.996	-	-	-	-
	seq.6528.95	3	EXTL2	Exostosin-like 2	-0.00884	0.0752	0.871	0.998	0.00281	0.112	0.957	0.999
	seq.21949.4	3	APBB1IP	Amyloid beta A4 precursor protein-binding family B member 1-interacting protein	-0.0089	0.103	0.962	0.998	-	-	-	-
	seq.24321.67	3	NARF	Nuclear prelamin A recognition factor	-0.00893	0.0526	0.85	0.998	-	-	-	-
	seq.7192.37	3	IFNLR1	Interferon lambda receptor 1	-0.00899	0.0869	0.942	0.998	0.102	0.104	0.33	0.999
	seq.5462.62	3	FCN3	Ficolin-3	-0.00899	0.0832	0.972	0.998	-0.0156	0.077	0.829	0.999
	seq.13722.105	3	C9	Complement component C9	-0.00904	0.112	0.912	0.998	-	-	-	-
	seq.25110.19	3	EXOC7	Exocyst complex component 7	-0.00906	0.108	0.956	0.998	-	-	-	-
	seq.9873.17	3	ESRRA	Steroid hormone receptor ERR1	-0.00906	0.0769	0.873	0.998	-0.0832	0.0917	0.36	0.999
	seq.15441.6	3	GM2A	Ganglioside GM2 activator	-0.00908	0.0467	0.818	0.996	0.0173	0.0909	0.859	0.999
	seq.13741.36	3	IGFBP1	Insulin-like growth factor-binding protein 1	-0.0091	0.186	0.97	0.998	-	-	-	-
	seq.9899.28	3	KIF1C	Kinesin-like protein KIF1C	-0.00916	0.0588	0.724	0.992	0.157	0.108	0.149	0.999
	seq.14063.17	3	OSM	Oncostatin-M	-0.00918	0.0702	0.835	0.996	0.149	0.111	0.179	0.999
	seq.9525.1	3	PTK7	Inactive tyrosine-protein kinase 7	-0.00923	0.0697	0.821	0.996	-0.0237	0.107	0.793	0.999
	seq.13610.9	3	MAGEA10	Melanoma-associated antigen 10	-0.00925	0.0853	0.813	0.996	-0.111	0.1	0.265	0.999
	seq.3453.87	2	LYN	Tyrosine-protein kinase Lyn	-0.00928	0.175	0.971	0.998	-0.0587	0.12	0.629	0.999
	seq.4785.30	3	SERPINA6	Corticosteroid-binding globulin	-0.0093	0.0648	0.909	0.998	0.0498	0.109	0.653	0.999
	seq.25061.8	3	ELMO2	Engulfment and cell motility protein 2	-0.0093	0.107	0.994	0.999	-	-	-	-
	seq.12856.14	3	TMEM237	Transmembrane protein 237	-0.00934	0.0668	0.967	0.998	-0.122	0.0996	0.233	0.999
	seq.24904.121	3	STXBP4	Syntaxin-binding protein 4	-0.00938	0.0676	0.766	0.993	-	-	-	-
	seq.4125.52	2	AGER	Advanced glycosylation end product-specific receptor; soluble	-0.00939	0.12	0.908	0.998	-0.0184	0.0831	0.81	0.999
	seq.4831.4	2	SELL	L-Selectin	-0.00941	0.0531	0.92	0.998	0.000301	0.108	0.982	0.999
	seq.5601.2	3	PGLYRP2	N-acetylmuramoyl-L-alanine amidase	-0.00945	0.07	0.978	0.998	-0.0663	0.116	0.549	0.999
	seq.14002.18	3	DOCK9	Dedicator of cytokinesis protein 9	-0.00945	0.0713	0.787	0.994	-0.0424	0.111	0.711	0.999
	seq.19170.25	3	POLE3	DNA polymerase epsilon subunit 3	-0.00946	0.0734	0.765	0.993	-0.26	0.13	0.0483	0.999
	seq.6079.59	3	PXYLP1	2-phosphoxylose phosphatase 1	-0.00949	0.0935	0.962	0.998	0.0222	0.103	0.81	0.999
	seq.7933.75	3	ADAM22	Disintegrin and metalloproteinase domain-containing protein 22	-0.00951	0.0792	0.744	0.993	0.0728	0.0876	0.415	0.999
	seq.10949.59	3	RPLP2	60S acidic ribosomal protein P2	-0.00954	0.156	0.937	0.998	0.0348	0.107	0.755	0.999
	seq.21181.10	3	LRP2BP	LRP2-binding protein	-0.00961	0.0475	0.797	0.994	-	-	-	-
	seq.6395.58	3	GPHA2	Glycoprotein hormone alpha-2	-0.00961	0.0718	0.783	0.993	-0.139	0.0977	0.157	0.999
	seq.25926.29	3	LDB1	LIM domain-binding protein 1	-0.00969	0.142	0.856	0.998	-	-	-	-
	seq.20435.41	3	EMC2	ER membrane protein complex subunit 2	-0.00972	0.146	0.87	0.998	-	-	-	-
	seq.8960.3	3	ERAP2	Endoplasmic reticulum aminopeptidase 2	-0.00975	0.049	0.807	0.996	0.0274	0.0536	0.619	0.999
	seq.2645.54	1	PRKCZ	Protein kinase C zeta type	-0.00981	0.0683	0.902	0.998	-0.148	0.128	0.25	0.999
	seq.15388.24	3	FCGR3A	Low affinity immunoglobulin gamma Fc region receptor III-A	-0.00985	0.0829	0.902	0.998	0.0664	0.0536	0.215	0.999
	seq.25100.11	3	CMIP	C-Maf-inducing protein	-0.00988	0.119	0.877	0.998	-	-	-	-
	seq.7995.16	3	None	von Willebrand factor C domain-containing protein 2-like	-0.00989	0.0743	0.771	0.993	0.123	0.101	0.224	0.999
	seq.25053.1	3	DYNC1LI2	Cytoplasmic dynein 1 light intermediate chain 2	-0.00993	0.0964	0.996	0.999	-	-	-	-
	seq.21136.1	3	PSMG2	Proteasome assembly chaperone 2	-0.00998	0.128	0.96	0.998	-	-	-	-
	seq.6027.31	3	RLN3	Relaxin-3	-0.01	0.0465	0.747	0.993	-0.0464	0.0968	0.644	0.999
	seq.5757.45	3	GNAS	Neuroendocrine secretory protein 55	-0.0101	0.0677	0.869	0.998	0.0307	0.123	0.785	0.999
	seq.4179.57	3	YWHAG	14-3-3 protein gamma	-0.0101	0.067	0.927	0.998	-0.124	0.125	0.32	0.999
	seq.9802.27	3	PNPLA2	Patatin-like phospholipase domain-containing protein 2	-0.0101	0.0722	0.994	0.999	0.0987	0.113	0.391	0.999
	seq.21371.12	3	RIOX2	Bifunctional lysine-specific demethylase and histidyl-hydroxylase MINA	-0.0101	0.108	0.928	0.998	-	-	-	-
	seq.24263.6	3	OCLN	Occludin	-0.0101	0.05	0.908	0.998	-	-	-	-
	seq.8360.169	3	NCR1	Natural cytotoxicity triggering receptor 1	-0.0102	0.0795	0.773	0.993	-0.0276	0.0938	0.771	0.999
	seq.7097.8	3	CDY1	Testis-specific chromodomain protein Y 1	-0.0102	0.0951	0.77	0.993	-0.0528	0.101	0.594	0.999
	seq.12844.10	3	BAG4	BAG family molecular chaperone regulator 4	-0.0102	0.0862	0.931	0.998	0.0118	0.124	0.914	0.999
	seq.25466.84	3	KMO	Kynurenine 3-monooxygenase	-0.0103	0.0661	0.724	0.992	-	-	-	-
	seq.7233.73	3	P2RX6	P2X purinoceptor 6	-0.0103	0.0439	0.74	0.992	-0.234	0.0948	0.0152	0.999
	seq.16307.22	3	UNC5D	Netrin receptor UNC5D	-0.0103	0.0606	0.691	0.992	-0.0346	0.108	0.741	0.999
	seq.12444.39	3	NR5A2	Nuclear receptor subfamily 5 group A member 2	-0.0105	0.0504	0.875	0.998	-0.271	0.112	0.0174	0.999
	seq.7046.6	3	C20orf173	Uncharacterized protein C20orf173	-0.0105	0.0711	0.797	0.994	-0.14	0.118	0.233	0.999
	seq.22814.1	3	TRIM27	Zinc finger protein RFP	-0.0106	0.0789	0.935	0.998	-	-	-	-
	seq.13710.6	3	SERPING1	Plasma protease C1 inhibitor	-0.0106	0.0625	0.901	0.998	-	-	-	-
	seq.20586.18	3	CNTN3	Contactin-3	-0.0107	0.064	0.819	0.996	-	-	-	-
	seq.11514.196	3	CD59	CD59 glycoprotein	-0.0107	0.0675	0.781	0.993	0.0578	0.0986	0.576	0.999
	seq.23028.49	3	SDCBP2	Syntenin-2	-0.0107	0.102	0.783	0.993	-	-	-	-
	seq.24645.2	3	BIN3	Bridging integrator 3	-0.0107	0.0939	0.899	0.998	-	-	-	-
	seq.18271.43	3	OXSM	3-oxoacyl-[acyl-carrier-protein] synthase; mitochondrial	-0.0108	0.0941	0.604	0.992	-0.176	0.106	0.1	0.999
	seq.7850.1	3	COX4I2	Cytochrome c oxidase subunit 4 isoform 2; mitochondrial	-0.0108	0.0972	0.97	0.998	-0.104	0.101	0.315	0.999
	seq.21739.7	3	GNE	Bifunctional UDP-N-acetylglucosamine 2-epimerase/N-acetylmannosamine kinase	-0.0109	0.0921	0.848	0.997	-	-	-	-
	seq.4304.18	2	LCORL	Ligand-dependent nuclear receptor corepressor-like protein	-0.0109	0.0572	0.914	0.998	0.0189	0.119	0.898	0.999
	seq.12751.26	3	ZHX1	Zinc fingers and homeoboxes protein 1	-0.011	0.0554	0.98	0.999	0.0552	0.101	0.582	0.999
	seq.7143.9	3	None	N-acetyllactosaminide beta-1;6-N-acetylglucosaminyl-transferase; isoform C	-0.011	0.0476	0.74	0.992	-0.025	0.122	0.833	0.999
	seq.5765.53	3	DEFB121	Beta-defensin 121	-0.011	0.112	0.991	0.999	-0.0439	0.104	0.701	0.999
	seq.23929.159	3	PRRT2	Proline-rich transmembrane protein 2	-0.0111	0.101	0.824	0.996	-	-	-	-
	seq.6454.38	3	ARHGDIA	Rho GDP-dissociation inhibitor 1	-0.0112	0.0495	0.774	0.993	-0.139	0.117	0.239	0.999
	seq.2869.68	3	PRKCD	Protein kinase C delta type	-0.0112	0.0802	0.714	0.992	-	-	-	-
	seq.9211.19	3	SERPINF1	Pigment epithelium-derived factor	-0.0112	0.0347	0.73	0.992	0.107	0.0915	0.255	0.999
	seq.3487.32	2	CXCL13	C-X-C motif chemokine 13	-0.0113	0.0905	0.906	0.998	-0.0771	0.0904	0.397	0.999
	seq.20436.93	3	TPGS2	Tubulin polyglutamylase complex subunit 2	-0.0113	0.0408	0.717	0.992	-	-	-	-
	seq.7201.5	3	ISCU	Iron-sulfur cluster assembly enzyme ISCU; mitochondrial	-0.0114	0.0994	0.735	0.992	-0.0411	0.104	0.685	0.999
	seq.7092.7	3	PDILT	Protein disulfide-isomerase-like protein of the testis	-0.0114	0.0799	0.822	0.996	0.0176	0.121	0.892	0.999
	seq.17772.7	3	UBD	Ubiquitin D	-0.0115	0.0564	0.808	0.996	-0.0484	0.1	0.645	0.999
	seq.10569.28	3	MFAP2	Microfibrillar-associated protein 2	-0.0115	0.0506	0.896	0.998	-0.0257	0.0893	0.754	0.999
	seq.23696.256	3	TRMT6	tRNA (adenine(58)-N(1))-methyltransferase non-catalytic subunit TRM6	-0.0116	0.0837	0.99	0.999	-	-	-	-
	seq.11551.16	3	HMG20B	SWI/SNF-related matrix-associated actin-dependent regulator of chromatin subfamily E member 1-related	-0.0116	0.119	0.779	0.993	-0.0302	0.0882	0.766	0.999
	seq.9090.9	3	SYTL4	Synaptotagmin-like protein 4:Ca2+-dependent membrane-targeting module 1	-0.0116	0.36	0.818	0.996	-0.0024	0.126	0.997	1
	seq.3498.53	2	IL17A	Interleukin-17A	-0.0116	0.0339	0.678	0.992	-	-	-	-
	seq.21837.3	3	SSR2	Translocon-associated protein subunit beta	-0.0116	0.0752	0.894	0.998	-	-	-	-
	seq.6393.63	3	HSP90B1	Endoplasmin	-0.0117	0.0615	0.768	0.993	0.071	0.0697	0.314	0.999
	seq.6387.61	3	DEFA5	Defensin-5	-0.0117	0.155	0.996	0.999	-	-	-	-
	seq.8067.21	3	KCNE3	Potassium voltage-gated channel subfamily E member 3	-0.0117	0.118	0.948	0.998	-0.0768	0.103	0.473	0.999
	seq.17835.28	3	ANXA13	Annexin A13	-0.0117	0.104	0.779	0.993	0.0249	0.111	0.829	0.999
	seq.23588.9	3	HSDL2	Hydroxysteroid dehydrogenase-like protein 2	-0.0118	0.0963	0.795	0.994	-	-	-	-
	seq.24455.2	3	ASAP3	Arf-GAP with SH3 domain; ANK repeat and PH domain-containing protein 3	-0.0118	0.0598	0.635	0.992	-	-	-	-
	seq.6966.144	3	STX1B	Syntaxin-1B	-0.0118	0.0481	0.616	0.992	0.103	0.105	0.334	0.999
	seq.2505.49	3	GFRA3	GDNF family receptor alpha-3	-0.0119	0.0588	0.804	0.995	-0.136	0.111	0.228	0.999
	seq.2949.6	2	PLA2G10	Group 10 secretory phospholipase A2	-0.0119	0.0712	0.894	0.998	-0.0933	0.109	0.4	0.999
	seq.20584.4	3	NECTIN1	Nectin-1; isoform gamma:Extracellular domain	-0.0121	0.0474	0.738	0.992	-	-	-	-
	seq.5017.19	1	PRDX5	Peroxiredoxin-5; mitochondrial	-0.0121	0.0682	0.788	0.994	-0.0459	0.0948	0.609	0.999
	seq.10081.17	3	SATB2	DNA-binding protein SATB2	-0.0122	0.0577	0.77	0.993	-0.0232	0.0982	0.838	0.999
	seq.25265.8	3	FNBP1	Formin-binding protein 1	-0.0122	0.175	0.968	0.998	-	-	-	-
	seq.15321.8	3	CPLX2	Complexin-2	-0.0122	0.104	0.878	0.998	-0.0501	0.116	0.672	0.999
	seq.9074.6	3	FAXDC2	Fatty acid hydroxylase domain-containing protein 2	-0.0122	0.0678	0.901	0.998	-0.119	0.0882	0.186	0.999
	seq.18389.11	3	IFNA1	Interferon alpha-1/13	-0.0122	0.084	0.931	0.998	0.0856	0.108	0.434	0.999
	seq.4566.24	3	RSPO2	R-spondin-2	-0.0122	0.0369	0.711	0.992	-0.0935	0.123	0.446	0.999
	seq.4697.59	2	CSF2	Granulocyte-macrophage colony-stimulating factor	-0.0123	0.111	0.776	0.993	-0.0256	0.0952	0.788	0.999
	seq.19119.10	3	DDIT3	DNA damage-inducible transcript 3 protein	-0.0123	0.126	0.865	0.998	0.0531	0.108	0.62	0.999
	seq.20401.19	3	BUD31	Protein BUD31 homolog	-0.0123	0.0961	0.928	0.998	-	-	-	-
	seq.17821.20	3	NMT2	Glycylpeptide N-tetradecanoyltransferase 2	-0.0123	0.169	0.99	0.999	0.0746	0.112	0.486	0.999
	seq.10085.25	3	STAR	Steroidogenic acute regulatory protein; mitochondrial	-0.0123	0.0621	0.827	0.996	-0.0481	0.1	0.653	0.999
	seq.3342.76	4	ABL2	Abelson tyrosine-protein kinase 2	-0.0123	0.0681	0.723	0.992	-0.0434	0.116	0.715	0.999
	seq.10025.1	3	DLD	Dihydrolipoyl dehydrogenase; mitochondrial	-0.0124	0.0627	0.879	0.998	-	-	-	-
	seq.4763.31	3	AFM	Afamin	-0.0124	0.0712	0.909	0.998	-0.048	0.111	0.659	0.999
	seq.13958.5	3	RBM46	Probable RNA-binding protein 46	-0.0124	0.146	0.802	0.995	-0.012	0.0949	0.892	0.999
	seq.12872.35	3	CNGA2	Cyclic nucleotide-gated olfactory channel	-0.0125	0.0807	0.989	0.999	0.177	0.101	0.0844	0.999
	seq.18922.27	3	CD68	Macrosialin	-0.0125	0.09	0.922	0.998	0.0584	0.0783	0.474	0.999
	seq.2449.1	4	PLA2G5	Calcium-dependent phospholipase A2	-0.0126	0.0377	0.818	0.996	-0.0296	0.126	0.822	0.999
	seq.14081.5	3	ULBP1	NKG2D ligand 1	-0.0126	0.164	0.961	0.998	-	-	-	-
	seq.25233.2	3	MPI	Mannose-6-phosphate isomerase	-0.0126	0.127	0.921	0.998	-	-	-	-
	seq.8772.5	3	EFNB2	Ephrin-B2:Cytoplasmic domain	-0.0127	0.0364	0.657	0.992	-0.0374	0.108	0.724	0.999
	seq.22564.5	3	LDLRAD3	Low-density lipoprotein receptor class A domain-containing protein 3	-0.0128	0.346	0.859	0.998	-	-	-	-
	seq.3892.21	2	MED1	Mediator of RNA polymerase II transcription subunit 1	-0.0128	0.0542	0.834	0.996	0.0778	0.132	0.552	0.999
	seq.2737.22	2	CCN3	Protein NOV homolog	-0.0128	0.0764	0.921	0.998	-0.0768	0.106	0.477	0.999
	seq.21663.149	3	ST8SIA1	Alpha-N-acetylneuraminide alpha-2;8-sialyltransferase	-0.0128	0.0673	0.779	0.993	-	-	-	-
	seq.7251.64	3	C1QTNF3	Complement C1q tumor necrosis factor-related protein 3	-0.0128	0.114	0.762	0.993	0.133	0.107	0.225	0.999
	seq.21957.12	3	PIK3AP1	Phosphoinositide 3-kinase adapter protein 1	-0.0128	0.0785	0.857	0.998	-	-	-	-
	seq.5631.83	3	MLN	Promotilin	-0.0129	0.171	0.994	0.999	0.0194	0.074	0.777	0.999
	seq.5032.64	1	SSRP1	FACT complex subunit SSRP1	-0.0129	0.073	0.719	0.992	-0.0604	0.116	0.618	0.999
	seq.9045.3	3	SLC27A2	Very long-chain acyl-CoA synthetase	-0.0131	0.0801	0.753	0.993	-0.123	0.121	0.307	0.999
	seq.5677.15	3	C2orf66	Uncharacterized protein C2orf66	-0.0131	0.0853	0.811	0.996	-0.183	0.12	0.145	0.999
	seq.11356.19	3	ESS2	Protein DGCR14	-0.0131	0.12	0.794	0.994	0.114	0.113	0.302	0.999
	seq.9883.29	3	GLO1	Lactoylglutathione lyase	-0.0131	0.276	0.797	0.994	-0.00745	0.109	0.969	0.999
	seq.9543.131	3	COG8	Conserved oligomeric Golgi complex subunit 8	-0.0131	0.105	0.959	0.998	-0.00278	0.106	0.951	0.999
	seq.20428.5	3	PHOSPHO1	Phosphoethanolamine/phosphocholine phosphatase	-0.0132	0.101	0.997	0.999	-	-	-	-
	seq.5093.47	3	JAG2	Protein jagged-2	-0.0132	0.106	0.975	0.998	0.054	0.0989	0.605	0.999
	seq.22367.17	3	C11orf49	UPF0705 protein C11orf49	-0.0132	0.0849	0.927	0.998	-	-	-	-
	seq.6545.58	3	PRNP	Major prion protein	-0.0132	0.0667	0.823	0.996	-0.0534	0.107	0.626	0.999
	seq.8427.118	3	RSPO3	R-spondin-3	-0.0132	0.0898	0.915	0.998	0.0492	0.0921	0.592	0.999
	seq.13470.43	3	PTH1R	Parathyroid hormone/parathyroid hormone-related peptide receptor	-0.0132	0.12	0.932	0.998	0.0559	0.134	0.669	0.999
	seq.17396.23	3	ADH1A	Alcohol dehydrogenase 1A	-0.0133	0.137	0.977	0.998	9.72e-05	0.0932	0.985	0.999
	seq.22808.59	3	THRB	Thyroid hormone receptor beta	-0.0133	0.0732	0.9	0.998	-	-	-	-
	seq.24722.13	3	SPIN3	Spindlin-3	-0.0134	0.0744	0.769	0.993	-	-	-	-
	seq.17365.7	3	KYAT1	Kynurenine--oxoglutarate transaminase 1	-0.0136	0.0728	0.832	0.996	-0.0685	0.0979	0.5	0.999
	seq.9075.121	3	MINAR1	UPF0258 protein KIAA1024	-0.0137	0.0515	0.813	0.996	0.02	0.117	0.864	0.999
	seq.11814.29	3	MET	Hepatocyte growth factor receptor	-0.0137	0.059	0.794	0.994	-	-	-	-
	seq.21979.12	3	ITGA6	Integrin alpha-6	-0.0137	0.0373	0.653	0.992	-	-	-	-
	seq.9887.40	3	RBBP6	E3 ubiquitin-protein ligase RBBP6	-0.0137	0.0969	0.93	0.998	-0.0748	0.107	0.477	0.999
	seq.6388.21	3	CCDC126	Coiled-coil domain-containing protein 126	-0.0138	0.0646	0.698	0.992	0.05	0.1	0.637	0.999
	seq.13377.3	3	CYB561D1	Cytochrome b561 domain-containing protein 1	-0.0138	0.0956	0.765	0.993	-0.0201	0.123	0.873	0.999
	seq.7882.31	3	SLAMF7	SLAM family member 7	-0.0139	0.0942	0.922	0.998	-	-	-	-
	seq.23554.2	3	SHD	SH2 domain-containing adapter protein D	-0.014	0.153	0.832	0.996	-	-	-	-
	seq.9513.9	3	FGF22	Fibroblast growth factor 22	-0.014	0.0719	0.658	0.992	0.103	0.116	0.387	0.999
	seq.23351.59	3	PRMT1	Protein arginine N-methyltransferase 1	-0.014	0.166	0.838	0.996	-	-	-	-
	seq.20393.10	3	PDE6H	Retinal cone rhodopsin-sensitive cGMP 3';5'-cyclic phosphodiesterase subunit gamma	-0.014	0.0803	0.744	0.993	-	-	-	-
	seq.9310.2	3	CD8B	T-cell surface glycoprotein CD8 beta chain	-0.0142	0.122	0.852	0.998	-0.0578	0.0998	0.569	0.999
	seq.12367.52	3	MACO1	Macoilin	-0.0142	0.118	0.924	0.998	-0.00592	0.0982	0.938	0.999
	seq.4965.27	1	ATP5F1B	ATP synthase subunit beta; mitochondrial	-0.0142	0.109	0.999	0.999	0.016	0.126	0.887	0.999
	seq.6464.40	3	PVRIG	Transmembrane protein PVRIG	-0.0142	0.0505	0.932	0.998	-0.0255	0.114	0.839	0.999
	seq.17756.69	3	DCTD	Deoxycytidylate deaminase	-0.0143	0.105	0.757	0.993	-0.108	0.117	0.356	0.999
	seq.13959.7	3	LAP3	Cytosol aminopeptidase	-0.0143	0.188	0.977	0.998	-0.0323	0.113	0.787	0.999
	seq.12478.15	3	RPL30	60S ribosomal protein L30	-0.0144	0.172	0.939	0.998	0.0181	0.11	0.846	0.999
	seq.9819.110	3	MCL1	Induced myeloid leukemia cell differentiation protein Mcl-1	-0.0145	0.0915	0.776	0.993	0.0121	0.101	0.896	0.999
	seq.22365.52	3	ATF5	Cyclic AMP-dependent transcription factor ATF-5	-0.0145	0.11	0.75	0.993	-	-	-	-
	seq.23245.5	3	SPATC1L	Speriolin-like protein	-0.0145	0.0567	0.694	0.992	-	-	-	-
	seq.18933.4	3	TGM4	Protein-glutamine gamma-glutamyltransferase 4	-0.0146	0.0574	0.833	0.996	0.00761	0.102	0.953	0.999
	seq.19231.22	3	PTP4A3	Protein tyrosine phosphatase type IVA 3	-0.0146	0.078	0.788	0.994	-0.0409	0.109	0.705	0.999
	seq.12747.89	3	RBM3	RNA-binding protein 3	-0.0147	0.119	0.969	0.998	-0.013	0.108	0.91	0.999
	seq.12483.62	3	RORB	Nuclear receptor ROR-beta	-0.0147	0.139	0.768	0.993	0.0351	0.0886	0.703	0.999
	seq.22050.19	3	KXD1	KxDL motif-containing protein 1	-0.0148	0.0297	0.608	0.992	-	-	-	-
	seq.22466.27	3	HES5	Transcription factor HES-5	-0.0148	0.0631	0.851	0.998	-	-	-	-
	seq.18235.16	3	PGP	Glycerol-3-phosphate phosphatase	-0.0148	0.107	0.88	0.998	-0.0528	0.106	0.634	0.999
	seq.3381.24	2	LYN	Tyrosine-protein kinase Lyn; isoform B	-0.0149	0.191	0.949	0.998	-0.086	0.12	0.479	0.999
	seq.15567.2	3	CD247	T-cell surface glycoprotein CD3 zeta chain	-0.0149	0.0495	0.75	0.993	-0.0147	0.103	0.88	0.999
	seq.6257.56	3	CGREF1	Cell growth regulator with EF hand domain protein 1	-0.0149	0.0728	0.934	0.998	-0.00935	0.109	0.931	0.999
	seq.21331.19	3	BCL7A	B-cell CLL/lymphoma 7 protein family member A	-0.0149	0.141	0.888	0.998	-	-	-	-
	seq.3459.49	2	PDGFRB	Platelet-derived growth factor receptor beta	-0.0149	0.0534	0.686	0.992	0.0723	0.0687	0.289	0.999
	seq.3170.6	1	METAP2	Methionine aminopeptidase 2	-0.0149	0.209	0.82	0.996	-0.0282	0.108	0.81	0.999
	seq.18938.3	3	VLDLR	Very low-density lipoprotein receptor	-0.0151	0.123	0.877	0.998	-0.078	0.117	0.514	0.999
	seq.22128.8	3	ELK4	ETS domain-containing protein Elk-4	-0.0151	0.0934	0.94	0.998	-	-	-	-
	seq.13513.174	3	PIAS3	E3 SUMO-protein ligase PIAS3	-0.0151	0.0824	0.789	0.994	-0.0481	0.09	0.591	0.999
	seq.18404.22	3	ANKRD54	Ankyrin repeat domain-containing protein 54	-0.0152	0.117	0.85	0.998	0.0373	0.108	0.713	0.999
	seq.21355.4	3	USF1	Upstream stimulatory factor 1	-0.0152	0.0969	0.838	0.996	-	-	-	-
	seq.10803.22	3	HSPA1A	Heat shock 70 kDa protein 1A	-0.0153	0.157	0.799	0.994	-0.0757	0.123	0.532	0.999
	seq.19616.100	3	EFHD1	EF-hand domain-containing protein D1	-0.0154	0.0499	0.656	0.992	-0.0311	0.118	0.809	0.999
	seq.11530.37	3	HMBS	Porphobilinogen deaminase	-0.0154	0.294	0.892	0.998	-0.0248	0.107	0.831	0.999
	seq.22566.53	3	ADCYAP1R1	Pituitary adenylate cyclase-activating polypeptide type I receptor	-0.0155	0.139	0.855	0.998	-	-	-	-
	seq.9188.119	3	CXCL9	C-X-C motif chemokine 9	-0.0156	0.215	0.979	0.998	-0.0133	0.124	0.926	0.999
	seq.5735.54	3	C1GALT1C1	C1GALT1-specific chaperone 1	-0.0156	0.0466	0.727	0.992	0.0157	0.0923	0.869	0.999
	seq.21940.12	3	WNT10B	Protein Wnt-10b	-0.0156	0.0845	0.731	0.992	-	-	-	-
	seq.18182.24	3	PCK1	Phosphoenolpyruvate carboxykinase; cytosolic [GTP]	-0.0156	0.121	0.982	0.999	-0.036	0.114	0.752	0.999
	seq.25080.16	3	UGT2B15	UDP-glucuronosyltransferase 2B15	-0.0156	0.0852	0.896	0.998	-	-	-	-
	seq.6273.58	3	P3H1	Prolyl 3-hydroxylase 1	-0.0157	0.0531	0.797	0.994	-0.0817	0.111	0.475	0.999
	seq.18900.37	3	HRAS	GTPase HRas	-0.0157	0.0578	0.79	0.994	-0.0112	0.106	0.928	0.999
	seq.7207.4	3	IK	Protein Red	-0.0157	0.0542	0.831	0.996	0.0524	0.112	0.611	0.999
	seq.8249.124	3	ALK	ALK tyrosine kinase receptor	-0.0158	0.0562	0.777	0.993	-0.0575	0.108	0.594	0.999
	seq.9839.148	3	TIRAP	Toll/interleukin-1 receptor domain-containing adapter protein	-0.0158	0.0953	0.773	0.993	-0.0167	0.112	0.884	0.999
	seq.3022.4	2	CTLA4	Cytotoxic T-lymphocyte protein 4	-0.0158	0.114	0.773	0.993	-0.000113	0.1	0.999	1
	seq.13693.5	3	CDNF	Cerebral dopamine neurotrophic factor	-0.0159	0.0392	0.807	0.996	-	-	-	-
	seq.5618.50	3	FAM3B	Protein FAM3B	-0.0159	0.133	0.947	0.998	0.103	0.111	0.34	0.999
	seq.23320.11	3	MVB12B	Multivesicular body subunit 12B	-0.016	0.1	0.995	0.999	-	-	-	-
	seq.15434.5	3	PNOC	Prepronociceptin	-0.0161	0.106	0.971	0.998	-0.0615	0.114	0.598	0.999
	seq.23522.1	3	GIMD1	GTPase IMAP family member GIMD1	-0.0161	0.115	0.782	0.993	-	-	-	-
	seq.13541.1	3	MYCT1	Myc target protein 1	-0.0162	0.0429	0.616	0.992	-0.13	0.0951	0.179	0.999
	seq.22484.17	3	CSNK1A1L	Casein kinase I isoform alpha-like	-0.0162	0.0773	0.913	0.998	-	-	-	-
	seq.10430.31	3	SLC3A2	4F2 cell-surface antigen heavy chain:Cytoplasmic domain	-0.0162	0.0941	0.889	0.998	-0.0355	0.102	0.706	0.999
	seq.23264.42	3	MED10	Mediator of RNA polymerase II transcription subunit 10	-0.0162	0.0515	0.797	0.994	-	-	-	-
	seq.8697.38	3	GPC1	Glypican-1	-0.0163	0.0769	0.864	0.998	0.0705	0.0939	0.47	0.999
	seq.20089.172	3	SULT1C4	Sulfotransferase 1C4	-0.0163	0.136	0.785	0.994	-	-	-	-
	seq.6993.8	3	NT5E	5'-Nucleotidase	-0.0163	0.0575	0.566	0.992	-	-	-	-
	seq.21276.11	3	PROM1	CD133 antigen	-0.0163	0.0549	0.778	0.993	-	-	-	-
	seq.8221.19	3	MIF	Macrophage migration inhibitory factor	-0.0164	0.228	0.916	0.998	0.115	0.0986	0.237	0.999
	seq.7258.5	3	PRG2	Bone marrow proteoglycan	-0.0165	0.103	0.891	0.998	0.0679	0.0985	0.475	0.999
	seq.6379.62	3	ADAMTSL2	ADAMTS-like protein 2	-0.0166	0.101	0.842	0.996	0.0357	0.0793	0.663	0.999
	seq.21354.92	3	UPRT	Uracil phosphoribosyltransferase homolog	-0.0166	0.105	0.936	0.998	-	-	-	-
	seq.11218.84	3	TPMT	Thiopurine S-methyltransferase	-0.0166	0.0737	0.795	0.994	-0.0535	0.108	0.624	0.999
	seq.9923.6	3	SOS1	Son of sevenless homolog 1	-0.0167	0.0655	0.826	0.996	-0.0257	0.12	0.826	0.999
	seq.23002.27	3	NXPH1	Neurexophilin-1	-0.0167	0.0545	0.687	0.992	-	-	-	-
	seq.6496.60	3	DLK1	Protein delta homolog 1:Extracellular domain	-0.0167	0.0809	0.787	0.994	0.0191	0.0989	0.857	0.999
	seq.17511.10	3	RPP30	Ribonuclease P protein subunit p30	-0.0167	0.0587	0.775	0.993	-0.0652	0.115	0.591	0.999
	seq.6527.1	3	TRIL	TLR4 interactor with leucine rich repeats:Extracellular domain	-0.0167	0.0878	0.731	0.992	-0.128	0.109	0.24	0.999
	seq.18156.7	3	ATG3	Ubiquitin-like-conjugating enzyme ATG3	-0.0168	0.0651	0.968	0.998	0.0539	0.12	0.641	0.999
	seq.6965.19	3	CNTNAP2	Contactin-associated protein-like 2	-0.0168	0.112	0.816	0.996	-0.0925	0.11	0.402	0.999
	seq.11310.8	3	DSG3	Desmoglein-3	-0.0169	0.0789	0.82	0.996	-	-	-	-
	seq.9834.62	3	ADH1B	Alcohol dehydrogenase 1B	-0.0169	0.0755	0.81	0.996	0.0982	0.109	0.377	0.999
	seq.7852.9	3	MTIF3	Translation initiation factor IF-3; mitochondrial	-0.0169	0.308	0.924	0.998	-0.116	0.109	0.295	0.999
	seq.18376.19	3	MYL3	Myosin light chain 3	-0.0169	0.294	0.894	0.998	0.0485	0.113	0.72	0.999
	seq.4811.33	3	ITIH4	Inter-alpha-trypsin inhibitor heavy chain H4	-0.0169	0.0803	0.852	0.998	-0.109	0.108	0.325	0.999
	seq.21679.16	3	CDH20	Cadherin-20	-0.0169	0.0561	0.633	0.992	-	-	-	-
	seq.4324.33	2	CST2	Cystatin-SA	-0.017	0.149	0.776	0.993	-0.152	0.0939	0.107	0.999
	seq.10037.98	3	SIGLEC12	Sialic acid-binding Ig-like lectin 12:Ig-like V-type 2 domain; Isoform long	-0.017	0.0787	0.817	0.996	0.0155	0.0793	0.846	0.999
	seq.4567.82	2	SH2D1A	SH2 domain-containing protein 1A	-0.017	0.107	0.826	0.996	-0.0222	0.104	0.841	0.999
	seq.12713.365	3	RGS19	Regulator of G-protein signaling 19	-0.017	0.0738	0.77	0.993	-0.108	0.115	0.352	0.999
	seq.20534.6	3	SCARB1	Scavenger receptor class B member 1	-0.0171	0.0749	0.722	0.992	-	-	-	-
	seq.8037.53	3	DNAJB14	DnaJ homolog subfamily B member 14:Lumenal domain	-0.0171	0.0656	0.789	0.994	-	-	-	-
	seq.23767.1	3	C11orf49	UPF0705 protein C11orf49	-0.0171	0.0564	0.72	0.992	-	-	-	-
	seq.16863.47	3	NANP	N-acylneuraminate-9-phosphatase	-0.0171	0.0737	0.792	0.994	-0.0523	0.107	0.637	0.999
	seq.21740.26	3	USP1	Ubiquitin carboxyl-terminal hydrolase 1	-0.0172	0.0479	0.717	0.992	-	-	-	-
	seq.3362.61	2	CHRDL1	Chordin-like protein 1	-0.0172	0.0631	0.901	0.998	-0.16	0.103	0.122	0.999
	seq.12438.127	3	MPG	DNA-3-methyladenine glycosylase	-0.0172	0.115	0.877	0.998	0.0344	0.0991	0.708	0.999
	seq.21716.29	3	FUT7	Alpha-(1;3)-fucosyltransferase	-0.0172	0.0518	0.652	0.992	-	-	-	-
	seq.12716.3	3	ZNF175	Zinc finger protein 175	-0.0173	0.0636	0.746	0.993	-0.156	0.119	0.196	0.999
	seq.24704.38	3	COMMD5	COMM domain-containing protein 5	-0.0173	0.0537	0.826	0.996	-	-	-	-
	seq.24917.95	3	DNAJC1	DnaJ homolog subfamily C member 1	-0.0173	0.158	0.895	0.998	-	-	-	-
	seq.11593.21	3	CXCL9	C-X-C motif chemokine 9	-0.0174	0.215	0.918	0.998	-0.142	0.115	0.222	0.999
	seq.13634.209	3	PIR	Pirin	-0.0174	0.081	0.863	0.998	-0.0058	0.0975	0.958	0.999
	seq.4979.34	2	DPT	Dermatopontin	-0.0174	0.0708	0.841	0.996	0.0417	0.104	0.709	0.999
	seq.4923.79	1	AMH	Muellerian-inhibiting factor	-0.0175	0.056	0.487	0.992	0.1	0.103	0.337	0.999
	seq.13682.47	3	CSF1R	Macrophage colony-stimulating factor 1 receptor	-0.0175	0.0687	0.858	0.998	0.159	0.0974	0.107	0.999
	seq.20927.43	3	GTF2F2	General transcription factor IIF subunit 2	-0.0176	0.0388	0.595	0.992	-	-	-	-
	seq.10703.203	3	SUDS3	Sin3 histone deacetylase corepressor complex component SDS3	-0.0177	0.104	0.949	0.998	-0.368	0.106	0.000796	0.999
	seq.5491.12	3	SPOCK2	Testican-2	-0.0177	0.0796	0.656	0.992	-0.0369	0.117	0.743	0.999
	seq.3445.53	2	IL15RA	Interleukin-15 receptor subunit alpha	-0.0177	0.0429	0.802	0.995	-0.0922	0.109	0.4	0.999
	seq.17200.50	3	KIR2DL1	Killer cell immunoglobulin-like receptor 2DL1	-0.0178	0.0888	0.968	0.998	-0.0206	0.0985	0.847	0.999
	seq.16312.45	3	CDH6	Cadherin-6	-0.0178	0.121	0.836	0.996	-0.0697	0.106	0.511	0.999
	seq.14324.52	3	SMC3	Structural maintenance of chromosomes protein 3	-0.0178	0.186	0.96	0.998	0.1	0.106	0.33	0.999
	seq.19122.47	3	MYL12B	Myosin regulatory light chain 12B	-0.0178	0.115	0.958	0.998	-0.0538	0.111	0.624	0.999
	seq.24316.10	3	BMT2	Probable methyltransferase BMT2 homolog	-0.0178	0.258	0.812	0.996	-	-	-	-
	seq.8257.71	3	OXT	Oxytocin-neurophysin 1	-0.0179	0.118	0.815	0.996	-	-	-	-
	seq.7249.307	3	BCL2L10	Bcl-2-like protein 10	-0.018	0.0541	0.7	0.992	-0.0417	0.094	0.664	0.999
	seq.12700.9	3	ACLY	ATP-citrate synthase	-0.018	0.0556	0.691	0.992	0.067	0.107	0.529	0.999
	seq.21009.28	3	SNTN	Sentan	-0.0181	0.0619	0.738	0.992	-	-	-	-
	seq.22533.95	3	PPP1R10	Serine/threonine-protein phosphatase 1 regulatory subunit 10	-0.0181	0.0834	0.869	0.998	-	-	-	-
	seq.8242.9	3	CLEC2L	C-type lectin domain family 2 member L	-0.0181	0.0742	0.647	0.992	0.0132	0.127	0.916	0.999
	seq.20451.126	3	IFT22	Intraflagellar transport protein 22 homolog	-0.0181	0.0546	0.668	0.992	-	-	-	-
	seq.11150.3	3	COL6A1	Collagen alpha-1(VI) chain	-0.0182	0.0958	0.67	0.992	-	-	-	-
	seq.14072.9	3	TPT1	Translationally-controlled tumor protein	-0.0183	0.0636	0.829	0.996	-	-	-	-
	seq.13942.140	3	SPSB1	SPRY domain-containing SOCS box protein 1	-0.0183	0.086	0.844	0.996	-0.018	0.111	0.892	0.999
	seq.10356.21	3	JUN	Transcription factor AP-1	-0.0183	0.076	0.818	0.996	-0.0793	0.114	0.487	0.999
	seq.13536.56	3	POLI	DNA polymerase iota	-0.0184	0.0653	0.728	0.992	0.0461	0.0977	0.622	0.999
	seq.7134.14	3	BCL2L2	Bcl-2-like protein 2	-0.0185	0.0638	0.949	0.998	-	-	-	-
	seq.20514.8	3	BAMBI	BMP and activin membrane-bound inhibitor homolog:Extracellular domain	-0.0186	0.15	0.966	0.998	-	-	-	-
	seq.3709.4	2	GPT	Alanine aminotransferase 1	-0.0186	0.0662	0.958	0.998	-	-	-	-
	seq.3206.4	2	LYVE1	Lymphatic vessel endothelial hyaluronic acid receptor 1	-0.0186	0.0781	0.768	0.993	0.0429	0.0866	0.64	0.999
	seq.7878.2	3	SEC61B	Protein transport protein Sec61 subunit beta	-0.0187	0.0915	0.903	0.998	0.0227	0.0921	0.797	0.999
	seq.3200.49	2	KLK13	Kallikrein-13	-0.0187	0.0978	0.816	0.996	-	-	-	-
	seq.4157.2	1	F2	Thrombin	-0.0188	0.232	0.942	0.998	0.0097	0.0967	0.928	0.999
	seq.7225.51	3	MMGT1	Membrane magnesium transporter 1	-0.0188	0.0953	0.604	0.992	-0.0605	0.126	0.629	0.999
	seq.22057.9	3	ALDH1B1	Aldehyde dehydrogenase X; mitochondrial	-0.0189	0.081	0.834	0.996	-	-	-	-
	seq.4423.77	2	BCL2L1	Bcl-2-like protein 1	-0.0189	0.19	0.943	0.998	-0.231	0.113	0.0431	0.999
	seq.21385.5	3	SLITRK2	SLIT and NTRK-like protein 2	-0.0189	0.0654	0.723	0.992	-	-	-	-
	seq.6424.2	3	RNASE13	Probable inactive ribonuclease-like protein 13	-0.0189	0.0997	0.865	0.998	-0.0716	0.0838	0.415	0.999
	seq.8818.13	3	IFNGR2	Interferon gamma receptor 2:Cytoplasmic domain	-0.0189	0.054	0.787	0.994	0.0392	0.119	0.731	0.999
	seq.8002.27	3	TMPRSS5	Transmembrane protease serine 5	-0.0189	0.0934	0.707	0.992	-0.0339	0.111	0.772	0.999
	seq.4862.63	1	BMPR2	Bone morphogenetic protein receptor type-2	-0.019	0.125	0.963	0.998	-0.116	0.0917	0.206	0.999
	seq.10372.18	3	STAT6	Signal transducer and activator of transcription 6	-0.019	0.129	0.915	0.998	0.0676	0.0964	0.483	0.999
	seq.24647.3	3	APOBEC2	C->U-editing enzyme APOBEC-2	-0.019	0.167	0.822	0.996	-	-	-	-
	seq.12818.159	3	SLC14A2	Urea transporter 2	-0.0191	0.0502	0.642	0.992	0.0804	0.117	0.49	0.999
	seq.23670.11	3	DPH2	2-(3-amino-3-carboxypropyl)histidine synthase subunit 2	-0.0193	0.0934	0.64	0.992	-	-	-	-
	seq.23601.43	3	ACOT12	Acyl-coenzyme A thioesterase 12	-0.0193	0.124	0.928	0.998	-	-	-	-
	seq.12707.26	3	DPYSL3	Dihydropyrimidinase-related protein 3	-0.0193	0.0915	0.941	0.998	0.0359	0.124	0.78	0.999
	seq.13708.56	3	KLK8	Kallikrein-8	-0.0193	0.116	0.736	0.992	-	-	-	-
	seq.9350.3	3	FSTL4	Follistatin-related protein 4	-0.0194	0.0713	0.817	0.996	0.038	0.109	0.706	0.999
	seq.6280.11	3	PCDH8	Protocadherin-8	-0.0195	0.135	0.977	0.998	-0.195	0.104	0.0702	0.999
	seq.24416.20	3	SND1	Staphylococcal nuclease domain-containing protein 1	-0.0195	0.0711	0.667	0.992	-	-	-	-
	seq.3083.71	1	EDA2R	Tumor necrosis factor receptor superfamily member 27	-0.0195	0.156	0.884	0.998	-0.0491	0.11	0.656	0.999
	seq.11566.48	3	KRT72	Keratin; type II cytoskeletal 72	-0.0196	0.105	0.881	0.998	0.117	0.112	0.306	0.999
	seq.16907.3	3	CADM2	Cell adhesion molecule 2	-0.0196	0.0803	0.729	0.992	0.0783	0.116	0.515	0.999
	seq.18336.31	3	CDA	Cytidine deaminase	-0.0196	0.046	0.529	0.992	-	-	-	-
	seq.18302.204	3	ZWILCH	Protein zwilch homolog	-0.0196	0.0974	0.876	0.998	-0.0594	0.116	0.616	0.999
	seq.24654.13	3	HES6	Transcription cofactor HES-6	-0.0196	0.0702	0.844	0.996	-	-	-	-
	seq.11510.31	3	APOL1	Apolipoprotein L1	-0.0196	0.0426	0.643	0.992	-0.0771	0.0807	0.338	0.999
	seq.9486.13	3	DEFB125	Beta-defensin 125	-0.0197	0.219	0.932	0.998	-0.0111	0.092	0.886	0.999
	seq.5076.53	2	EPHA10	Ephrin type-A receptor 10	-0.0197	0.0662	0.71	0.992	-0.122	0.0986	0.228	0.999
	seq.10693.43	3	KLRG2	Killer cell lectin-like receptor subfamily G member 2:C-term	-0.0198	0.204	0.917	0.998	0.0783	0.0966	0.404	0.999
	seq.12363.70	3	TRIB2	Tribbles homolog 2	-0.0198	0.0974	0.943	0.998	0.026	0.108	0.8	0.999
	seq.5731.1	3	SPINK6	Serine protease inhibitor Kazal-type 6	-0.0198	0.0788	0.769	0.993	0.13	0.0994	0.189	0.999
	seq.21508.7	3	ST8SIA1	Alpha-N-acetylneuraminide alpha-2;8-sialyltransferase	-0.0198	0.0529	0.58	0.992	-	-	-	-
	seq.22088.3	3	BTG1	Protein BTG1	-0.0198	0.0384	0.43	0.992	-	-	-	-
	seq.14132.21	3	HHLA2	HERV-H LTR-associating protein 2	-0.0199	0.112	0.892	0.998	0.0862	0.11	0.431	0.999
	seq.23607.1	3	C16orf71	Uncharacterized protein C16orf71	-0.0199	0.136	0.73	0.992	-	-	-	-
	seq.11375.49	3	FOXL2	Forkhead box protein L2	-0.02	0.0969	0.789	0.994	0.173	0.108	0.113	0.999
	seq.12572.236	3	EFS	Embryonal Fyn-associated substrate	-0.02	0.0477	0.533	0.992	-0.00542	0.118	0.968	0.999
	seq.9267.2	3	CPA4	Carboxypeptidase A4	-0.02	0.0896	0.734	0.992	0.0203	0.0595	0.732	0.999
	seq.10809.14	3	KLRB1	Killer cell lectin-like receptor subfamily B member 1	-0.0201	0.221	0.822	0.996	0.0499	0.101	0.619	0.999
	seq.8900.28	3	NEO1	Neogenin	-0.0202	0.0579	0.693	0.992	0.0828	0.106	0.455	0.999
	seq.24956.1	3	METTL3	N6-adenosine-methyltransferase 70 kDa subunit	-0.0202	0.11	0.943	0.998	-	-	-	-
	seq.7745.3	3	CISD1	CDGSH iron-sulfur domain-containing protein 1	-0.0205	0.0813	0.71	0.992	0.0206	0.0947	0.807	0.999
	seq.22826.2	3	VHLL	Von Hippel-Lindau-like protein	-0.0205	0.0814	0.737	0.992	-	-	-	-
	seq.18179.56	3	SMS	Spermine synthase	-0.0206	0.0683	0.634	0.992	-0.00203	0.103	0.975	0.999
	seq.3617.80	4	HGFAC	Hepatocyte growth factor activator	-0.0206	0.0709	0.696	0.992	-0.0832	0.0695	0.228	0.999
	seq.5012.67	1	AK1	Adenylate kinase isoenzyme 1	-0.0207	0.314	0.799	0.994	0.0732	0.107	0.485	0.999
	seq.20460.22	3	IFT20	Intraflagellar transport protein 20 homolog	-0.0207	0.17	0.908	0.998	-	-	-	-
	seq.11651.24	3	AGO1	Protein argonaute-1	-0.0207	0.0509	0.837	0.996	-	-	-	-
	seq.21588.4	3	KCTD4	BTB/POZ domain-containing protein KCTD4	-0.0208	0.0913	0.818	0.996	-	-	-	-
	seq.6020.52	3	UTS2	Urotensin-2	-0.0208	0.146	0.885	0.998	-0.14	0.113	0.225	0.999
	seq.8355.80	3	None	Isthmin-1	-0.0208	0.0465	0.696	0.992	0.098	0.11	0.371	0.999
	seq.5970.61	3	LECT2	Leukocyte cell-derived chemotaxin-2	-0.0208	0.0638	0.714	0.992	-	-	-	-
	seq.21314.11	3	UBA5	Ubiquitin-like modifier-activating enzyme 5	-0.0208	0.0665	0.694	0.992	-	-	-	-
	seq.25211.14	3	GNG12	Guanine nucleotide-binding protein G(I)/G(S)/G(O) gamma-12 subunit	-0.0209	0.12	0.794	0.994	-	-	-	-
	seq.10576.7	3	PLXDC2	Plexin domain-containing protein 2:Extracellular domain	-0.0209	0.0475	0.655	0.992	-	-	-	-
	seq.10781.19	3	CLEC4G	C-type lectin domain family 4 member G	-0.0209	0.0428	0.585	0.992	0.0444	0.114	0.678	0.999
	seq.8389.8	3	LRRC74A	Leucine-rich repeat-containing protein 74A	-0.0209	0.0742	0.733	0.992	-0.129	0.102	0.211	0.999
	seq.17357.33	3	SEPSECS	O-phosphoseryl-tRNA(Sec) selenium transferase	-0.0209	0.0706	0.775	0.993	-0.0522	0.123	0.681	0.999
	seq.25951.17	3	PRAME	Preferentially expressed antigen of melanoma	-0.0209	0.071	0.738	0.992	-	-	-	-
	seq.2843.13	2	SPINT2	Kunitz-type protease inhibitor 2	-0.021	0.0652	0.748	0.993	0.092	0.0688	0.189	0.999
	seq.21114.18	3	DNAJC12	DnaJ homolog subfamily C member 12	-0.021	0.151	0.97	0.998	-	-	-	-
	seq.13511.29	3	SATB1	DNA-binding protein SATB1	-0.021	0.0594	0.674	0.992	0.0728	0.125	0.557	0.999
	seq.12830.4	3	SAP18	Histone deacetylase complex subunit SAP18	-0.021	0.0813	0.795	0.994	0.00285	0.127	0.963	0.999
	seq.11232.46	3	TCN1	Transcobalamin-1	-0.0211	0.0557	0.611	0.992	-	-	-	-
	seq.11282.16	3	MSR1	Macrophage scavenger receptor types I and II:Extracellular domain	-0.0211	0.132	0.806	0.996	-	-	-	-
	seq.14208.3	3	RBP7	Retinoid-binding protein 7	-0.0211	0.0912	0.991	0.999	0.0976	0.107	0.362	0.999
	seq.9030.56	3	NDUFAF8	Uncharacterized protein C17orf89	-0.0211	0.0517	0.549	0.992	0.14	0.121	0.259	0.999
	seq.14618.26	3	VOPP1	Vesicular; overexpressed in cancer; prosurvival protein 1	-0.0212	0.0716	0.668	0.992	0.0582	0.123	0.648	0.999
	seq.8905.20	3	KCNMB3	Calcium-activated potassium channel subunit beta-3	-0.0212	0.056	0.578	0.992	0.00426	0.091	0.929	0.999
	seq.18375.28	3	IL36RN	Interleukin-36 receptor antagonist protein	-0.0212	0.153	0.875	0.998	-0.13	0.108	0.229	0.999
	seq.22531.44	3	PITX2	Pituitary homeobox 2	-0.0213	0.0636	0.66	0.992	-	-	-	-
	seq.21164.83	3	TGIF2LX	Homeobox protein TGIF2LX	-0.0213	0.0975	0.798	0.994	-	-	-	-
	seq.4912.17	1	GOT1	Aspartate aminotransferase; cytoplasmic	-0.0213	0.0535	0.721	0.992	0.0638	0.101	0.526	0.999
	seq.7832.181	3	PDIA3	Protein disulfide-isomerase A3	-0.0213	0.138	0.909	0.998	-	-	-	-
	seq.21861.8	3	PSMB10	Proteasome subunit beta type-10	-0.0216	0.0794	0.71	0.992	-	-	-	-
	seq.10367.62	3	IL12A|IL12B	Interleukin-12	-0.0216	0.105	0.828	0.996	-0.149	0.111	0.182	0.999
	seq.17475.18	3	PBK	Lymphokine-activated killer T-cell-originated protein kinase	-0.0217	0.0696	0.69	0.992	-0.104	0.104	0.313	0.999
	seq.6994.19	3	C3orf18	Uncharacterized protein C3orf18	-0.0217	0.0926	0.78	0.993	-0.141	0.111	0.215	0.999
	seq.10012.5	3	SPDEF	SAM pointed domain-containing Ets transcription factor	-0.0218	0.0775	0.851	0.998	-0.106	0.11	0.357	0.999
	seq.8984.28	3	LRCH4	Leucine-rich repeat and calponin homology domain-containing protein 4:Leucine-rich repeat 5	-0.0218	0.0728	0.722	0.992	-	-	-	-
	seq.7756.37	3	KLRF1	Killer cell lectin-like receptor subfamily F member 1	-0.0219	0.082	0.882	0.998	-	-	-	-
	seq.7775.15	3	KLK11	Kallikrein-11	-0.022	0.105	0.721	0.992	-	-	-	-
	seq.22817.126	3	TRIM9	E3 ubiquitin-protein ligase TRIM9	-0.022	0.0565	0.696	0.992	-	-	-	-
	seq.17474.106	3	YEATS4	YEATS domain-containing protein 4	-0.0221	0.036	0.503	0.992	-0.19	0.113	0.0982	0.999
	seq.6217.23	3	QSOX1	Sulfhydryl oxidase 1	-0.0221	0.0625	0.731	0.992	-	-	-	-
	seq.24896.5	3	MEN1	Menin	-0.0223	0.0593	0.641	0.992	-	-	-	-
	seq.14246.50	3	DOK2	Docking protein 2	-0.0223	0.263	0.971	0.998	-0.0963	0.113	0.399	0.999
	seq.13973.62	3	TTL	Tubulin--tyrosine ligase	-0.0224	0.126	0.836	0.996	-0.0799	0.115	0.495	0.999
	seq.5939.42	3	TNFSF12	Tumor necrosis factor ligand superfamily member 12	-0.0224	0.0624	0.653	0.992	0.128	0.102	0.215	0.999
	seq.23586.32	3	CTAG1A	Cancer/testis antigen 1B	-0.0224	0.0608	0.745	0.993	-	-	-	-
	seq.11369.23	3	ADH5	Alcohol dehydrogenase class-3	-0.0225	0.134	0.927	0.998	0.00646	0.106	0.938	0.999
	seq.5122.92	2	SEMA6A	Semaphorin-6A	-0.0225	0.0624	0.661	0.992	-	-	-	-
	seq.11198.37	3	CREB3L1	Cyclic AMP-responsive element-binding protein 3-like protein 1	-0.0225	0.105	0.853	0.998	-0.0221	0.0902	0.795	0.999
	seq.15437.11	3	RAMP3	Receptor activity-modifying protein 3	-0.0225	0.161	0.904	0.998	0.119	0.0855	0.167	0.999
	seq.22845.3	3	MRPS14	28S ribosomal protein S14; mitochondrial	-0.0225	0.0756	0.608	0.992	-	-	-	-
	seq.20430.8	3	NPPC	C-type-triuretic peptide	-0.0225	0.0424	0.461	0.992	-	-	-	-
	seq.11167.6	3	MTMR1	Myotubularin-related protein 1	-0.0225	0.0708	0.762	0.993	-0.0967	0.115	0.421	0.999
	seq.19366.8	3	PEX26	Peroxisome assembly protein 26	-0.0226	0.0813	0.712	0.992	0.00426	0.109	0.967	0.999
	seq.12374.8	3	PAFAH1B3	Platelet-activating factor acetylhydrolase IB subunit gamma	-0.0226	0.391	0.76	0.993	0.0441	0.11	0.673	0.999
	seq.22015.2	3	TRIM21	E3 ubiquitin-protein ligase TRIM21	-0.0226	0.0809	0.789	0.994	-	-	-	-
	seq.24479.25	3	TMEM225B	Transmembrane protein 225B	-0.0226	0.0597	0.546	0.992	-	-	-	-
	seq.8828.21	3	ESRP1	Epithelial splicing regulatory protein 1	-0.0226	0.0454	0.614	0.992	0.212	0.111	0.0564	0.999
	seq.9971.5	3	CSMD2	CUB and sushi domain-containing protein 2	-0.0226	0.0662	0.822	0.996	0.0424	0.0906	0.65	0.999
	seq.11596.47	3	ZNF75D	Zinc finger protein 75D	-0.0226	0.0468	0.533	0.992	0.149	0.113	0.191	0.999
	seq.8252.2	3	NOTUM	Palmitoleoyl-protein carboxylesterase NOTUM	-0.0227	0.0848	0.717	0.992	-0.124	0.11	0.257	0.999
	seq.12795.2	3	ZNF566	Zinc finger protein 566	-0.0227	0.0628	0.6	0.992	-0.0493	0.0949	0.616	0.999
	seq.11405.150	3	CARD9	Caspase recruitment domain-containing protein 9	-0.0227	0.0916	0.959	0.998	0.0217	0.102	0.821	0.999
	seq.21306.7	3	HAUS1	HAUS augmin-like complex subunit 1	-0.0228	0.111	0.95	0.998	-	-	-	-
	seq.2968.61	1	TNFSF15	Tumor necrosis factor ligand superfamily member 15	-0.0228	0.0561	0.687	0.992	0.069	0.107	0.533	0.999
	seq.11562.9	3	POLE2	DNA polymerase epsilon subunit 2	-0.0229	0.077	0.726	0.992	0.129	0.0969	0.183	0.999
	seq.13375.48	3	SYNGR3	Synaptogyrin-3	-0.023	0.126	0.898	0.998	0.162	0.109	0.143	0.999
	seq.5752.63	3	SUSD3	Sushi domain-containing protein 3	-0.023	0.089	0.615	0.992	0.258	0.109	0.0188	0.999
	seq.2891.1	3	CD22	B-cell receptor CD22	-0.023	0.0673	0.789	0.994	-	-	-	-
	seq.8222.49	3	CDHR3	Cadherin-related family member 3	-0.0232	0.078	0.77	0.993	0.0432	0.0986	0.664	0.999
	seq.17760.128	3	WDR5	WD repeat-containing protein 5	-0.0233	0.0858	0.817	0.996	-0.199	0.113	0.0857	0.999
	seq.16845.15	3	MPZL1	Myelin protein zero-like protein 1	-0.0233	0.0665	0.64	0.992	0.0585	0.114	0.619	0.999
	seq.3066.12	1	LGALS3	Galectin-3	-0.0234	0.0775	0.865	0.998	0.172	0.0996	0.0903	0.999
	seq.12394.53	3	C16orf54	Transmembrane protein C16orf54	-0.0235	0.211	0.836	0.996	-0.00161	0.106	0.974	0.999
	seq.13094.75	3	RSPO3	R-spondin-3	-0.0235	0.0812	0.882	0.998	0.0535	0.101	0.606	0.999
	seq.16605.2	3	C1QTNF9	Complement C1q and tumor necrosis factor-related protein 9A	-0.0237	0.0814	0.8	0.994	-0.0342	0.102	0.736	0.999
	seq.15376.134	3	CTSE	Cathepsin E	-0.0237	0.0661	0.757	0.993	0.0187	0.0856	0.81	0.999
	seq.12834.3	3	KCNF1	Potassium voltage-gated channel subfamily F member 1	-0.0238	0.0615	0.631	0.992	0.0621	0.134	0.638	0.999
	seq.23384.19	3	KCTD17	BTB/POZ domain-containing protein KCTD17	-0.0238	0.186	0.867	0.998	-	-	-	-
	seq.2421.7	3	BDNF	Brain-derived neurotrophic factor	-0.0238	0.164	0.974	0.998	-0.0898	0.117	0.444	0.999
	seq.18212.43	3	GSTM5	Glutathione S-transferase Mu 5	-0.0239	0.104	0.77	0.993	-	-	-	-
	seq.25043.74	3	OXCT1	Succinyl-CoA:3-ketoacid-coenzyme A transferase 1; mitochondrial	-0.0239	0.136	0.713	0.992	-	-	-	-
	seq.14100.63	3	C1QC	Complement C1q subcomponent subunit C	-0.0239	0.395	0.971	0.998	0.0764	0.124	0.536	0.999
	seq.15511.37	3	NPTXR	Neuronal pentraxin receptor	-0.024	0.137	0.85	0.998	-0.0719	0.104	0.489	0.999
	seq.8040.9	3	LEMD1	LEM domain-containing protein 1	-0.0241	0.1	0.829	0.996	-0.00331	0.117	0.991	0.999
	seq.8956.96	3	SCARF2	Scavenger receptor class F member 2:Extracellular domain	-0.0241	0.0577	0.559	0.992	-0.00561	0.116	0.936	0.999
	seq.24920.6	3	GLS	Glutaminase kidney isoform; mitochondrial	-0.0241	0.0829	0.706	0.992	-	-	-	-
	seq.6431.68	3	PCYOX1	Prenylcysteine oxidase 1	-0.0241	0.11	0.771	0.993	-0.0771	0.109	0.476	0.999
	seq.23258.56	3	COA7	Cytochrome c oxidase assembly factor 7	-0.0242	0.103	0.742	0.993	-	-	-	-
	seq.24424.25	3	TBC1D25	TBC1 domain family member 25	-0.0242	0.124	0.91	0.998	-	-	-	-
	seq.20993.13	3	BEND6	BEN domain-containing protein 6	-0.0243	0.0744	0.712	0.992	-	-	-	-
	seq.11487.4	3	SPOCK1	Testican-1	-0.0244	0.0688	0.605	0.992	-	-	-	-
	seq.22114.4	3	LAS2	Uncharacterized protein C18orf54	-0.0245	0.0441	0.55	0.992	-	-	-	-
	seq.23395.5	3	KHDRBS2	KH domain-containing; RNA-binding; signal transduction-associated protein 2	-0.0245	0.109	0.869	0.998	-	-	-	-
	seq.13066.42	3	EDC4	Enhancer of mRNA-decapping protein 4	-0.0245	0.0589	0.65	0.992	0.0262	0.109	0.771	0.999
	seq.23570.87	3	ZKSCAN7	Zinc finger protein with KRAB and SCAN domains 7	-0.0246	0.0726	0.663	0.992	-	-	-	-
	seq.24268.21	3	GAB1	GRB2-associated-binding protein 1	-0.0246	0.112	0.984	0.999	-	-	-	-
	seq.25501.128	3	CLNK	Cytokine-dependent hematopoietic cell linker	-0.0246	0.159	0.798	0.994	-	-	-	-
	seq.11388.75	3	WFDC2	WAP four-disulfide core domain protein 2	-0.0246	0.0737	0.618	0.992	-0.0962	0.109	0.37	0.999
	seq.2441.2	4	FGF10	Fibroblast growth factor 10	-0.0246	0.0559	0.637	0.992	0.103	0.101	0.304	0.999
	seq.12355.223	3	MRRF	Ribosome-recycling factor; mitochondrial	-0.0246	0.0884	0.744	0.993	-0.0355	0.125	0.787	0.999
	seq.6456.17	3	PSG6	Pregnancy-specific beta-1-glycoprotein 6	-0.0247	0.0653	0.649	0.992	-0.0658	0.117	0.567	0.999
	seq.17367.5	3	STMN1	Stathmin	-0.0247	0.155	0.891	0.998	-0.0198	0.119	0.878	0.999
	seq.19279.42	3	RBP1	Retinol-binding protein 1	-0.0247	0.069	0.697	0.992	-0.0835	0.122	0.495	0.999
	seq.23558.33	3	METTL2B	Methyltransferase-like protein 2B	-0.0247	0.142	0.774	0.993	-	-	-	-
	seq.19767.20	3	CCNE1	G1/S-specific cyclin-E1	-0.0247	0.103	0.735	0.992	-	-	-	-
	seq.10455.196	3	IL31	Interleukin-31	-0.0247	0.181	0.788	0.994	0.0407	0.0985	0.667	0.999
	seq.11163.7	3	FAM162B	Protein FAM162B	-0.0248	0.0967	0.775	0.993	-0.0731	0.0959	0.456	0.999
	seq.18275.5	3	CRIP1	Cysteine-rich protein 1	-0.0248	0.135	0.716	0.992	-0.126	0.102	0.233	0.999
	seq.9051.13	3	IL32	Interleukin-32	-0.0248	0.0974	0.87	0.998	0.123	0.0933	0.194	0.999
	seq.23342.4	3	ARRDC5	Arrestin domain-containing protein 5	-0.0248	0.189	0.934	0.998	-	-	-	-
	seq.11462.8	3	RBFOX2	RNA binding protein fox-1 homolog 2	-0.0248	0.0427	0.546	0.992	-0.124	0.123	0.327	0.999
	seq.9598.23	3	CSMD1	CUB and sushi domain-containing protein 1	-0.0248	0.0643	0.875	0.998	0.0955	0.0967	0.318	0.999
	seq.5114.65	3	PRLR	Prolactin receptor	-0.0249	0.0724	0.634	0.992	-0.132	0.112	0.237	0.999
	seq.21909.10	3	ITGA5|ITGB1	Integrin a5b1	-0.0249	0.0579	0.621	0.992	-	-	-	-
	seq.12860.7	3	ARPP21	cAMP-regulated phosphoprotein 21	-0.0249	0.0618	0.652	0.992	0.132	0.102	0.189	0.999
	seq.3366.51	2	ECM1	Extracellular matrix protein 1	-0.0249	0.055	0.626	0.992	-0.113	0.12	0.35	0.999
	seq.19787.14	3	MERTK	Proto-oncogene tyrosine-protein kinase MER	-0.0249	0.0813	0.703	0.992	-	-	-	-
	seq.8974.172	3	COL15A1	Collagen alpha-1(XV) chain	-0.025	0.0847	0.807	0.996	-0.00899	0.118	0.921	0.999
	seq.14082.56	3	TLN2	Talin-2	-0.025	0.0949	0.858	0.998	-0.0244	0.116	0.846	0.999
	seq.19639.53	3	IAPP	Islet amyloid polypeptide	-0.025	0.0967	0.689	0.992	-0.131	0.112	0.241	0.999
	seq.12956.40	3	KIFBP	KIF1-binding protein	-0.025	0.207	0.988	0.999	-0.114	0.113	0.325	0.999
	seq.17781.191	3	MAP1LC3A	Microtubule-associated proteins 1A/1B light chain 3A	-0.0251	0.0678	0.661	0.992	0.0251	0.107	0.827	0.999
	seq.12894.3	3	PAXIP1	PAX-interacting protein 1	-0.0253	0.0527	0.797	0.994	-0.0573	0.12	0.639	0.999
	seq.13090.17	3	S100A6	Protein S100-A6	-0.0253	0.251	0.845	0.997	0.0709	0.107	0.497	0.999
	seq.24899.13	3	EPS8L1	Epidermal growth factor receptor kinase substrate 8-like protein 1	-0.0254	0.102	0.793	0.994	-	-	-	-
	seq.2960.66	2	CFP	Properdin	-0.0254	0.0581	0.726	0.992	-0.121	0.112	0.285	0.999
	seq.2468.62	3	CCL20	C-C motif chemokine 20	-0.0254	0.0534	0.684	0.992	0.049	0.108	0.641	0.999
	seq.15606.19	3	KRT19	Keratin; type I cytoskeletal 19	-0.0255	0.0585	0.59	0.992	-0.108	0.0889	0.241	0.999
	seq.17802.4	3	NANS	Sialic acid synthase	-0.0255	0.213	0.868	0.998	0.0641	0.106	0.535	0.999
	seq.13692.154	3	CCN4	WNT1-inducible-signaling pathway protein 1	-0.0256	0.0743	0.936	0.998	0.133	0.0837	0.119	0.999
	seq.3351.1	1	CAMK2B	Calcium/calmodulin-dependent protein kinase type II subunit beta	-0.0256	0.137	0.839	0.996	-0.0348	0.115	0.779	0.999
	seq.2704.74	1	TNFRSF13B	Tumor necrosis factor receptor superfamily member 13B	-0.0256	0.0639	0.79	0.994	-0.0652	0.107	0.552	0.999
	seq.21160.4	3	CHMP6	Charged multivesicular body protein 6	-0.0256	0.0829	0.741	0.992	-	-	-	-
	seq.5484.63	3	RPS3A	40S ribosomal protein S3a	-0.0256	0.113	0.75	0.993	-0.226	0.112	0.0488	0.999
	seq.13098.93	3	VEGFD	Vascular endothelial growth factor D	-0.0256	0.0708	0.532	0.992	-0.0341	0.112	0.756	0.999
	seq.4127.75	1	C6	Complement component C6	-0.0257	0.0801	0.69	0.992	-0.212	0.111	0.056	0.999
	seq.10970.3	3	ART3	Ecto-ADP-ribosyltransferase 3	-0.0258	0.0592	0.634	0.992	-	-	-	-
	seq.22517.106	3	NSMCE2	E3 SUMO-protein ligase NSE2	-0.0258	0.0976	0.824	0.996	-	-	-	-
	seq.15310.61	3	PRC1	Protein regulator of cytokinesis 1	-0.0258	0.0758	0.652	0.992	-0.0953	0.123	0.451	0.999
	seq.13131.5	3	HK1	Hexokinase-1	-0.0258	0.091	0.836	0.996	-0.0623	0.0975	0.542	0.999
	seq.23349.5	3	PCYT1A	Choline-phosphate cytidylyltransferase A	-0.0258	0.117	0.963	0.998	-	-	-	-
	seq.9086.95	3	SCGB2A1	Mammaglobin-B	-0.026	0.159	0.855	0.998	-	-	-	-
	seq.9326.33	3	ITIH2	Inter-alpha-trypsin inhibitor heavy chain H2	-0.0261	0.0533	0.591	0.992	-0.00875	0.113	0.924	0.999
	seq.6392.7	3	CCN5	WNT1-inducible-signaling pathway protein 2	-0.0261	0.0779	0.548	0.992	-0.0122	0.112	0.916	0.999
	seq.9173.21	3	PGM1	Phosphoglucomutase-1	-0.0261	0.0834	0.816	0.996	-0.0329	0.09	0.689	0.999
	seq.17224.12	3	OGN	Mimecan	-0.0262	0.0901	0.663	0.992	0.221	0.0974	0.0262	0.999
	seq.20959.12	3	DUSP18	Dual specificity protein phosphatase 18	-0.0262	0.156	0.98	0.999	-	-	-	-
	seq.20986.58	3	EGLN3	Egl nine homolog 3	-0.0262	0.0984	0.762	0.993	-	-	-	-
	seq.25114.256	3	TBC1D24	TBC1 domain family member 24	-0.0263	0.0697	0.701	0.992	-	-	-	-
	seq.17710.40	3	TPD52L1	Tumor protein D53	-0.0263	0.123	0.836	0.996	-0.0287	0.115	0.791	0.999
	seq.23418.66	3	CCDC92	Coiled-coil domain-containing protein 92	-0.0263	0.195	0.897	0.998	-	-	-	-
	seq.21365.5	3	CYTH3	Cytohesin-3	-0.0263	0.123	0.9	0.998	-	-	-	-
	seq.6368.9	3	CSTL1	Cystatin-like 1	-0.0264	0.146	0.868	0.998	-0.0591	0.106	0.581	0.999
	seq.18282.1	3	GNG11	Guanine nucleotide-binding protein G(I)/G(S)/G(O) subunit gamma-11	-0.0264	0.0909	0.802	0.995	-0.0725	0.103	0.478	0.999
	seq.7108.7	3	SMIM24	Small integral membrane protein 24	-0.0264	0.103	0.731	0.992	0.0614	0.0985	0.518	0.999
	seq.8346.9	3	DPP7	Dipeptidyl peptidase 2	-0.0264	0.136	0.914	0.998	0.00342	0.105	0.994	0.999
	seq.6547.83	3	TMPRSS11D	Transmembrane protease serine 11D	-0.0264	0.0716	0.621	0.992	-0.114	0.0851	0.192	0.999
	seq.20941.7	3	UBL3	Ubiquitin-like protein 3	-0.0264	0.0591	0.589	0.992	-	-	-	-
	seq.13529.39	3	NAP1L2	Nucleosome assembly protein 1-like 2	-0.0265	0.0738	0.787	0.994	-0.00179	0.122	0.978	0.999
	seq.25060.18	3	ME1	NADP-dependent malic enzyme	-0.0265	0.0868	0.684	0.992	-	-	-	-
	seq.12827.37	3	RGS3	Regulator of G-protein signaling 3	-0.0265	0.0875	0.772	0.993	-0.0783	0.0942	0.418	0.999
	seq.11607.15	3	BRD1	Bromodomain-containing protein 1	-0.0265	0.0574	0.657	0.992	0.0134	0.115	0.901	0.999
	seq.5459.33	3	CST1	Cystatin-SN	-0.0265	0.0981	0.666	0.992	-0.112	0.0699	0.111	0.999
	seq.7779.86	3	CHST11	Carbohydrate sulfotransferase 11	-0.0265	0.0922	0.914	0.998	0.0831	0.1	0.409	0.999
	seq.5236.2	3	NR1D1	Nuclear receptor subfamily 1 group D member 1	-0.0266	0.0938	0.622	0.992	-0.14	0.114	0.231	0.999
	seq.11672.17	3	KIF16B	Kinesin-like protein KIF16B	-0.0266	0.0778	0.748	0.993	-0.148	0.108	0.182	0.999
	seq.3284.75	1	BGN	Biglycan	-0.0266	0.0886	0.913	0.998	0.0171	0.111	0.886	0.999
	seq.13055.53	3	PSD	PH and SEC7 domain-containing protein 1	-0.0266	0.131	0.901	0.998	-0.105	0.108	0.338	0.999
	seq.7823.22	3	ST6GALNAC2	Alpha-N-acetylgalactosaminide alpha-2;6-sialyltransferase 2	-0.0266	0.137	0.857	0.998	-0.0865	0.109	0.432	0.999
	seq.7763.25	3	CDH11	Cadherin-11:Cytoplasmic domain	-0.0267	0.0789	0.906	0.998	0.0304	0.106	0.753	0.999
	seq.3005.5	2	PTPN1	Tyrosine-protein phosphatase non-receptor type 1	-0.0267	0.0834	0.799	0.994	0.0047	0.106	0.957	0.999
	seq.13459.30	3	TOR4A	Torsin-4A	-0.0267	0.0685	0.706	0.992	0.146	0.111	0.201	0.999
	seq.12341.8	3	DUSP6	Dual specificity protein phosphatase 6	-0.0267	0.0694	0.712	0.992	0.0786	0.115	0.499	0.999
	seq.23307.7	3	CLUAP1	Clusterin-associated protein 1	-0.0267	0.148	0.82	0.996	-	-	-	-
	seq.20380.50	3	LSM12	Protein LSM12 homolog	-0.0268	0.0781	0.575	0.992	-	-	-	-
	seq.19518.12	3	HK3	Hexokinase-3	-0.0268	0.102	0.838	0.996	-0.000311	0.113	0.989	0.999
	seq.25910.1	3	FCGBP	IgGFc-binding protein	-0.0268	0.0856	0.731	0.992	-	-	-	-
	seq.17823.40	3	SNRPD2	Small nuclear ribonucleoprotein Sm D2	-0.0269	0.0971	0.813	0.996	-0.135	0.124	0.288	0.999
	seq.24713.4	3	MAGIX	PDZ domain-containing protein MAGIX	-0.027	0.0746	0.749	0.993	-	-	-	-
	seq.13430.50	3	SLC14A1	Urea transporter 1	-0.027	0.0798	0.698	0.992	-0.0794	0.127	0.56	0.999
	seq.23274.27	3	EFCAB1	EF-hand calcium-binding domain-containing protein 1	-0.027	0.0986	0.888	0.998	-	-	-	-
	seq.23037.37	3	UBE2D3	Ubiquitin-conjugating enzyme E2 D3	-0.027	0.0887	0.682	0.992	-	-	-	-
	seq.24958.3	3	RFX5	DNA-binding protein RFX5	-0.0271	0.0702	0.652	0.992	-	-	-	-
	seq.18213.30	3	UBE2F	NEDD8-conjugating enzyme UBE2F	-0.0271	0.073	0.719	0.992	-0.0642	0.11	0.575	0.999
	seq.24962.7	3	SH3KBP1	SH3 domain-containing kinase-binding protein 1	-0.0272	0.0738	0.731	0.992	-	-	-	-
	seq.11952.1	3	IGDCC3	Immunoglobulin superfamily DCC subclass member 3:Cytoplasmic domain	-0.0272	0.0409	0.474	0.992	-0.0345	0.114	0.761	0.999
	seq.19617.5	3	PTGR1	Prostaglandin reductase 1	-0.0273	0.159	0.964	0.998	0.0522	0.0966	0.579	0.999
	seq.16802.31	3	OCIAD1	OCIA domain-containing protein 1	-0.0273	0.108	0.768	0.993	-0.0872	0.109	0.418	0.999
	seq.7167.102	3	VAPA	Vesicle-associated membrane protein-associated protein A	-0.0273	0.193	0.817	0.996	0.101	0.116	0.376	0.999
	seq.7157.22	3	PCDHA4	Protocadherin alpha-4	-0.0274	0.108	0.704	0.992	-0.176	0.102	0.0891	0.999
	seq.11534.6	3	LRIT3	Leucine-rich repeat; immunoglobulin-like domain and transmembrane domain-containing protein 3	-0.0275	0.0534	0.494	0.992	0.0518	0.109	0.628	0.999
	seq.21379.30	3	ETNK2	Ethanolamine kinase 2	-0.0275	0.041	0.507	0.992	-	-	-	-
	seq.11416.23	3	FBXL4	F-box/LRR-repeat protein 4:Leucine-rich repeats 4 and 5	-0.0275	0.0836	0.599	0.992	0.105	0.102	0.309	0.999
	seq.22391.34	3	SAP30L	Histone deacetylase complex subunit SAP30L	-0.0276	0.142	0.946	0.998	-	-	-	-
	seq.20378.110	3	LZTFL1	Leucine zipper transcription factor-like protein 1	-0.0277	0.198	0.972	0.998	-	-	-	-
	seq.12399.194	3	CCDC50	Coiled-coil domain-containing protein 50	-0.0279	0.0783	0.723	0.992	-0.0972	0.117	0.423	0.999
	seq.24450.96	3	C19orf54	UPF0692 protein C19orf54	-0.0279	0.073	0.601	0.992	-	-	-	-
	seq.4973.18	1	BIRC3	Baculoviral IAP repeat-containing protein 3	-0.0279	0.136	0.87	0.998	-0.0169	0.129	0.917	0.999
	seq.21269.198	3	EPHX2	Epoxide hydrolase 2	-0.028	0.0626	0.637	0.992	-	-	-	-
	seq.20557.19	3	VSIG8	V-set and immunoglobulin domain-containing protein 8	-0.028	0.0934	0.654	0.992	-	-	-	-
	seq.13609.11	3	GTF2I	General transcription factor II-I	-0.0281	0.0523	0.491	0.992	0.133	0.117	0.247	0.999
	seq.9212.22	3	CTSF	Cathepsin F	-0.0281	0.156	0.935	0.998	-0.153	0.103	0.145	0.999
	seq.17747.45	3	TRAF1	TNF receptor-associated factor 1	-0.0281	0.0884	0.735	0.992	-0.0704	0.105	0.503	0.999
	seq.20926.31	3	ATF1	Cyclic AMP-dependent transcription factor ATF-1	-0.0281	0.0501	0.471	0.992	-	-	-	-
	seq.12758.47	3	GRID2	Glutamate receptor ionotropic; delta-2	-0.0282	0.065	0.671	0.992	0.0771	0.0856	0.381	0.999
	seq.21387.64	3	MEP1A	Meprin A subunit alpha	-0.0282	0.195	0.933	0.998	-	-	-	-
	seq.14318.1	3	VPS29	Vacuolar protein sorting-associated protein 29	-0.0282	0.0642	0.636	0.992	-0.0822	0.0833	0.341	0.999
	seq.12730.3	3	NDC80	Kinetochore protein NDC80 homolog	-0.0282	0.0432	0.498	0.992	-0.0346	0.105	0.752	0.999
	seq.17776.15	3	PECR	Peroxisomal trans-2-enoyl-CoA reductase	-0.0285	0.0521	0.661	0.992	-0.0178	0.125	0.899	0.999
	seq.13534.20	3	MYOM2	Myomesin-2	-0.0285	0.396	0.961	0.998	-0.021	0.102	0.8	0.999
	seq.6653.58	3	CD47	Leukocyte surface antigen CD47	-0.0285	0.101	0.936	0.998	-0.0289	0.119	0.817	0.999
	seq.23173.3	3	TIMP1	Metalloproteinase inhibitor 1	-0.0286	0.102	0.897	0.998	-	-	-	-
	seq.4151.6	2	PLG	Plasminogen	-0.0286	0.0415	0.563	0.992	-0.258	0.105	0.0162	0.999
	seq.10748.216	3	PCDHB2	Protocadherin beta-2	-0.0286	0.0864	0.757	0.993	-0.0691	0.0954	0.472	0.999
	seq.12861.13	3	TMOD3	Tropomodulin-3	-0.0287	0.178	0.896	0.998	0.0947	0.115	0.405	0.999
	seq.20957.57	3	NUDT10	Diphosphoinositol polyphosphate phosphohydrolase 3-alpha	-0.0287	0.106	0.797	0.994	-	-	-	-
	seq.6441.62	3	ADAMTS6	A disintegrin and metalloproteinase with thrombospondin motifs 6	-0.0287	0.0915	0.907	0.998	-0.0546	0.116	0.659	0.999
	seq.5624.66	3	FOLR3	Folate receptor gamma	-0.0287	0.136	0.923	0.998	-	-	-	-
	seq.6986.17	3	HS3ST3B1	Heparan sulfate glucosamine 3-O-sulfotransferase 3B1	-0.0287	0.0631	0.559	0.992	-0.0357	0.0879	0.683	0.999
	seq.22569.55	3	TGFBR1	TGF-beta receptor type-1	-0.0288	0.115	0.587	0.992	-	-	-	-
	seq.24443.8	3	MORF4L2	Mortality factor 4-like protein 2	-0.0288	0.0956	0.85	0.998	-	-	-	-
	seq.4359.87	1	DYRK3	Dual specificity tyrosine-phosphorylation-regulated kinase 3	-0.0289	0.0841	0.631	0.992	-0.113	0.109	0.298	0.999
	seq.19219.71	3	NUTF2	Nuclear transport factor 2	-0.029	0.19	0.981	0.999	0.0919	0.11	0.392	0.999
	seq.18261.34	3	NATD1	Protein-TD1	-0.029	0.0612	0.534	0.992	0.0258	0.101	0.808	0.999
	seq.19364.163	3	PCNA	Proliferating cell nuclear antigen	-0.029	0.176	0.919	0.998	-0.114	0.125	0.377	0.999
	seq.22812.4	3	TRAPPC6B	Trafficking protein particle complex subunit 6B	-0.029	0.0896	0.666	0.992	-	-	-	-
	seq.11292.13	3	SCARA3	Scavenger receptor class A member 3:region 2	-0.0291	0.0946	0.689	0.992	-0.115	0.103	0.274	0.999
	seq.3449.58	2	SERPINA4	Kallistatin	-0.0292	0.0774	0.69	0.992	0.0641	0.117	0.589	0.999
	seq.17156.72	3	DCLK1	Serine/threonine-protein kinase DCLK1	-0.0292	0.0997	0.949	0.998	0.119	0.107	0.267	0.999
	seq.9287.6	3	SPR	Sepiapterin reductase	-0.0292	0.0372	0.237	0.992	-0.0598	0.104	0.548	0.999
	seq.2942.50	2	CYCS	Cytochrome c	-0.0294	0.0864	0.735	0.992	0.0655	0.102	0.545	0.999
	seq.24323.43	3	BROX	BRO1 domain-containing protein BROX	-0.0294	0.0448	0.585	0.992	-	-	-	-
	seq.5947.90	3	THPO	Thrombopoietin	-0.0294	0.127	0.71	0.992	0.00749	0.103	0.946	0.999
	seq.11587.5	3	MGA	MAX gene-associated protein	-0.0295	0.126	0.765	0.993	-0.0642	0.125	0.612	0.999
	seq.15385.116	3	FABP2	Fatty acid-binding protein; intestinal	-0.0295	0.124	0.907	0.998	0.085	0.0901	0.34	0.999
	seq.9115.78	3	ADAMDEC1	ADAM DEC1	-0.0296	0.0537	0.584	0.992	-0.061	0.13	0.64	0.999
	seq.21658.15	3	PHB2	Prohibitin-2	-0.0297	0.054	0.467	0.992	-	-	-	-
	seq.5982.50	3	CFHR1	Complement factor H-related protein 1	-0.0298	0.0449	0.558	0.992	-	-	-	-
	seq.12698.72	3	KPNA4	Importin subunit alpha-3	-0.0298	0.125	0.862	0.998	0.0811	0.104	0.416	0.999
	seq.4545.53	3	DNAJC19	Mitochondrial import inner membrane translocase subunit TIM14	-0.0298	0.0355	0.425	0.992	-0.161	0.12	0.18	0.999
	seq.16079.2	3	TEC	Tyrosine-protein kinase Tec	-0.0298	0.0884	0.764	0.993	0.0316	0.123	0.795	0.999
	seq.3392.68	2	AKT3	Protein kinase B gamma	-0.0299	0.117	0.856	0.998	-0.156	0.124	0.208	0.999
	seq.23282.19	3	RAB37	Ras-related protein Rab-37	-0.0299	0.166	0.77	0.993	-	-	-	-
	seq.23981.172	3	CPA1	Carboxypeptidase A1	-0.0299	0.148	0.886	0.998	-	-	-	-
	seq.5703.26	3	OLFM1	Noelin	-0.0299	0.092	0.76	0.993	-0.048	0.0916	0.606	0.999
	seq.11134.30	3	MTRF1L	Peptide chain release factor 1-like; mitochondrial	-0.0299	0.0587	0.479	0.992	0.0493	0.11	0.662	0.999
	seq.4986.59	1	PTK2	Focal adhesion kinase 1	-0.03	0.108	0.784	0.993	-0.157	0.0931	0.1	0.999
	seq.12549.33	3	HPGDS	Hematopoietic prostaglandin D synthase	-0.03	0.0825	0.619	0.992	0.0308	0.0966	0.767	0.999
	seq.13421.17	3	TMEM167B	Protein kish-B	-0.0301	0.0695	0.643	0.992	0.159	0.0981	0.11	0.999
	seq.8312.139	3	CMPK1	UMP-CMP kinase	-0.0301	0.0657	0.638	0.992	-	-	-	-
	seq.14136.234	3	CD93	Complement component C1q receptor	-0.0301	0.0751	0.734	0.992	0.0538	0.101	0.62	0.999
	seq.16756.30	3	GDF7	Growth/differentiation factor 7	-0.0302	0.0642	0.588	0.992	0.0611	0.101	0.532	0.999
	seq.23643.22	3	HSD17B4	Peroxisomal multifunctional enzyme type 2	-0.0302	0.145	0.802	0.995	-	-	-	-
	seq.9993.11	3	ZNF264	Zinc finger protein 264	-0.0302	0.0751	0.641	0.992	-0.0696	0.0992	0.496	0.999
	seq.5363.51	3	SEMA3E	Semaphorin-3E	-0.0302	0.0601	0.631	0.992	-0.0035	0.0986	0.95	0.999
	seq.22417.10	3	CBLC	E3 ubiquitin-protein ligase CBL-C	-0.0302	0.0648	0.513	0.992	-	-	-	-
	seq.4969.2	1	CA1	Carbonic anhydrase 1	-0.0302	0.3	0.874	0.998	0.0834	0.1	0.397	0.999
	seq.9445.44	3	C19orf18	Uncharacterized protein C19orf18	-0.0302	0.0835	0.645	0.992	0.181	0.0838	0.0331	0.999
	seq.4917.62	1	ITGAV|ITGB5	Integrin alpha-V: beta-5 complex	-0.0303	0.17	0.833	0.996	0.0865	0.106	0.421	0.999
	seq.9038.12	3	JTB	Protein JTB	-0.0303	0.0462	0.507	0.992	0.00373	0.123	0.978	0.999
	seq.6406.3	3	NMES1	Normal mucosa of esophagus-specific gene 1 protein	-0.0303	0.0879	0.755	0.993	-0.0151	0.127	0.908	0.999
	seq.25242.12	3	CATIP	Ciliogenesis-associated TTC17-interacting protein	-0.0304	0.0843	0.643	0.992	-	-	-	-
	seq.24941.14	3	CLUH	Clustered mitochondria protein homolog	-0.0304	0.183	0.709	0.992	-	-	-	-
	seq.9227.15	3	PDCD1	Programmed cell death protein 1	-0.0304	0.16	0.935	0.998	-	-	-	-
	seq.13393.46	3	DERL1	Derlin-1	-0.0304	0.17	0.908	0.998	0.00879	0.108	0.923	0.999
	seq.13623.4	3	KMT2D	Histone-lysine N-methyltransferase 2D	-0.0304	0.0873	0.609	0.992	-0.014	0.101	0.909	0.999
	seq.3485.28	2	B2M	Beta-2-microglobulin	-0.0305	0.0854	0.846	0.997	0.209	0.108	0.0546	0.999
	seq.8803.61	3	NECTIN1	Nectin-1; isoform gamma:Cytoplasmic domain	-0.0305	0.0475	0.493	0.992	0.182	0.118	0.127	0.999
	seq.13540.1	3	GPR26	G-protein coupled receptor 26	-0.0305	0.0633	0.772	0.993	-0.0582	0.103	0.581	0.999
	seq.19208.8	3	ACVR2A	Activin receptor type-2A	-0.0305	0.0791	0.665	0.992	-0.0404	0.101	0.692	0.999
	seq.12784.10	3	APBB3	Amyloid beta A4 precursor protein-binding family B member 3:Phosphotyrosine Interaction Domain 1;Isoform II	-0.0306	0.133	0.639	0.992	-0.0575	0.101	0.557	0.999
	seq.21513.1	3	CASP7	Caspase-7	-0.0306	0.0737	0.561	0.992	-	-	-	-
	seq.13473.55	3	ITPKA	Inositol-trisphosphate 3-kinase A	-0.0307	0.0567	0.497	0.992	-0.14	0.126	0.274	0.999
	seq.5227.60	3	PDK1	[Pyruvate dehydrogenase (acetyl-transferring)] kinase isozyme 1; mitochondrial	-0.0307	0.141	0.71	0.992	-0.0189	0.091	0.835	0.999
	seq.7950.142	3	BTNL9	Butyrophilin-like protein 9	-0.0307	0.049	0.487	0.992	0.0572	0.0985	0.554	0.999
	seq.25962.51	3	WNK1	Serine/threonine-protein kinase WNK1	-0.0307	0.201	0.873	0.998	-	-	-	-
	seq.14042.11	3	SFRP1	Secreted frizzled-related protein 1	-0.0307	0.0671	0.818	0.996	-	-	-	-
	seq.13931.22	3	PSMD9	26S proteasome non-ATPase regulatory subunit 9	-0.0308	0.277	0.877	0.998	0.08	0.105	0.439	0.999
	seq.18871.24	3	AIF1L	Allograft inflammatory factor 1-like	-0.0308	0.0659	0.705	0.992	-0.0402	0.112	0.713	0.999
	seq.7123.25	3	MRPL52	39S ribosomal protein L52; mitochondrial	-0.0308	0.0445	0.49	0.992	-0.00318	0.117	0.987	0.999
	seq.18197.97	3	CKMT2	Creatine kinase S-type; mitochondrial	-0.0308	0.0828	0.788	0.994	0.0911	0.0987	0.366	0.999
	seq.5903.91	2	HSPA8	Heat shock cognate 71 kDa protein	-0.0309	0.149	0.808	0.996	-0.11	0.11	0.327	0.999
	seq.18314.88	3	PAX8	Paired box protein Pax-8	-0.0309	0.0666	0.521	0.992	-	-	-	-
	seq.10043.31	3	BRD4	Bromodomain-containing protein 4	-0.0309	0.0537	0.553	0.992	-0.0363	0.126	0.781	0.999
	seq.22841.16	3	ZNF696	Zinc finger protein 696	-0.0309	0.129	0.978	0.998	-	-	-	-
	seq.13934.3	3	MCF2L	Guanine nucleotide exchange factor DBS	-0.0309	0.115	0.774	0.993	-0.166	0.095	0.0823	0.999
	seq.14005.2	3	CHD7	Chromodomain-helicase-DNA-binding protein 7	-0.0309	0.0699	0.602	0.992	0.195	0.112	0.0832	0.999
	seq.23559.10	3	DDRGK1	DDRGK domain-containing protein 1	-0.031	0.0899	0.709	0.992	-	-	-	-
	seq.13748.4	3	CCL8	C-C motif chemokine 8	-0.0311	0.124	0.847	0.997	-0.0246	0.0794	0.778	0.999
	seq.12018.84	3	TPK1	Thiamin pyrophosphokinase 1	-0.0311	0.0382	0.547	0.992	-0.0567	0.11	0.622	0.999
	seq.13429.3	3	WFDC10A	WAP four-disulfide core domain protein 10A	-0.0312	0.0924	0.791	0.994	-0.00283	0.0942	0.991	0.999
	seq.10677.9	3	NDUFB4	NADH dehydrogenase [ubiquinone] 1 beta subcomplex subunit 4	-0.0314	0.173	0.865	0.998	-0.03	0.103	0.772	0.999
	seq.15383.200	3	EDN3	Endothelin-3	-0.0315	0.0686	0.545	0.992	0.207	0.105	0.0536	0.999
	seq.19587.12	3	KPNA1	Importin subunit alpha-5	-0.0315	0.119	0.902	0.998	0.0423	0.108	0.698	0.999
	seq.6407.63	3	LAD1	Ladinin-1	-0.0315	0.0455	0.447	0.992	0.113	0.106	0.287	0.999
	seq.10510.62	3	SCIMP	SLP adapter and CSK-interacting membrane protein	-0.0315	0.0851	0.651	0.992	-0.0561	0.105	0.582	0.999
	seq.21351.8	3	GARS1	Glycyl t-RNA synthetase	-0.0316	0.126	0.844	0.996	-	-	-	-
	seq.19370.30	3	HS3ST4	Heparan sulfate glucosamine 3-O-sulfotransferase 4	-0.0316	0.0434	0.515	0.992	-0.157	0.112	0.169	0.999
	seq.18274.2	3	SERF2	Small EDRK-rich factor 2	-0.0316	0.0646	0.562	0.992	0.0785	0.106	0.437	0.999
	seq.6546.41	3	DKK2	Dickkopf-related protein 2	-0.0316	0.059	0.509	0.992	-	-	-	-
	seq.5340.24	3	CASP10	Caspase-10:region 1	-0.0316	0.0448	0.562	0.992	0.0245	0.0961	0.787	0.999
	seq.3622.33	4	LGMN	Legumain	-0.0316	0.0998	0.819	0.996	0.304	0.1	0.00317	0.999
	seq.5981.6	3	None	ES1 protein homolog; mitochondrial	-0.0317	0.0898	0.664	0.992	-0.169	0.104	0.111	0.999
	seq.13723.6	3	IL10	Interleukin-10	-0.0317	0.0762	0.72	0.992	-	-	-	-
	seq.6912.6	3	MICU3	Calcium uptake protein 3; mitochondrial	-0.0318	0.121	0.685	0.992	-0.0168	0.0986	0.859	0.999
	seq.14077.6	3	FCN3	Ficolin-3	-0.0318	0.0823	0.558	0.992	-	-	-	-
	seq.13730.18	3	CTSC	Dipeptidyl peptidase 1	-0.0319	0.0913	0.624	0.992	-	-	-	-
	seq.3367.8	3	FETUB	Fetuin-B	-0.0319	0.0813	0.767	0.993	0.0776	0.0836	0.351	0.999
	seq.17176.13	3	PSIP1	PC4 and SFRS1-interacting protein	-0.032	0.181	0.918	0.998	0.0534	0.113	0.618	0.999
	seq.4903.72	1	PPP3CA|PPP3R1	Calcineurin	-0.0321	0.107	0.724	0.992	-0.0956	0.123	0.441	0.999
	seq.24251.44	3	RPP25L	Ribonuclease P protein subunit p25-like protein	-0.0321	0.0608	0.432	0.992	-	-	-	-
	seq.10903.50	3	STX8	Syntaxin-8	-0.0321	0.117	0.874	0.998	0.123	0.104	0.245	0.999
	seq.21590.9	3	ANKRA2	Ankyrin repeat family A protein 2	-0.0321	0.0622	0.419	0.992	-	-	-	-
	seq.7894.155	3	FGF3	Fibroblast growth factor 3	-0.0322	0.0585	0.481	0.992	0.0136	0.108	0.884	0.999
	seq.24677.106	3	RER1	Protein RER1	-0.0322	0.131	0.79	0.994	-	-	-	-
	seq.16593.3	3	FADD	FAS-associated death domain protein	-0.0323	0.0543	0.628	0.992	-0.0761	0.0813	0.358	0.999
	seq.21154.8	3	CAB39L	Calcium-binding protein 39-like	-0.0324	0.13	0.939	0.998	-	-	-	-
	seq.19251.56	3	SRGN	Serglycin	-0.0325	0.284	0.945	0.998	0.00682	0.104	0.945	0.999
	seq.10945.11	3	STX6	Syntaxin-6	-0.0325	0.0607	0.555	0.992	-0.0185	0.115	0.863	0.999
	seq.12461.8	3	SIRT5	NAD-dependent protein deacylase sirtuin-5; mitochondrial	-0.0326	0.0742	0.724	0.992	0.11	0.1	0.278	0.999
	seq.20185.44	3	DLAT	Dihydrolipoyllysine-residue acetyltransferase component of pyruvate dehydrogenase complex; mitochondrial	-0.0326	0.0561	0.455	0.992	-	-	-	-
	seq.21923.24	3	SAE1|UBA2	SAE1/SAE2	-0.0328	0.092	0.803	0.995	-	-	-	-
	seq.22085.86	3	BMI1	Polycomb complex protein BMI-1	-0.0328	0.0965	0.623	0.992	-	-	-	-
	seq.22792.21	3	WARS2	Tryptophan--tRNA ligase; mitochondrial	-0.0329	0.089	0.583	0.992	-	-	-	-
	seq.20181.17	3	ITGA11	Integrin alpha-11	-0.0329	0.0599	0.516	0.992	-	-	-	-
	seq.7199.3	3	SYN3	Synapsin-3	-0.0329	0.0706	0.603	0.992	-0.00753	0.102	0.943	0.999
	seq.10396.6	3	MCL1	Induced myeloid leukemia cell differentiation protein Mcl-1	-0.0329	0.0795	0.759	0.993	0.0535	0.106	0.608	0.999
	seq.21194.39	3	POU6F1	POU domain; class 6; transcription factor 1	-0.033	0.0862	0.642	0.992	-	-	-	-
	seq.9064.12	3	RNF215	RING finger protein 215:Cytoplasmic domain	-0.033	0.0653	0.539	0.992	-0.0762	0.115	0.52	0.999
	seq.5612.16	3	HINT2	Histidine triad nucleotide-binding protein 2; mitochondrial	-0.033	0.0725	0.509	0.992	0.0447	0.116	0.713	0.999
	seq.9125.23	3	MASP1	Mannan-binding lectin serine protease 1:Sushi 1 and Sushi 2	-0.033	0.0652	0.632	0.992	-0.0591	0.0874	0.491	0.999
	seq.19127.1	3	HSPB6	Heat shock protein beta-6	-0.033	0.125	0.84	0.996	0.00201	0.113	0.99	0.999
	seq.13650.11	3	KCNIP1	Kv channel-interacting protein 1	-0.0331	0.0785	0.62	0.992	-0.111	0.109	0.302	0.999
	seq.5268.49	3	MMP16	Matrix metalloproteinase-16	-0.0331	0.0553	0.56	0.992	0.00691	0.0946	0.935	0.999
	seq.10351.51	3	IRF1	Interferon regulatory factor 1	-0.0332	0.109	0.746	0.993	-	-	-	-
	seq.11696.7	3	CRABP2	Cellular retinoic acid-binding protein 2	-0.0332	0.144	0.825	0.996	0.136	0.118	0.262	0.999
	seq.21001.393	3	BRK1	Protein BRICK1	-0.0332	0.06	0.481	0.992	-	-	-	-
	seq.14127.240	3	IFNB1	Interferon beta	-0.0332	0.122	0.808	0.996	-0.0129	0.0793	0.851	0.999
	seq.20946.41	3	GTSF1	Gametocyte-specific factor 1	-0.0333	0.0692	0.557	0.992	-	-	-	-
	seq.3178.5	2	CTSC	Dipeptidyl peptidase 1	-0.0333	0.0894	0.765	0.993	-0.0864	0.101	0.396	0.999
	seq.3390.72	2	PIK3CA|PIK3R1	PIK3CA/PIK3R1	-0.0333	0.13	0.853	0.998	-0.0888	0.107	0.407	0.999
	seq.9749.190	3	LCP1	Plastin-2	-0.0333	0.0688	0.617	0.992	-	-	-	-
	seq.6117.4	3	PCSK2	Neuroendocrine convertase 2	-0.0334	0.125	0.71	0.992	0.0477	0.109	0.669	0.999
	seq.14104.1	3	TRIL	TLR4 interactor with leucine rich repeats:Cytoplasmic domain	-0.0334	0.0434	0.401	0.992	-	-	-	-
	seq.25059.18	3	HDAC6	Histone deacetylase 6	-0.0334	0.118	0.89	0.998	-	-	-	-
	seq.13996.16	3	PPCDC	Phosphopantothenoylcysteine decarboxylase	-0.0335	0.0614	0.677	0.992	0.0694	0.112	0.539	0.999
	seq.5129.12	3	SCARF1	Scavenger receptor class F member 1	-0.0336	0.0564	0.615	0.992	-0.0525	0.0883	0.53	0.999
	seq.22862.44	3	PPM1M	Protein phosphatase 1M	-0.0336	0.072	0.544	0.992	-	-	-	-
	seq.14615.46	3	KRTAP2-4	Keratin-associated protein 2-4	-0.0336	0.172	0.802	0.995	0.00638	0.108	0.973	0.999
	seq.17161.1	3	DDOST	Dolichyl-diphosphooligosaccharide--protein glycosyltransferase 48 kDa subunit	-0.0336	0.114	0.821	0.996	0.00262	0.103	0.998	1
	seq.8700.325	3	GALNT11	Polypeptide N-acetylgalactosaminyltransferase 11	-0.0336	0.0655	0.565	0.992	-0.0374	0.103	0.733	0.999
	seq.20954.27	3	RTL6	Protein LDOC1L	-0.0336	0.0545	0.486	0.992	-	-	-	-
	seq.12604.16	3	SCMH1	Polycomb protein SCMH1	-0.0336	0.0676	0.544	0.992	0.0498	0.115	0.675	0.999
	seq.22553.4	3	RPL38	60S ribosomal protein L38	-0.0337	0.111	0.82	0.996	-	-	-	-
	seq.23404.16	3	MAD2L2	Mitotic spindle assembly checkpoint protein MAD2B	-0.0337	0.0592	0.474	0.992	-	-	-	-
	seq.2828.82	2	SPINT1	Kunitz-type protease inhibitor 1	-0.0338	0.0615	0.491	0.992	-0.0375	0.0956	0.683	0.999
	seq.17683.2	3	COMMD9	COMM domain-containing protein 9	-0.0339	0.117	0.906	0.998	0.0711	0.12	0.542	0.999
	seq.7939.1	3	SLC66A1L	Putative uncharacterized protein PQLC2L	-0.0339	0.0804	0.679	0.992	0.0797	0.0956	0.422	0.999
	seq.7784.1	3	KNG1	Kininogen-1	-0.0339	0.104	0.705	0.992	-0.0898	0.0973	0.349	0.999
	seq.9762.14	3	VASP	Vasodilator-stimulated phosphoprotein	-0.034	0.185	0.953	0.998	-0.0725	0.117	0.538	0.999
	seq.12446.49	3	GSTA1	Glutathione S-transferase A1	-0.034	0.165	0.792	0.994	-	-	-	-
	seq.15313.28	3	MAD2L1	Mitotic spindle assembly checkpoint protein MAD2A	-0.034	0.0713	0.619	0.992	-0.231	0.0948	0.0176	0.999
	seq.13054.87	3	PFN2	Profilin-2	-0.034	0.0328	0.261	0.992	-	-	-	-
	seq.7239.9	3	GSTM1	Glutathione S-transferase Mu 1	-0.0341	0.0783	0.633	0.992	-	-	-	-
	seq.11137.43	3	CSF2RB	Cytokine receptor common subunit beta:Cytoplasmic domain	-0.0341	0.103	0.769	0.993	-0.0944	0.105	0.367	0.999
	seq.23524.2	3	NTAN1	Protein N-terminal asparagine amidohydrolase	-0.0341	0.0561	0.479	0.992	-	-	-	-
	seq.4559.64	2	KYNU	Kynureninase	-0.0342	0.0563	0.674	0.992	-0.189	0.0995	0.0663	0.999
	seq.5359.65	3	PIM1	Serine/threonine-protein kinase pim-1	-0.0342	0.0622	0.428	0.992	-0.211	0.105	0.0467	0.999
	seq.5095.21	3	KIR2DL4	Killer cell immunoglobulin-like receptor 2DL4	-0.0343	0.0636	0.699	0.992	0.111	0.0896	0.207	0.999
	seq.9604.14	3	CDH11	Cadherin-11:Extracellular domain	-0.0343	0.0684	0.565	0.992	-	-	-	-
	seq.18228.30	3	NOP16	Nucleolar protein 16	-0.0343	0.0881	0.655	0.992	-0.0349	0.118	0.774	0.999
	seq.11145.72	3	KIAA1549L	UPF0606 protein KIAA1549L	-0.0343	0.0713	0.46	0.992	-0.125	0.0959	0.204	0.999
	seq.13479.8	3	FAM171A2	Protein FAM171A2	-0.0344	0.0626	0.486	0.992	0.153	0.108	0.154	0.999
	seq.21746.13	3	USP10	Ubiquitin carboxyl-terminal hydrolase 10	-0.0344	0.0382	0.487	0.992	-	-	-	-
	seq.25306.51	3	DAXX	DAXX	-0.0345	0.0606	0.532	0.992	-	-	-	-
	seq.11186.12	3	TMEM52	Transmembrane protein 52	-0.0345	0.19	0.8	0.994	0.0263	0.105	0.818	0.999
	seq.23373.77	3	DPH5	Diphthine methyl ester synthase	-0.0345	0.0768	0.665	0.992	-	-	-	-
	seq.20932.10	3	CCDC69	Coiled-coil domain-containing protein 69	-0.0345	0.0408	0.34	0.992	-	-	-	-
	seq.9168.31	3	CCL26	C-C motif chemokine 26	-0.0345	0.0871	0.594	0.992	0.0441	0.119	0.697	0.999
	seq.6352.8	3	INSRR	Insulin receptor-related protein	-0.0345	0.184	0.79	0.994	0.0244	0.103	0.817	0.999
	seq.23654.6	3	ALG2	Alpha-1;3-mannosyltransferase ALG2	-0.0346	0.0746	0.495	0.992	-	-	-	-
	seq.22499.15	3	MED28	Mediator of RNA polymerase II transcription subunit 28	-0.0347	0.106	0.714	0.992	-	-	-	-
	seq.16853.5	3	NMRK1	Nicotinamide riboside kinase 1	-0.0347	0.182	0.94	0.998	0.0346	0.123	0.768	0.999
	seq.20447.11	3	TGIF2LY	Homeobox protein TGIF2LY	-0.0347	0.11	0.814	0.996	-	-	-	-
	seq.8089.173	3	NR4A1	Nuclear receptor subfamily 4 group A member 1	-0.0347	0.094	0.64	0.992	0.00644	0.0835	0.926	0.999
	seq.3419.49	2	CAMK2D	Calcium/calmodulin-dependent protein kinase type II subunit delta	-0.0347	0.115	0.785	0.994	-0.121	0.118	0.318	0.999
	seq.12807.89	3	ARHGAP30	Rho GTPase-activating protein 30	-0.0347	0.0462	0.456	0.992	0.0638	0.0968	0.507	0.999
	seq.11311.79	3	RAG1	V(D)J recombination-activating protein 1	-0.0348	0.0554	0.475	0.992	0.0329	0.0805	0.669	0.999
	seq.8748.45	3	CD74	HLA class II histocompatibility antigen gamma chain	-0.0348	0.057	0.545	0.992	0.08	0.104	0.439	0.999
	seq.9282.12	3	CRISP2	Cysteine-rich secretory protein 2	-0.0349	0.0556	0.438	0.992	-0.0622	0.0453	0.165	0.999
	seq.17210.2	3	TCL1A	T-cell leukemia/lymphoma protein 1A	-0.0349	0.155	0.645	0.992	0.0538	0.0906	0.551	0.999
	seq.2997.8	1	JAM2	Junctional adhesion molecule B	-0.035	0.0567	0.707	0.992	-0.00963	0.11	0.934	0.999
	seq.18877.15	3	CNN2	Calponin-2	-0.035	0.0823	0.743	0.993	0.0613	0.105	0.559	0.999
	seq.24279.30	3	UTP6	U3 small nucleolar RNA-associated protein 6 homolog	-0.0352	0.0662	0.689	0.992	-	-	-	-
	seq.20967.137	3	PSMG4	Proteasome assembly chaperone 4	-0.0352	0.196	0.894	0.998	-	-	-	-
	seq.11638.42	3	B3GALT2	Beta-1;3-galactosyltransferase 2	-0.0352	0.0737	0.701	0.992	0.0304	0.099	0.745	0.999
	seq.19263.147	3	EIF4E	Eukaryotic translation initiation factor 4E	-0.0352	0.228	0.91	0.998	0.0124	0.108	0.895	0.999
	seq.22990.20	3	LIN7B	Protein lin-7 homolog B	-0.0352	0.0578	0.684	0.992	-	-	-	-
	seq.5590.11	3	ZPLD1	Zona pellucida-like domain-containing protein 1	-0.0353	0.0514	0.494	0.992	-0.0763	0.11	0.5	0.999
	seq.24926.9	3	KHSRP	Far upstream element-binding protein 2	-0.0353	0.0892	0.707	0.992	-	-	-	-
	seq.15395.15	3	GSTM1	Glutathione S-transferase Mu 1	-0.0354	0.143	0.803	0.995	-0.0125	0.0639	0.842	0.999
	seq.19114.8	3	TK2	Thymidine kinase 2; mitochondrial	-0.0354	0.125	0.767	0.993	0.21	0.0872	0.0183	0.999
	seq.23569.53	3	STARD10	START domain-containing protein 10	-0.0355	0.109	0.842	0.996	-	-	-	-
	seq.17746.77	3	FIS1	Mitochondrial fission 1 protein	-0.0355	0.0635	0.618	0.992	-0.156	0.112	0.163	0.999
	seq.9359.9	3	DLK2	Protein delta homolog 2	-0.0355	0.085	0.546	0.992	0.0271	0.103	0.811	0.999
	seq.8854.59	3	RRM2B	Ribonucleoside-diphosphate reductase subunit M2 B	-0.0355	0.129	0.676	0.992	-	-	-	-
	seq.9055.81	3	MYZAP	Myocardial zonula adherens protein	-0.0355	0.0548	0.373	0.992	0.255	0.115	0.0311	0.999
	seq.7841.84	3	ESAM	Endothelial cell-selective adhesion molecule	-0.0355	0.0586	0.452	0.992	0.0162	0.0964	0.888	0.999
	seq.24952.28	3	FUBP3	Far upstream element-binding protein 3	-0.0355	0.0775	0.685	0.992	-	-	-	-
	seq.6289.78	3	ARHGAP36	Rho GTPase-activating protein 36	-0.0356	0.0545	0.478	0.992	-0.0676	0.109	0.557	0.999
	seq.2837.3	2	MET	Hepatocyte growth factor receptor	-0.0356	0.0709	0.627	0.992	-0.0844	0.104	0.418	0.999
	seq.20458.22	3	NDUFA2	NADH dehydrogenase [ubiquinone] 1 alpha subcomplex subunit 2	-0.0357	0.0758	0.585	0.992	-	-	-	-
	seq.9005.16	3	PLXNA1	Plexin-A1	-0.0357	0.0733	0.496	0.992	0.0656	0.0904	0.476	0.999
	seq.11293.14	3	LRRN1	Leucine-rich repeat neuronal protein 1:Cytoplasmic domain	-0.0357	0.0839	0.767	0.993	-0.0722	0.0966	0.466	0.999
	seq.18842.24	3	UBE2D2	Ubiquitin-conjugating enzyme E2 D2	-0.0358	0.0863	0.684	0.992	0.0799	0.101	0.437	0.999
	seq.24907.3	3	PMPCA	Mitochondrial-processing peptidase subunit alpha	-0.0358	0.0841	0.681	0.992	-	-	-	-
	seq.4771.10	3	SMPDL3A	Acid sphingomyelinase-like phosphodiesterase 3a	-0.0359	0.0671	0.514	0.992	0.0324	0.108	0.731	0.999
	seq.14106.46	3	RAP1GDS1	Rap1 GTPase-GDP dissociation stimulator 1	-0.036	0.0414	0.252	0.992	-0.0995	0.116	0.385	0.999
	seq.22527.4	3	PDLIM3	PDZ and LIM domain protein 3	-0.036	0.21	0.897	0.998	-	-	-	-
	seq.9495.10	3	CXCL17	C-X-C motif chemokine 17	-0.036	0.0993	0.755	0.993	-0.0292	0.104	0.791	0.999
	seq.10528.2	3	DPEP1	Dipeptidase 1	-0.0361	0.0645	0.63	0.992	-	-	-	-
	seq.12892.10	3	SYTL1	Synaptotagmin-like protein 1	-0.0362	0.0942	0.729	0.992	-0.0713	0.0924	0.461	0.999
	seq.7732.45	3	VAMP4	Vesicle-associated membrane protein 4	-0.0362	0.0656	0.458	0.992	-0.0231	0.116	0.842	0.999
	seq.9745.20	3	EIF4E2	Eukaryotic translation initiation factor 4E type 2	-0.0362	0.126	0.574	0.992	-0.0124	0.112	0.916	0.999
	seq.10049.112	3	TERF1	Telomeric repeat-binding factor 1	-0.0362	0.0851	0.507	0.992	0.119	0.127	0.341	0.999
	seq.12554.10	3	RAD51D	DNA repair protein RAD51 homolog 4	-0.0363	0.0945	0.833	0.996	-0.0525	0.0898	0.607	0.999
	seq.3290.50	2	CD109	CD109 antigen	-0.0363	0.066	0.518	0.992	0.0822	0.081	0.332	0.999
	seq.11591.43	3	PRC1	Protein regulator of cytokinesis 1	-0.0363	0.0677	0.474	0.992	-0.144	0.116	0.22	0.999
	seq.3056.11	1	KLRK1	NKG2-D type II integral membrane protein	-0.0364	0.0414	0.349	0.992	-	-	-	-
	seq.5679.16	3	DEFB103A	Beta-defensin 103	-0.0364	0.0677	0.495	0.992	0.087	0.118	0.454	0.999
	seq.13093.6	3	SECTM1	Secreted and transmembrane protein 1	-0.0364	0.0904	0.65	0.992	0.266	0.0998	0.00912	0.999
	seq.21643.8	3	RPS20	40S ribosomal protein S20	-0.0364	0.16	0.857	0.998	-	-	-	-
	seq.12534.10	3	CALCOCO2	Calcium-binding and coiled-coil domain-containing protein 2	-0.0364	0.0625	0.566	0.992	0.0221	0.101	0.834	0.999
	seq.17355.56	3	SYT4	Synaptotagmin-4	-0.0364	0.0794	0.701	0.992	0.142	0.109	0.188	0.999
	seq.6113.31	3	EDN3	Endothelin-3	-0.0365	0.12	0.814	0.996	-	-	-	-
	seq.9823.2	3	DHFR	Dihydrofolate reductase	-0.0365	0.0544	0.52	0.992	-0.0615	0.098	0.537	0.999
	seq.21769.10	3	XYLB	Xylulose kinase	-0.0365	0.0801	0.667	0.992	-	-	-	-
	seq.21799.15	3	HOMER3	Homer protein homolog 3	-0.0365	0.0933	0.713	0.992	-	-	-	-
	seq.8767.44	3	ECE1	Endothelin-converting enzyme 1:Cytoplasmic domain	-0.0366	0.0868	0.634	0.992	-0.025	0.0982	0.806	0.999
	seq.13125.45	3	VTN	Vitronectin	-0.0366	0.0693	0.629	0.992	0.0497	0.0635	0.419	0.999
	seq.8749.194	3	CD1D	Antigen-presenting glycoprotein CD1d	-0.0366	0.0449	0.286	0.992	0.0224	0.118	0.851	0.999
	seq.2666.53	2	DCN	Decorin	-0.0367	0.101	0.986	0.999	-0.0665	0.118	0.582	0.999
	seq.4553.65	3	HDGFL2	Hepatoma-derived growth factor-related protein 2	-0.0367	0.048	0.439	0.992	-0.0621	0.125	0.634	0.999
	seq.7965.25	3	HBQ1	Hemoglobin subunit theta-1	-0.0367	0.0868	0.575	0.992	-	-	-	-
	seq.21567.214	3	C1QTNF4	Complement C1q tumor necrosis factor-related protein 4	-0.0368	0.0673	0.611	0.992	-	-	-	-
	seq.24954.83	3	AP1B1	AP-1 complex subunit beta-1	-0.0369	0.225	0.952	0.998	-	-	-	-
	seq.13690.26	3	BGN	Biglycan	-0.0369	0.0766	0.598	0.992	-	-	-	-
	seq.10722.13	3	SYK	Tyrosine-protein kinase SYK:Protein kinase domain	-0.0369	0.092	0.56	0.992	0.0172	0.122	0.899	0.999
	seq.13022.20	3	TP53I11	Tumor protein p53-inducible protein 11	-0.0369	0.161	0.721	0.992	-0.12	0.0912	0.193	0.999
	seq.22125.9	3	E2F5	E2F5	-0.037	0.107	0.778	0.993	-	-	-	-
	seq.21710.16	3	NLGN4Y	Neuroligin-4; Y-linked	-0.037	0.0442	0.347	0.992	-	-	-	-
	seq.8269.327	3	ARSK	Arylsulfatase K	-0.0371	0.064	0.546	0.992	-0.158	0.11	0.15	0.999
	seq.19270.26	3	YARS1	Tyrosine--tRNA ligase; cytoplasmic	-0.0372	0.257	0.979	0.998	-0.116	0.121	0.347	0.999
	seq.13583.19	3	APAF1	Apoptotic protease-activating factor 1	-0.0372	0.0859	0.719	0.992	-0.002	0.107	0.975	0.999
	seq.22955.28	3	RBP1	Retinol-binding protein 1	-0.0372	0.0611	0.553	0.992	-	-	-	-
	seq.10069.2	3	PIN1	Peptidyl-prolyl cis-trans isomerase NIMA-interacting 1	-0.0372	0.0502	0.509	0.992	-	-	-	-
	seq.11324.3	3	PXDNL	Peroxidasin-like protein	-0.0373	0.135	0.763	0.993	0.0232	0.0871	0.769	0.999
	seq.11464.9	3	RELB	Transcription factor RelB	-0.0373	0.078	0.654	0.992	-0.0916	0.11	0.412	0.999
	seq.3174.2	1	ADAMTS1	A disintegrin and metalloproteinase with thrombospondin motifs 1	-0.0374	0.0476	0.48	0.992	-0.00754	0.126	0.958	0.999
	seq.11510.51	3	APOL1	Apolipoprotein L1	-0.0375	0.0614	0.601	0.992	-	-	-	-
	seq.11247.20	3	NAGS	N-acetylglutamate synthase; mitochondrial	-0.0375	0.0887	0.62	0.992	-0.0833	0.109	0.438	0.999
	seq.15492.1	3	CRIM1	Cysteine-rich motor neuron 1 protein:Extracellular domain	-0.0375	0.133	0.678	0.992	0.155	0.103	0.132	0.999
	seq.2834.54	1	KLK8	Kallikrein-8	-0.0376	0.105	0.642	0.992	0.039	0.0963	0.706	0.999
	seq.23535.3	3	DENND10	Protein FAM45A	-0.0376	0.246	0.95	0.998	-	-	-	-
	seq.22387.26	3	PITX3	Pituitary homeobox 3	-0.0377	0.0981	0.77	0.993	-	-	-	-
	seq.9386.42	3	TTC9B	Tetratricopeptide repeat protein 9B	-0.0377	0.101	0.537	0.992	0.0572	0.105	0.59	0.999
	seq.21628.6	3	EEF1E1	Eukaryotic translation elongation factor 1 epsilon-1	-0.0378	0.0803	0.582	0.992	-	-	-	-
	seq.25057.2	3	ACTN4	Alpha-actinin-4	-0.0379	0.0924	0.695	0.992	-	-	-	-
	seq.25066.32	3	GYG2	Glycogenin-2	-0.0379	0.0672	0.447	0.992	-	-	-	-
	seq.12783.29	3	HNRNPM	Heterogeneous nuclear ribonucleoprotein M	-0.0379	0.133	0.782	0.993	0.0716	0.112	0.503	0.999
	seq.9187.2	3	HMGN1	Non-histone chromosomal protein HMG-14	-0.038	0.123	0.714	0.992	0.00247	0.112	0.973	0.999
	seq.11333.82	3	ARHGAP25	Rho GTPase-activating protein 25	-0.0382	0.148	0.87	0.998	0.0639	0.102	0.521	0.999
	seq.20387.277	3	CHCHD7	Coiled-coil-helix-coiled-coil-helix domain-containing protein 7	-0.0382	0.12	0.688	0.992	-	-	-	-
	seq.7951.146	3	FCRL2	Fc receptor-like protein 2	-0.0382	0.146	0.721	0.992	-	-	-	-
	seq.5704.74	3	GZMM	Granzyme M	-0.0382	0.0813	0.599	0.992	-8.25e-06	0.0891	0.988	0.999
	seq.12576.21	3	MAGEA3	Melanoma-associated antigen 3	-0.0383	0.0793	0.539	0.992	-0.0274	0.106	0.791	0.999
	seq.23335.31	3	None	Protein FAM229A	-0.0384	0.135	0.858	0.998	-	-	-	-
	seq.7920.30	3	ST8SIA2	Alpha-2;8-sialyltransferase 8B	-0.0384	0.0769	0.558	0.992	0.00402	0.0948	0.991	0.999
	seq.19334.62	3	TXNDC12	Thioredoxin domain-containing protein 12	-0.0385	0.106	0.641	0.992	0.0149	0.105	0.902	0.999
	seq.5656.53	3	ENDOU	Poly(U)-specific endoribonuclease	-0.0385	0.0832	0.699	0.992	0.17	0.102	0.104	0.999
	seq.23325.18	3	BMERB1	Uncharacterized protein C16orf45	-0.0385	0.118	0.872	0.998	-	-	-	-
	seq.20090.63	3	UBE2E3	Ubiquitin-conjugating enzyme E2 E3	-0.0385	0.161	0.996	0.999	-	-	-	-
	seq.7060.2	3	ERO1A	ERO1-like protein alpha	-0.0386	0.0505	0.315	0.992	-0.0885	0.107	0.416	0.999
	seq.18385.4	3	PSMD10	26S proteasome non-ATPase regulatory subunit 10	-0.0386	0.0626	0.554	0.992	-0.135	0.11	0.218	0.999
	seq.9327.3	3	LYPD1	Ly6/PLAUR domain-containing protein 1	-0.0386	0.0662	0.527	0.992	-0.127	0.101	0.21	0.999
	seq.6267.51	3	STMN4	Stathmin-4	-0.0386	0.217	0.97	0.998	-0.0669	0.124	0.614	0.999
	seq.12484.67	3	PITPNB	Phosphatidylinositol transfer protein beta isoform	-0.0387	0.103	0.737	0.992	-0.0916	0.114	0.422	0.999
	seq.17806.6	3	SDCBP	Syntenin-1	-0.0387	0.131	0.84	0.996	0.0767	0.098	0.43	0.999
	seq.17356.34	3	IL1F10	Interleukin-1 family member 10	-0.0387	0.0816	0.546	0.992	-0.0542	0.0996	0.564	0.999
	seq.8686.342	3	HIKESHI	Protein Hikeshi	-0.0388	0.0479	0.42	0.992	0.0385	0.123	0.745	0.999
	seq.3213.65	2	NID1	Nidogen-1	-0.0388	0.0845	0.713	0.992	0.0187	0.109	0.866	0.999
	seq.20516.11	3	SCN3B	Sodium channel subunit beta-3	-0.0388	0.0863	0.621	0.992	-	-	-	-
	seq.13082.9	3	UNC45A	Protein unc-45 homolog A	-0.0388	0.204	0.822	0.996	-0.0721	0.116	0.538	0.999
	seq.8359.149	3	STK17B	Serine/threonine-protein kinase 17B	-0.0388	0.0486	0.433	0.992	-	-	-	-
	seq.8897.3	3	LRRC37A2	Leucine-rich repeat-containing protein 37A2	-0.0388	0.115	0.585	0.992	0.123	0.105	0.247	0.999
	seq.5030.52	1	SIRT2	NAD-dependent protein deacetylase sirtuin-2	-0.039	0.0909	0.672	0.992	-0.000762	0.105	0.999	1
	seq.24011.27	3	VSIG10L	V-set and immunoglobulin domain-containing protein 10-like	-0.039	0.0638	0.64	0.992	-	-	-	-
	seq.12593.33	3	PDRG1	p53 and DNA damage-regulated protein 1	-0.039	0.132	0.795	0.994	0.254	0.0974	0.0102	0.999
	seq.3480.7	1	DUSP3	Dual specificity protein phosphatase 3	-0.039	0.0937	0.683	0.992	-0.0392	0.126	0.763	0.999
	seq.23280.9	3	AKIRIN2	Akirin-2	-0.0391	0.0826	0.568	0.992	-	-	-	-
	seq.24641.10	3	CLDN1	Claudin-1	-0.0392	0.107	0.824	0.996	-	-	-	-
	seq.6940.18	3	JPH1	Junctophilin-1	-0.0392	0.0521	0.46	0.992	-0.119	0.117	0.33	0.999
	seq.24979.17	3	EIF3B	Eukaryotic translation initiation factor 3 subunit B	-0.0392	0.176	0.89	0.998	-	-	-	-
	seq.7064.2	4	VAMP8	Vesicle-associated membrane protein 8	-0.0394	0.047	0.409	0.992	-0.00504	0.112	0.967	0.999
	seq.7082.2	3	B3GNT6	UDP-GlcNAc:betaGal beta-1;3-N-acetylglucosaminyltransferase 6	-0.0394	0.0913	0.665	0.992	-0.0359	0.0992	0.726	0.999
	seq.7740.33	3	FATE1	Fetal and adult testis-expressed transcript protein	-0.0394	0.107	0.585	0.992	-0.0132	0.126	0.922	0.999
	seq.9335.28	3	PSG9	Pregnancy-specific beta-1-glycoprotein 9	-0.0396	0.168	0.559	0.992	-0.0387	0.113	0.729	0.999
	seq.22432.83	3	SRPK1	Serine/threonine-protein kinase SRPK1	-0.0397	0.12	0.773	0.993	-	-	-	-
	seq.22137.3	3	FAM102B	Protein FAM102B	-0.0397	0.0788	0.538	0.992	-	-	-	-
	seq.21208.163	3	CEBPE	CCAAT/enhancer-binding protein epsilon	-0.0398	0.0611	0.642	0.992	-	-	-	-
	seq.9979.13	3	AMIGO1	Amphoterin-induced protein 1:Cytoplasmic domain	-0.0398	0.242	0.996	0.999	-0.0799	0.0927	0.389	0.999
	seq.23380.16	3	L3HYPDH	Trans-3-hydroxy-L-proline dehydratase	-0.0398	0.153	0.846	0.997	-	-	-	-
	seq.4203.50	2	CFL1	Cofilin-1	-0.0398	0.0668	0.554	0.992	-0.00525	0.107	0.961	0.999
	seq.5715.4	3	ABHD14A	Protein ABHD14A	-0.0398	0.134	0.868	0.998	-0.0257	0.11	0.842	0.999
	seq.7106.37	3	OOSP2	Oocyte-secreted protein 2	-0.0399	0.0878	0.687	0.992	0.192	0.109	0.0786	0.999
	seq.11454.87	3	EIF3G	Eukaryotic translation initiation factor 3 subunit G	-0.0399	0.152	0.904	0.998	0.0204	0.115	0.85	0.999
	seq.12618.50	3	AKR1C1	Aldo-keto reductase family 1 member C1	-0.04	0.0812	0.657	0.992	-0.0217	0.105	0.871	0.999
	seq.9945.8	3	ARMC5	Armadillo repeat-containing protein 5:Armadillo Repeat Domain 2	-0.04	0.0457	0.383	0.992	-	-	-	-
	seq.2750.3	2	APOA1	Apolipoprotein A-I	-0.04	0.0618	0.514	0.992	0.0835	0.112	0.445	0.999
	seq.15417.3	3	SERPINB5	Serpin B5	-0.0401	0.101	0.57	0.992	0.198	0.0978	0.0466	0.999
	seq.7944.1	3	KIR3DL3	Killer cell immunoglobulin-like receptor 3DL3:Extracellular domain	-0.0401	0.0776	0.528	0.992	-0.00952	0.099	0.934	0.999
	seq.12847.27	3	RNGTT	mRNA-capping enzyme	-0.0402	0.0528	0.364	0.992	0.0802	0.118	0.496	0.999
	seq.20247.17	3	DPYSL4	Dihydropyrimidinase-related protein 4	-0.0402	0.0508	0.434	0.992	-	-	-	-
	seq.16781.2	3	ENGASE	Cytosolic endo-beta-N-acetylglucosaminidase	-0.0402	0.0703	0.602	0.992	-0.0821	0.087	0.381	0.999
	seq.12632.14	3	NAT1	Arylamine N-acetyltransferase 1	-0.0402	0.0442	0.395	0.992	-0.0353	0.0923	0.699	0.999
	seq.12556.7	3	UBE2C	Ubiquitin-conjugating enzyme E2 C	-0.0403	0.132	0.878	0.998	0.168	0.105	0.111	0.999
	seq.23361.20	3	RBM4	RNA-binding protein 4	-0.0403	0.187	0.903	0.998	-	-	-	-
	seq.11175.45	3	LPCAT2	Lysophosphatidylcholine acyltransferase 2	-0.0404	0.0603	0.462	0.992	-0.107	0.116	0.373	0.999
	seq.7915.31	3	APLP2	Amyloid-like protein 2	-0.0404	0.073	0.654	0.992	-	-	-	-
	seq.7012.35	3	VNN2	Vascular non-inflammatory molecule 2	-0.0404	0.0913	0.564	0.992	-	-	-	-
	seq.4886.3	1	CCL7	C-C motif chemokine 7	-0.0404	0.0887	0.722	0.992	0.117	0.118	0.315	0.999
	seq.21722.21	3	GALNT4	Polypeptide N-acetylgalactosaminyltransferase 4	-0.0405	0.077	0.505	0.992	-	-	-	-
	seq.8671.378	3	TRAPPC5	Trafficking protein particle complex subunit 5	-0.0405	0.0585	0.483	0.992	-0.0318	0.106	0.786	0.999
	seq.21492.19	3	CLUL1	Clusterin-like protein 1	-0.0406	0.0665	0.47	0.992	-	-	-	-
	seq.19373.3	3	MYL12A	Myosin regulatory light chain 12A	-0.0406	0.291	0.947	0.998	0.0571	0.114	0.619	0.999
	seq.21193.1	3	TFB2M	Dimethyladenosine transferase 2; mitochondrial	-0.0406	0.132	0.622	0.992	-	-	-	-
	seq.9907.216	3	TNKS	Tankyrase-1	-0.0406	0.0752	0.612	0.992	0.0465	0.0989	0.631	0.999
	seq.10746.24	3	DKK3	Dickkopf-related protein 3	-0.0407	0.0866	0.642	0.992	-	-	-	-
	seq.11098.1	3	PDXK	Pyridoxal kinase	-0.0408	0.129	0.974	0.998	0.0986	0.106	0.352	0.999
	seq.10557.6	3	TEX29	Testis-expressed sequence 29 protein	-0.0408	0.0729	0.573	0.992	-0.0276	0.106	0.817	0.999
	seq.12796.44	3	NUDT3	Diphosphoinositol polyphosphate phosphohydrolase 1	-0.0408	0.0933	0.638	0.992	0.219	0.115	0.0585	0.999
	seq.20522.2	3	IL1RAPL1	Interleukin-1 receptor accessory protein-like 1	-0.0408	0.0908	0.581	0.992	-	-	-	-
	seq.24929.26	3	SOX6	Transcription factor SOX-6	-0.0409	0.109	0.872	0.998	-	-	-	-
	seq.11204.80	3	CXADR	Coxsackievirus and adenovirus receptor	-0.0409	0.117	0.62	0.992	-0.0954	0.132	0.462	0.999
	seq.21112.6	3	MYLPF	Myosin regulatory light chain 2; skeletal muscle isoform	-0.041	0.215	0.928	0.998	-	-	-	-
	seq.12746.4	3	CYTH4	Cytohesin-4	-0.0411	0.0661	0.519	0.992	-0.0299	0.122	0.786	0.999
	seq.24111.10	3	EEF1G	Elongation factor 1-gamma	-0.0411	0.104	0.907	0.998	-	-	-	-
	seq.9962.1	3	CDHR5	Cadherin-related family member 5	-0.0412	0.0651	0.521	0.992	0.0515	0.104	0.614	0.999
	seq.14078.69	3	XCL1	Lymphotactin	-0.0412	0.0724	0.617	0.992	-	-	-	-
	seq.8356.88	3	OXT	Oxytocin-neurophysin 1	-0.0414	0.137	0.733	0.992	-0.082	0.0865	0.345	0.999
	seq.23376.56	3	ARPC2	Actin-related protein 2/3 complex subunit 2	-0.0414	0.114	0.686	0.992	-	-	-	-
	seq.5867.60	3	ARG1	Arginase-1	-0.0415	0.268	0.92	0.998	0.15	0.104	0.152	0.999
	seq.19492.5	3	KAAG1	Kidney-associated antigen 1	-0.0415	0.0702	0.419	0.992	0.0659	0.102	0.535	0.999
	seq.11325.8	3	BTG2	Protein BTG2	-0.0416	0.0861	0.638	0.992	-0.0967	0.108	0.383	0.999
	seq.8913.22	3	SIGLEC11	Sialic acid-binding Ig-like lectin 11:Cytoplasmic domain; Isoform 2	-0.0417	0.0562	0.386	0.992	-0.0285	0.114	0.814	0.999
	seq.13452.113	3	SMIM13	Small integral membrane protein 13	-0.0417	0.0417	0.214	0.992	-0.0222	0.121	0.867	0.999
	seq.21732.78	3	UBE2Q1	Ubiquitin-conjugating enzyme E2 Q1	-0.0417	0.0762	0.458	0.992	-	-	-	-
	seq.19294.26	3	CRIPT	Cysteine-rich PDZ-binding protein	-0.0418	0.0939	0.629	0.992	-0.0947	0.108	0.387	0.999
	seq.7198.197	3	FAM20B	Glycosaminoglycan xylosylkinase	-0.0418	0.0501	0.365	0.992	0.0891	0.0976	0.371	0.999
	seq.3714.49	2	CKB|CKM	Creatine kinase M-type:Creatine kinase B-type heterodimer	-0.0418	0.309	0.989	0.999	0.0329	0.114	0.796	0.999
	seq.21833.6	3	SIRT6	silent mating type information regulation 2 homolog	-0.0418	0.0802	0.567	0.992	-	-	-	-
	seq.21624.64	3	NKIRAS2	NF-kappa-B inhibitor-interacting Ras-like protein 2	-0.0418	0.0473	0.295	0.992	-	-	-	-
	seq.23253.5	3	COMTD1	Catechol O-methyltransferase domain-containing protein 1	-0.0419	0.0587	0.441	0.992	-	-	-	-
	seq.23381.8	3	SEPTIN1	Septin-1	-0.0419	0.102	0.651	0.992	-	-	-	-
	seq.10447.18	3	PABPC3	Polyadenylate-binding protein 3	-0.0419	0.0779	0.668	0.992	-0.022	0.126	0.857	0.999
	seq.9541.15	3	B3GALT1	Beta-1;3-galactosyltransferase 1	-0.0419	0.0647	0.411	0.992	0.155	0.108	0.155	0.999
	seq.23305.38	3	REEP2	Receptor expression-enhancing protein 2	-0.0419	0.125	0.707	0.992	-	-	-	-
	seq.21555.17	3	FAM3A	Protein FAM3A	-0.0419	0.0725	0.446	0.992	-	-	-	-
	seq.12518.289	3	PBRM1	Protein polybromo-1	-0.042	0.106	0.742	0.993	0.194	0.124	0.113	0.999
	seq.24900.46	3	VPS9D1	VPS9 domain-containing protein 1	-0.0421	0.107	0.705	0.992	-	-	-	-
	seq.11709.29	3	CPT1B	Carnitine O-palmitoyltransferase 1; muscle isoform	-0.0421	0.0759	0.513	0.992	-0.0889	0.111	0.424	0.999
	seq.6491.59	3	KLK15	Kallikrein-15	-0.0422	0.116	0.917	0.998	0.0284	0.107	0.784	0.999
	seq.3198.4	1	IDS	Iduronate 2-sulfatase	-0.0423	0.0786	0.507	0.992	-0.0142	0.115	0.907	0.999
	seq.15612.5	3	LIN7B	Protein lin-7 homolog B	-0.0424	0.0902	0.764	0.993	0.027	0.0937	0.775	0.999
	seq.18215.5	3	THG1L	Probable tRNA(His) guanylyltransferase	-0.0425	0.283	0.881	0.998	0.0764	0.104	0.454	0.999
	seq.11245.43	3	FLNA	Filamin-A:Calponin Homology 1	-0.0425	0.128	0.976	0.998	-	-	-	-
	seq.11441.11	3	PYGL	Glycogen phosphorylase; liver form	-0.0425	0.152	0.886	0.998	0.0182	0.0987	0.835	0.999
	seq.4867.15	2	VEGFA	Vascular endothelial growth factor A; isoform 121	-0.0425	0.134	0.887	0.998	-0.0194	0.0852	0.819	0.999
	seq.18291.8	3	CDKN1A	Cyclin-dependent kinase inhibitor 1	-0.0425	0.0595	0.501	0.992	-0.0664	0.108	0.553	0.999
	seq.15403.53	3	ID2	DNA-binding protein inhibitor ID-2	-0.0426	0.107	0.695	0.992	0.148	0.118	0.211	0.999
	seq.10424.31	3	NPDC1	Neural proliferation differentiation and control protein 1	-0.0426	0.0734	0.671	0.992	-0.0315	0.127	0.814	0.999
	seq.11448.34	3	GALK1	Galactokinase	-0.0426	0.197	0.978	0.998	0.0911	0.117	0.42	0.999
	seq.21189.9	3	NUBP1	Nucleotide-binding protein 1	-0.0428	0.154	0.842	0.996	-	-	-	-
	seq.15559.5	3	ANTXR2	Anthrax toxin receptor 2	-0.0428	0.0896	0.631	0.992	0.124	0.128	0.349	0.999
	seq.8235.48	3	CHGB	Secretogranin-1	-0.0428	0.06	0.511	0.992	-0.0335	0.0915	0.708	0.999
	seq.6283.60	3	MCEMP1	Mast cell-expressed membrane protein 1	-0.0429	0.105	0.807	0.996	-0.119	0.12	0.333	0.999
	seq.12426.19	3	MOB1A	MOB kinase activator 1A	-0.0429	0.108	0.627	0.992	-0.0127	0.116	0.943	0.999
	seq.21905.10	3	ITGA2|ITGB1	Integrin alpha-2/b1	-0.043	0.147	0.759	0.993	-	-	-	-
	seq.25464.1	4	CYP2C19	Cytochrome P450 2C19	-0.043	0.244	0.824	0.996	-	-	-	-
	seq.18196.8	3	AFM	Afamin	-0.0431	0.078	0.592	0.992	-	-	-	-
	seq.21592.8	3	GBA3	Cytosolic beta-glucosidase	-0.0431	0.0764	0.587	0.992	-	-	-	-
	seq.12785.49	3	ZBTB33	Transcriptional regulator Kaiso	-0.0433	0.0974	0.631	0.992	0.0112	0.118	0.927	0.999
	seq.8654.13	3	ADAM10	Disintegrin and metalloproteinase domain-containing protein 10:Cytoplasmic domain	-0.0434	0.0901	0.637	0.992	-0.0473	0.104	0.666	0.999
	seq.15430.165	3	OPTC	Opticin	-0.0435	0.078	0.604	0.992	-0.0822	0.108	0.469	0.999
	seq.11465.4	3	GPR135	Probable G-protein coupled receptor 135	-0.0435	0.106	0.57	0.992	-0.0276	0.0961	0.783	0.999
	seq.13575.40	3	DVL2	Segment polarity protein dishevelled homolog DVL-2	-0.0435	0.129	0.794	0.994	-0.11	0.0956	0.253	0.999
	seq.6359.50	3	POMGNT2	Protein O-linked-mannose beta-1;4-N-acetylglucosaminyltransferase 2	-0.0436	0.116	0.7	0.992	0.0516	0.106	0.632	0.999
	seq.11254.13	3	PAPLN	Papilin	-0.0436	0.0369	0.216	0.992	-0.126	0.11	0.255	0.999
	seq.15617.8	3	XCL2	Cytokine SCM-1 beta	-0.0437	0.0431	0.36	0.992	0.00286	0.0998	0.971	0.999
	seq.9918.23	3	CALB1	Calbindin	-0.0437	0.077	0.459	0.992	0.0369	0.101	0.721	0.999
	seq.8340.9	3	DEFB110	Beta-defensin 110	-0.0439	0.0653	0.507	0.992	0.148	0.106	0.172	0.999
	seq.24252.85	3	C12orf65	Probable peptide chain release factor C12orf65; mitochondrial	-0.0439	0.0422	0.247	0.992	-	-	-	-
	seq.21383.37	3	NARS1	Asparaginyl-tRNA synthetase; cytoplasmic	-0.044	0.172	0.923	0.998	-	-	-	-
	seq.19365.11	3	BCAT2	Branched-chain-amino-acid aminotransferase; mitochondrial	-0.044	0.104	0.591	0.992	-0.0221	0.0929	0.803	0.999
	seq.3400.49	2	TBK1	Serine/threonine-protein kinase TBK1	-0.044	0.0689	0.629	0.992	0.0148	0.114	0.895	0.999
	seq.10758.2	3	KERA	Keratocan	-0.044	0.0929	0.885	0.998	-0.0809	0.118	0.5	0.999
	seq.14341.8	3	DIPK1C	Protein FAM69C	-0.0441	0.0418	0.256	0.992	0.0686	0.0838	0.404	0.999
	seq.10514.5	3	PTGDS	Prostaglandin-H2 D-isomerase	-0.0442	0.0854	0.601	0.992	0.0147	0.129	0.901	0.999
	seq.10499.1	3	TMEM106A	Transmembrane protein 106A	-0.0442	0.132	0.775	0.993	-0.0676	0.0946	0.479	0.999
	seq.13739.3	3	FLRT1	Leucine-rich repeat transmembrane protein FLRT1	-0.0442	0.0875	0.635	0.992	-	-	-	-
	seq.8309.12	3	HYAL1	Hyaluronidase-1	-0.0442	0.0703	0.425	0.992	-0.0515	0.101	0.616	0.999
	seq.9065.28	3	TXLNA	Alpha-taxilin	-0.0443	0.106	0.721	0.992	-	-	-	-
	seq.23589.21	3	PPP1R27	Protein phosphatase 1 regulatory subunit 27	-0.0443	0.104	0.548	0.992	-	-	-	-
	seq.11543.84	3	LIMA1	LIM domain and actin-binding protein 1	-0.0443	0.116	0.817	0.996	0.0694	0.119	0.562	0.999
	seq.6315.58	3	PLBD1	Phospholipase B-like 1	-0.0443	0.0944	0.655	0.992	-0.0584	0.115	0.617	0.999
	seq.16760.2	3	IL26	Interleukin-26	-0.0444	0.109	0.78	0.993	0.0285	0.0842	0.729	0.999
	seq.21715.40	3	SENP1	Sentrin-specific protease 1	-0.0444	0.0964	0.601	0.992	-	-	-	-
	seq.17764.108	3	RHOC	Rho-related GTP-binding protein RhoC	-0.0444	0.17	0.753	0.993	0.0246	0.126	0.849	0.999
	seq.7262.191	3	CHST14	Carbohydrate sulfotransferase 14	-0.0445	0.0683	0.347	0.992	0.078	0.105	0.458	0.999
	seq.14129.1	3	IFNA7	Interferon alpha-7	-0.0446	0.149	0.712	0.992	0.0906	0.128	0.482	0.999
	seq.9772.153	3	NLGN2	Neuroligin-2:Extracellular domain	-0.0446	0.072	0.55	0.992	-0.092	0.109	0.393	0.999
	seq.14105.5	3	SERPINA4	Kallistatin	-0.0447	0.0682	0.479	0.992	-	-	-	-
	seq.9097.5	3	ELAPOR1	UPF0577 protein KIAA1324:Cytoplasmic domain	-0.0447	0.116	0.553	0.992	-0.00606	0.114	0.968	0.999
	seq.3189.61	2	TMPRSS15	Enteropeptidase	-0.0447	0.0467	0.352	0.992	-0.121	0.122	0.321	0.999
	seq.15526.33	3	GSS	Glutathione synthetase	-0.0448	0.0581	0.614	0.992	-0.0533	0.0966	0.592	0.999
	seq.13013.41	3	PRKN	E3 ubiquitin-protein ligase parkin	-0.0448	0.0884	0.673	0.992	-0.113	0.128	0.376	0.999
	seq.2977.7	2	EDAR	Tumor necrosis factor receptor superfamily member EDAR	-0.0448	0.0746	0.715	0.992	0.0824	0.102	0.412	0.999
	seq.7175.4	3	PCDHGA2	Protocadherin gamma-A2	-0.0449	0.101	0.648	0.992	0.0021	0.103	0.981	0.999
	seq.6521.35	3	NPTX2	Neuronal pentraxin-2	-0.0449	0.0473	0.317	0.992	-0.176	0.104	0.0922	0.999
	seq.10473.2	3	TFF2	Trefoil factor 2	-0.045	0.155	0.612	0.992	-	-	-	-
	seq.25076.2	3	SELENBP1	Selenium-binding protein 1	-0.045	0.0712	0.516	0.992	-	-	-	-
	seq.8589.13	3	CDCP1	CUB domain-containing protein 1	-0.0451	0.0769	0.535	0.992	0.0669	0.107	0.516	0.999
	seq.7932.23	3	SYT8	Synaptotagmin-8	-0.0452	0.159	0.822	0.996	0.0276	0.123	0.815	0.999
	seq.18311.44	3	DCTN6	Dynactin subunit 6	-0.0454	0.185	0.883	0.998	0.0872	0.121	0.462	0.999
	seq.10819.108	3	FBLN1	Fibulin-1	-0.0454	0.0693	0.549	0.992	-	-	-	-
	seq.25253.17	3	GNAS|GNAS	Guanine nucleotide-binding protein G(s) subunit alpha isoforms	-0.0454	0.085	0.643	0.992	-	-	-	-
	seq.4246.40	2	L1CAM	Neural cell adhesion molecule L1	-0.0455	0.0791	0.485	0.992	0.086	0.103	0.427	0.999
	seq.22430.15	3	CHN1	N-chimaerin	-0.0455	0.059	0.398	0.992	-	-	-	-
	seq.14633.26	3	TMEM185A	Transmembrane protein 185A	-0.0455	0.0959	0.787	0.994	-0.0697	0.1	0.485	0.999
	seq.22112.30	3	COQ5	2-methoxy-6-polyprenyl-1;4-benzoquinol methylase; mitochondrial	-0.0456	0.0587	0.449	0.992	-	-	-	-
	seq.13556.28	3	HTR2A	5-hydroxytryptamine receptor 2A	-0.0457	0.0551	0.446	0.992	0.129	0.121	0.272	0.999
	seq.23224.11	3	RGN	Regucalcin	-0.0458	0.112	0.642	0.992	-	-	-	-
	seq.15688.30	3	LMAN1	Protein ERGIC-53	-0.0458	0.06	0.333	0.992	-0.0253	0.118	0.812	0.999
	seq.22576.1	3	CD209	CD209 antigen	-0.0459	0.12	0.718	0.992	-	-	-	-
	seq.23306.37	3	PMF1	Polyamine-modulated factor 1	-0.046	0.0627	0.414	0.992	-	-	-	-
	seq.17332.3	3	ADPRS	Poly(ADP-ribose) glycohydrolase ARH3	-0.046	0.239	0.884	0.998	0.046	0.103	0.64	0.999
	seq.22465.43	3	HES1	Transcription factor HES-1	-0.046	0.132	0.713	0.992	-	-	-	-
	seq.23298.148	3	THEM4	Acyl-coenzyme A thioesterase THEM4	-0.046	0.114	0.644	0.992	-	-	-	-
	seq.10003.15	3	ZNF41	Zinc finger protein 41	-0.046	0.0651	0.373	0.992	0.147	0.0997	0.14	0.999
	seq.21349.2	3	STYX	Serine/threonine/tyrosine-interacting protein	-0.0461	0.0737	0.602	0.992	-	-	-	-
	seq.2609.59	2	CST3	Cystatin-C	-0.0461	0.0636	0.545	0.992	0.107	0.0947	0.262	0.999
	seq.23646.5	3	AIPL1	Aryl-hydrocarbon-interacting protein-like 1	-0.0461	0.0952	0.738	0.992	-	-	-	-
	seq.10966.1	3	AHSG	Alpha-2-HS-glycoprotein	-0.0462	0.0897	0.586	0.992	-	-	-	-
	seq.14685.17	3	AKT2	RAC-beta serine/threonine-protein kinase	-0.0462	0.043	0.254	0.992	0.132	0.106	0.218	0.999
	seq.8363.18	3	ELAPOR2	UPF0577 protein KIAA1324-like	-0.0462	0.0796	0.595	0.992	-0.0405	0.0969	0.689	0.999
	seq.23319.6	3	ZFAND2B	AN1-type zinc finger protein 2B	-0.0462	0.0583	0.375	0.992	-	-	-	-
	seq.22140.6	3	FAM204A	Protein FAM204A	-0.0462	0.0652	0.552	0.992	-	-	-	-
	seq.8932.1	3	ENTPD6	Ectonucleoside triphosphate diphosphohydrolase 6	-0.0463	0.0367	0.185	0.992	0.104	0.105	0.327	0.999
	seq.7892.132	3	FAM234B	Protein FAM234B:N-term	-0.0463	0.0793	0.477	0.992	0.0628	0.101	0.522	0.999
	seq.22811.5	3	TMA16	Translation machinery-associated protein 16	-0.0464	0.0967	0.573	0.992	-	-	-	-
	seq.25895.29	3	CASP5	Caspase-5	-0.0464	0.149	0.719	0.992	-	-	-	-
	seq.5347.59	3	CCNB1	G2/mitotic-specific cyclin-B1	-0.0464	0.0456	0.309	0.992	-0.0477	0.113	0.684	0.999
	seq.18813.15	3	DDX19A	ATP-dependent RNA helicase DDX19A	-0.0464	0.138	0.842	0.996	0.045	0.117	0.69	0.999
	seq.9176.3	3	MUC1	Mucin-1:region 2	-0.0465	0.0712	0.538	0.992	-0.121	0.107	0.254	0.999
	seq.7812.11	3	S100A9	Protein S100-A9	-0.0466	0.0654	0.486	0.992	-	-	-	-
	seq.22429.13	3	KDM1A	Lysine-specific histone demethylase 1A	-0.0467	0.0541	0.434	0.992	-	-	-	-
	seq.13114.50	3	LUM	Lumican	-0.0467	0.0715	0.52	0.992	0.11	0.109	0.333	0.999
	seq.9233.71	3	TFPI2	Tissue factor pathway inhibitor 2	-0.0467	0.0965	0.704	0.992	-0.143	0.0989	0.151	0.999
	seq.18273.14	3	GAGE2D	G antigen 2D	-0.0469	0.0745	0.424	0.992	-0.0248	0.0974	0.807	0.999
	seq.10574.10	3	B2M	Beta-2-microglobulin	-0.047	0.144	0.888	0.998	0.11	0.0757	0.146	0.999
	seq.19823.75	3	SIRT1	NAD-dependent protein deacetylase sirtuin-1	-0.0471	0.0956	0.63	0.992	-	-	-	-
	seq.7778.104	3	CARD19	Caspase recruitment domain-containing protein 19	-0.0471	0.0635	0.413	0.992	0.00249	0.102	0.963	0.999
	seq.11539.4	3	ATP5MF	ATP synthase subunit f; mitochondrial	-0.0471	0.176	0.755	0.993	-0.0153	0.101	0.895	0.999
	seq.9800.20	3	NDUFB8	NADH dehydrogenase [ubiquinone] 1 beta subcomplex subunit 8; mitochondrial	-0.0471	0.0589	0.331	0.992	0.0477	0.0985	0.64	0.999
	seq.12493.42	3	OTUB2	Ubiquitin thioesterase OTUB2	-0.0472	0.0803	0.696	0.992	-0.0648	0.106	0.554	0.999
	seq.15416.54	3	LYG2	Lysozyme g-like protein 2	-0.0472	0.134	0.746	0.993	-0.0288	0.112	0.808	0.999
	seq.7124.18	3	IL21	Interleukin-21	-0.0472	0.0969	0.731	0.992	0.106	0.113	0.351	0.999
	seq.21238.40	3	CDK5RAP3	CDK5 regulatory subunit-associated protein 3	-0.0473	0.0681	0.399	0.992	-	-	-	-
	seq.5275.28	2	VAV1	Proto-oncogene vav	-0.0473	0.197	0.956	0.998	0.0169	0.124	0.883	0.999
	seq.10040.63	3	TP63	Tumor protein 63	-0.0473	0.193	0.954	0.998	0.0655	0.116	0.592	0.999
	seq.9755.19	3	DBNL	Drebrin-like protein	-0.0474	0.205	0.916	0.998	-	-	-	-
	seq.19794.10	3	NUDT14	Uridine diphosphate glucose pyrophosphatase	-0.0474	0.0685	0.481	0.992	-	-	-	-
	seq.6245.4	3	NECTIN2	Nectin-2	-0.0475	0.0495	0.334	0.992	0.0506	0.101	0.608	0.999
	seq.13947.371	3	NUDT12	Peroxisomal-DH pyrophosphatase NUDT12	-0.0475	0.0696	0.411	0.992	-0.162	0.118	0.181	0.999
	seq.17783.9	3	MMAB	Cob(I)yrinic acid a;c-diamide adenosyltransferase; mitochondrial	-0.0476	0.134	0.71	0.992	-0.186	0.109	0.096	0.999
	seq.12822.34	3	APBB1	Amyloid beta A4 precursor protein-binding family B member 1:Phosphotyrosine Interaction Domain 1	-0.0477	0.075	0.594	0.992	0.101	0.103	0.315	0.999
	seq.8908.14	3	KCNE5	Potassium voltage-gated channel subfamily E regulatory beta subunit 5:Cytoplasmic domain	-0.0477	0.0499	0.298	0.992	-0.151	0.0817	0.066	0.999
	seq.25262.6	3	ZW10	Centromere/kinetochore protein zw10 homolog	-0.0477	0.0776	0.386	0.992	-	-	-	-
	seq.12891.1	3	MICALL2	MICAL-like protein 2	-0.0477	0.0674	0.526	0.992	-0.0842	0.0905	0.35	0.999
	seq.5801.72	3	NGF	beta-nerve growth factor	-0.0479	0.148	0.694	0.992	0.136	0.115	0.243	0.999
	seq.3761.4	2	PTGS2	Prostaglandin G/H synthase 2	-0.0479	0.069	0.512	0.992	-0.0376	0.109	0.737	0.999
	seq.6594.64	3	SAYSD1	SAYSvFN domain-containing protein 1	-0.0479	0.0622	0.467	0.992	0.0422	0.104	0.678	0.999
	seq.16070.7	3	WIF1	Wnt inhibitory factor 1	-0.0479	0.096	0.598	0.992	-0.0432	0.0976	0.649	0.999
	seq.3447.64	2	CXCL8	Interleukin-8	-0.048	0.125	0.847	0.997	0.0368	0.104	0.71	0.999
	seq.24934.96	3	OGFR	Opioid growth factor receptor	-0.048	0.0829	0.53	0.992	-	-	-	-
	seq.7050.5	3	NEGR1	Neuronal growth regulator 1	-0.048	0.06	0.306	0.992	0.12	0.113	0.303	0.999
	seq.12667.2	3	GDA	Guanine deaminase	-0.048	0.0618	0.358	0.992	0.142	0.106	0.174	0.999
	seq.4890.10	1	POMC	Corticotropin	-0.048	0.073	0.417	0.992	0.0895	0.124	0.472	0.999
	seq.8778.3	3	NOG	Noggin	-0.0481	0.0988	0.69	0.992	-0.174	0.0996	0.0818	0.999
	seq.21600.10	3	CTNNBIP1	Beta-catenin-interacting protein 1	-0.0481	0.0945	0.63	0.992	-	-	-	-
	seq.12775.6	3	HMGB3	High mobility group protein B3	-0.0481	0.105	0.74	0.992	-0.0871	0.117	0.478	0.999
	seq.7110.2	3	DNAJB11	DnaJ homolog subfamily B member 11	-0.0481	0.146	0.854	0.998	-0.0563	0.0932	0.542	0.999
	seq.20075.130	3	MAGEA4	Melanoma-associated antigen 4	-0.0481	0.157	0.768	0.993	-	-	-	-
	seq.13628.58	3	GRB14	Growth factor receptor-bound protein 14	-0.0482	0.0458	0.233	0.992	0.0581	0.112	0.586	0.999
	seq.6373.54	3	DLK1	Protein delta homolog 1	-0.0483	0.0869	0.484	0.992	-0.0397	0.106	0.7	0.999
	seq.21691.27	3	LRFN3	Leucine-rich repeat and fibronectin type-III domain-containing protein 3	-0.0483	0.194	0.774	0.993	-	-	-	-
	seq.24638.3	3	FAM89B	Leucine repeat adapter protein 25	-0.0483	0.0927	0.673	0.992	-	-	-	-
	seq.12893.159	3	IFI16	Gamma-interferon-inducible protein 16:Isoform 2; Hematopoietic expression; interferon-inducible-ture; and nuclear localization 2	-0.0483	0.168	0.855	0.998	0.0288	0.109	0.778	0.999
	seq.7842.52	3	SERF1A	Small EDRK-rich factor 1	-0.0483	0.0452	0.334	0.992	-0.185	0.124	0.144	0.999
	seq.17855.28	3	RGS4	Regulator of G-protein signaling 4	-0.0484	0.0814	0.441	0.992	-0.0432	0.0939	0.683	0.999
	seq.21763.46	3	USP4	Ubiquitin carboxyl-terminal hydrolase 4	-0.0484	0.172	0.896	0.998	-	-	-	-
	seq.3796.79	2	ANGPTL4	Angiopoietin-related protein 4	-0.0484	0.0802	0.461	0.992	-0.0954	0.113	0.406	0.999
	seq.11348.132	3	P4HA2	Prolyl 4-hydroxylase subunit alpha-2	-0.0485	0.0501	0.356	0.992	0.000409	0.111	0.98	0.999
	seq.6290.3	3	UTS2B	Urotensin-2B	-0.0486	0.0829	0.586	0.992	0.179	0.109	0.0989	0.999
	seq.24286.48	3	MEIG1	Meiosis expressed gene 1 protein homolog	-0.0486	0.417	0.935	0.998	-	-	-	-
	seq.12987.12	3	SRSF7	Serine/arginine-rich splicing factor 7	-0.0486	0.087	0.612	0.992	-0.0495	0.103	0.654	0.999
	seq.14309.8	3	HNRNPH1	Heterogeneous nuclear ribonucleoprotein H	-0.0487	0.132	0.769	0.993	0.0774	0.105	0.474	0.999
	seq.12695.62	3	KLHL12	Kelch-like protein 12	-0.0487	0.0802	0.546	0.992	0.0405	0.112	0.697	0.999
	seq.9302.90	3	GADD45GIP1	Growth arrest and DNA damage-inducible proteins-interacting protein 1	-0.0487	0.0837	0.563	0.992	-0.0158	0.11	0.865	0.999
	seq.24948.79	3	PSPC1	Paraspeckle component 1	-0.0488	0.0797	0.503	0.992	-	-	-	-
	seq.13494.6	3	CERS5	Ceramide synthase 5	-0.0489	0.0611	0.394	0.992	0.0394	0.128	0.739	0.999
	seq.12813.18	3	EHBP1	EH domain-binding protein 1	-0.0489	0.0913	0.534	0.992	0.0651	0.1	0.529	0.999
	seq.9859.180	3	SAT1	Diamine acetyltransferase 1	-0.049	0.0757	0.57	0.992	-0.197	0.105	0.0646	0.999
	seq.24260.4	3	SETD3	Histone-lysine N-methyltransferase setd3	-0.049	0.123	0.73	0.992	-	-	-	-
	seq.12976.49	3	SORBS3	Vinexin b	-0.049	0.0654	0.353	0.992	-0.166	0.108	0.125	0.999
	seq.15315.64	3	CUTC	Copper homeostasis protein cutC homolog	-0.0491	0.0735	0.467	0.992	0.076	0.103	0.446	0.999
	seq.11126.102	3	TRIO	Triple functional domain protein	-0.0491	0.105	0.574	0.992	0.051	0.101	0.591	0.999
	seq.4962.52	1	CDNF	Cerebral dopamine neurotrophic factor	-0.0491	0.0645	0.329	0.992	-0.0703	0.125	0.559	0.999
	seq.7016.12	3	GCNT1	Beta-1;3-galactosyl-O-glycosyl-glycoprotein beta-1;6-N-acetylglucosaminyltransferase	-0.0491	0.0743	0.405	0.992	-0.0317	0.119	0.779	0.999
	seq.4880.21	1	GDF2	Growth/differentiation factor 2	-0.0491	0.0888	0.568	0.992	-0.0605	0.115	0.58	0.999
	seq.11185.145	3	GCH1	GTP cyclohydrolase 1	-0.0492	0.0831	0.541	0.992	0.0154	0.103	0.873	0.999
	seq.18172.71	3	ASF1A	Histone chaperone ASF1A	-0.0494	0.0959	0.53	0.992	0.00908	0.104	0.917	0.999
	seq.20568.3	3	FREM1	FRAS1-related extracellular matrix protein 1	-0.0494	0.0705	0.435	0.992	-	-	-	-
	seq.10908.2	3	GALNT13	Polypeptide N-acetylgalactosaminyltransferase 13	-0.0494	0.0575	0.332	0.992	0.0507	0.0957	0.603	0.999
	seq.22483.109	3	KRT71	Keratin; type II cytoskeletal 71	-0.0495	0.164	0.838	0.996	-	-	-	-
	seq.23289.25	3	NEUROG1	Neurogenin-1	-0.0495	0.097	0.5	0.992	-	-	-	-
	seq.4122.12	2	DDR1	Epithelial discoidin domain-containing receptor 1	-0.0495	0.119	0.807	0.996	-0.136	0.0936	0.148	0.999
	seq.13943.38	3	DPY30	Protein dpy-30 homolog	-0.0495	0.0909	0.575	0.992	0.0135	0.12	0.924	0.999
	seq.24667.27	3	CT45A1	Cancer/testis antigen family 45 member A1	-0.0495	0.0569	0.426	0.992	-	-	-	-
	seq.18913.3	3	CCNH	Cyclin-H	-0.0495	0.114	0.517	0.992	-0.0615	0.107	0.562	0.999
	seq.12403.30	3	RAB39B	Ras-related protein Rab-39B	-0.0496	0.0536	0.302	0.992	-0.136	0.117	0.247	0.999
	seq.17811.78	3	SULT1C2	Sulfotransferase 1C2	-0.0497	0.0657	0.537	0.992	0.0166	0.109	0.859	0.999
	seq.13486.9	3	PKD2	Polycystin-2:Cytoplasmic domain 1	-0.0498	0.118	0.698	0.992	0.121	0.113	0.295	0.999
	seq.13941.82	3	FARS2	Phenylalanine--tRNA ligase; mitochondrial	-0.0498	0.0438	0.214	0.992	0.0799	0.103	0.45	0.999
	seq.8758.2	3	PCDHA7	Protocadherin alpha-7	-0.0498	0.12	0.669	0.992	0.0616	0.0937	0.512	0.999
	seq.23661.61	3	XPNPEP3	Probable Xaa-Pro aminopeptidase 3	-0.0499	0.173	0.662	0.992	-	-	-	-
	seq.11425.31	3	RUFY1	RUN and FYVE domain-containing protein 1	-0.0499	0.125	0.708	0.992	-0.044	0.113	0.716	0.999
	seq.13027.20	3	CBX7	Chromobox protein homolog 7	-0.0499	0.0772	0.496	0.992	-0.161	0.111	0.156	0.999
	seq.6571.75	3	C17orf78	Uncharacterized protein C17orf78:N-term	-0.0499	0.0689	0.48	0.992	0.236	0.123	0.0563	0.999
	seq.7118.24	3	IGDCC3	Immunoglobulin superfamily DCC subclass member 3:Extracellular domain	-0.05	0.0743	0.674	0.992	0.0683	0.103	0.507	0.999
	seq.9585.80	3	CLMP	CXADR-like membrane protein:Cytoplasmic domain	-0.05	0.0678	0.384	0.992	0.0039	0.109	0.978	0.999
	seq.5315.22	3	TNNT2	Troponin T; cardiac muscle	-0.0501	0.219	0.998	0.999	-0.226	0.108	0.0399	0.999
	seq.2979.8	2	CXCL5	C-X-C motif chemokine 5	-0.0501	0.0563	0.357	0.992	-0.145	0.101	0.153	0.999
	seq.8645.257	3	PEX14	Peroxisomal membrane protein PEX14:C-term	-0.0501	0.0737	0.531	0.992	-	-	-	-
	seq.8569.147	3	ARL8B	ADP-ribosylation factor-like protein 8B	-0.0502	0.102	0.528	0.992	-0.0196	0.107	0.866	0.999
	seq.24430.11	3	ZNF580	Zinc finger protein 580	-0.0502	0.0673	0.372	0.992	-	-	-	-
	seq.3311.27	1	FCGR3B	Low affinity immunoglobulin gamma Fc region receptor III-B	-0.0504	0.101	0.626	0.992	-0.0043	0.096	0.967	0.999
	seq.9932.49	3	SEMA4F	Semaphorin-4F	-0.0505	0.0964	0.605	0.992	0.0576	0.0891	0.517	0.999
	seq.20924.85	3	TCEAL1	Transcription elongation factor A protein-like 1	-0.0505	0.0748	0.471	0.992	-	-	-	-
	seq.7955.195	3	ITIH1	Inter-alpha-trypsin inhibitor heavy chain H1	-0.0506	0.0414	0.21	0.992	-0.0632	0.094	0.495	0.999
	seq.24440.11	3	KCTD3	BTB/POZ domain-containing protein KCTD3	-0.0506	0.076	0.475	0.992	-	-	-	-
	seq.14123.34	3	VSIR	V-type immunoglobulin domain-containing suppressor of T-cell activation:Extracellular domain	-0.0506	0.0558	0.355	0.992	0.113	0.109	0.313	0.999
	seq.11360.39	3	RRM1	Ribonucleoside-diphosphate reductase large subunit	-0.0507	0.284	0.923	0.998	0.0252	0.0909	0.769	0.999
	seq.13422.66	3	ENOX2	Ecto-NOX disulfide-thiol exchanger 2	-0.0507	0.0543	0.32	0.992	-0.0446	0.107	0.673	0.999
	seq.12580.7	3	PSMB5	Proteasome subunit beta type-5	-0.0508	0.0598	0.494	0.992	-0.129	0.108	0.248	0.999
	seq.25416.5	3	PRX	Periaxin	-0.0509	0.124	0.683	0.992	-	-	-	-
	seq.3461.58	1	BCAN	Brevican core protein	-0.051	0.0774	0.457	0.992	-0.0288	0.0843	0.728	0.999
	seq.5023.23	1	ADSL	Adenylosuccinate lyase	-0.051	0.249	0.896	0.998	0.0715	0.115	0.521	0.999
	seq.9855.10	3	RHOA	Transforming protein RhoA	-0.0511	0.157	0.923	0.998	0.0315	0.118	0.775	0.999
	seq.21581.87	3	CDK15	Cyclin-dependent kinase 15; EC=2.7.11.22	-0.0511	0.0654	0.396	0.992	-	-	-	-
	seq.17822.57	3	RERG	Ras-related and estrogen-regulated growth inhibitor	-0.0511	0.0989	0.484	0.992	-0.0769	0.0906	0.416	0.999
	seq.24910.18	3	NONO	Non-POU domain-containing octamer-binding protein	-0.0512	0.133	0.765	0.993	-	-	-	-
	seq.15389.1	3	FXN	Frataxin; mitochondrial	-0.0512	0.0836	0.483	0.992	0.0565	0.0895	0.521	0.999
	seq.7922.5	3	ADM	Adrenomedullin	-0.0514	0.055	0.365	0.992	0.0784	0.0948	0.424	0.999
	seq.8997.4	3	NPTXR	Neuronal pentraxin receptor	-0.0515	0.13	0.683	0.992	-	-	-	-
	seq.8889.5	3	CCPG1	Cell cycle progression protein 1	-0.0516	0.0556	0.397	0.992	-0.0605	0.124	0.651	0.999
	seq.4546.27	3	ADGRE2	Adhesion G protein-coupled receptor E2	-0.0516	0.101	0.724	0.992	-0.111	0.108	0.3	0.999
	seq.13946.8	3	DDX23	Probable ATP-dependent RNA helicase DDX23	-0.0516	0.0593	0.464	0.992	-0.154	0.0968	0.121	0.999
	seq.11263.57	3	CASQ1	Calsequestrin-1	-0.0516	0.0631	0.468	0.992	0.118	0.0979	0.228	0.999
	seq.18313.4	3	ASRGL1	Isoaspartyl peptidase/L-asparaginase	-0.0516	0.0597	0.422	0.992	-0.0648	0.109	0.541	0.999
	seq.17383.4	3	STARD5	StAR-related lipid transfer protein 5	-0.0517	0.123	0.937	0.998	0.109	0.0976	0.258	0.999
	seq.21563.3	3	PLA2G12A	sPLA(2)-XII	-0.0518	0.101	0.537	0.992	-	-	-	-
	seq.5280.68	5	SLC25A18	Mitochondrial glutamate carrier 2	-0.0519	0.0454	0.166	0.992	-0.133	0.12	0.281	0.999
	seq.12875.28	3	UBTD2	Ubiquitin domain-containing protein 2	-0.0519	0.0667	0.425	0.992	0.0411	0.116	0.723	0.999
	seq.20110.25	3	JPT2	Hematological and neurological expressed 1-like protein	-0.052	0.0803	0.572	0.992	-	-	-	-
	seq.9870.17	3	WARS1	Tryptophan--tRNA ligase; cytoplasmic	-0.0521	0.108	0.683	0.992	-0.0548	0.127	0.675	0.999
	seq.17808.37	3	NIT2	Omega-amidase NIT2	-0.0521	0.192	0.925	0.998	-0.0174	0.1	0.876	0.999
	seq.23566.6	3	APOL2	Apolipoprotein-L2	-0.0522	0.132	0.696	0.992	-	-	-	-
	seq.5633.65	3	LILRB2	Leukocyte immunoglobulin-like receptor subfamily B member 2	-0.0522	0.0709	0.47	0.992	-	-	-	-
	seq.19189.2	3	USP14	Ubiquitin carboxyl-terminal hydrolase 14	-0.0524	0.311	0.964	0.998	0.0554	0.103	0.575	0.999
	seq.19296.51	3	MYL7	Myosin regulatory light chain 2; atrial isoform	-0.0525	0.0838	0.567	0.992	-0.0524	0.0733	0.465	0.999
	seq.7981.230	3	B3GALT6	Beta-1;3-galactosyltransferase 6	-0.0526	0.0688	0.454	0.992	0.0066	0.114	0.984	0.999
	seq.7189.55	3	CHST3	Carbohydrate sulfotransferase 3	-0.0526	0.106	0.542	0.992	-0.0571	0.106	0.596	0.999
	seq.11402.17	3	KMT2C	Histone-lysine N-methyltransferase 2C	-0.0527	0.08	0.472	0.992	-0.0192	0.0954	0.845	0.999
	seq.7257.18	3	PTH2	Tuberoinfundibular peptide of 39 residues	-0.0527	0.0931	0.52	0.992	-0.0195	0.092	0.826	0.999
	seq.20512.2	3	MCAM	Melanoma-associated antigen MUC18	-0.0527	0.078	0.547	0.992	-	-	-	-
	seq.9312.8	3	AZGP1	Zinc-alpha-2-glycoprotein	-0.0528	0.0601	0.387	0.992	-0.0696	0.0878	0.432	0.999
	seq.19227.18	3	BATF	Basic leucine zipper transcriptional factor ATF-like	-0.0529	0.0446	0.223	0.992	-0.118	0.112	0.302	0.999
	seq.25051.104	3	FTO	Fat mass and obesity-associated protein	-0.0529	0.098	0.881	0.998	-	-	-	-
	seq.19578.19	3	DOK2	Docking protein 2	-0.0529	0.219	0.911	0.998	-0.0781	0.116	0.509	0.999
	seq.21234.7	3	ASB13	Ankyrin repeat and SOCS box protein 13	-0.053	0.0818	0.544	0.992	-	-	-	-
	seq.9742.59	3	DDX39B	Spliceosome RNA helicase DDX39B	-0.053	0.189	0.918	0.998	0.0756	0.11	0.471	0.999
	seq.15641.20	3	TMEFF1	Tomoregulin-1	-0.053	0.0766	0.48	0.992	-0.0625	0.106	0.563	0.999
	seq.14048.7	3	IL1RAP	Interleukin-1 Receptor accessory protein	-0.053	0.0623	0.386	0.992	-0.0107	0.0869	0.879	0.999
	seq.19630.2	3	SNCG	Gamma-synuclein	-0.053	0.0735	0.467	0.992	-	-	-	-
	seq.8985.13	3	SERAC1	Protein SERAC1	-0.053	0.0933	0.678	0.992	-0.133	0.112	0.264	0.999
	seq.8756.41	3	KCNE5	Potassium voltage-gated channel subfamily E regulatory beta subunit 5:N-term; opposite side of membrane	-0.053	0.0834	0.47	0.992	0.132	0.107	0.22	0.999
	seq.15391.114	3	GAS6	Growth arrest-specific protein 6	-0.053	0.0747	0.504	0.992	0.0273	0.0939	0.785	0.999
	seq.24422.36	3	SPATA24	Spermatogenesis-associated protein 24	-0.0531	0.0543	0.388	0.992	-	-	-	-
	seq.23668.281	3	MIEF1	Mitochondrial dynamics protein MID51	-0.0531	0.143	0.628	0.992	-	-	-	-
	seq.24235.2	3	EHD1	EH domain-containing protein 1	-0.0531	0.153	0.763	0.993	-	-	-	-
	seq.18343.10	3	DECR2	Peroxisomal 2;4-dienoyl-CoA reductase	-0.0532	0.125	0.703	0.992	-0.0234	0.108	0.825	0.999
	seq.4905.63	1	COTL1	Coactosin-like protein	-0.0533	0.0404	0.183	0.992	0.182	0.113	0.107	0.999
	seq.19253.82	3	RAB2B	Ras-related protein Rab-2B	-0.0534	0.0801	0.396	0.992	-0.0209	0.0947	0.817	0.999
	seq.7070.25	4	KEL	Kell blood group glycoprotein	-0.0534	0.0619	0.299	0.992	0.0438	0.121	0.708	0.999
	seq.12625.138	3	KLHL7	Kelch-like protein 7	-0.0535	0.144	0.762	0.993	0.14	0.102	0.166	0.999
	seq.17467.1	3	DHRS9	Dehydrogenase/reductase SDR family member 9	-0.0536	0.0544	0.328	0.992	0.0451	0.103	0.671	0.999
	seq.15300.66	3	CCDC134	Coiled-coil domain-containing protein 134	-0.0536	0.0849	0.53	0.992	-0.0169	0.105	0.887	0.999
	seq.7049.2	3	ADAM23	Disintegrin and metalloproteinase domain-containing protein 23	-0.0536	0.107	0.607	0.992	0.126	0.102	0.225	0.999
	seq.5134.52	2	HAVCR2	Hepatitis A virus cellular receptor 2	-0.0537	0.0541	0.311	0.992	-0.0882	0.094	0.363	0.999
	seq.7738.299	3	STX2	Syntaxin-2	-0.0538	0.0483	0.358	0.992	0.0224	0.107	0.832	0.999
	seq.8867.18	3	PAEP	Glycodelin	-0.0538	0.0976	0.513	0.992	0.0424	0.105	0.662	0.999
	seq.22095.29	3	CBX2	Chromobox protein homolog 2	-0.0538	0.095	0.638	0.992	-	-	-	-
	seq.19207.119	3	ADK	Adenosine kinase	-0.0538	0.182	0.959	0.998	0.122	0.106	0.249	0.999
	seq.18901.26	3	HSPA1B	Heat shock 70 kDa protein 1B	-0.0538	0.162	0.65	0.992	-0.0551	0.122	0.644	0.999
	seq.13597.20	3	RAB31	Ras-related protein Rab-31	-0.0538	0.149	0.789	0.994	-0.231	0.105	0.0296	0.999
	seq.3329.14	2	PGLYRP1	Peptidoglycan recognition protein 1	-0.0539	0.152	0.722	0.992	0.03	0.0661	0.641	0.999
	seq.6350.43	3	APOC2	Apolipoprotein C-II	-0.054	0.0926	0.561	0.992	0.0104	0.102	0.9	0.999
	seq.25468.5	3	SOX9	SOX-9	-0.054	0.101	0.62	0.992	-	-	-	-
	seq.12351.25	3	STAT1	Signal transducer and activator of transcription 1-alpha/beta	-0.0541	0.156	0.868	0.998	-	-	-	-
	seq.3032.11	2	CGA|FSHB	Follicle stimulating hormone	-0.0541	0.104	0.342	0.992	0.0808	0.0814	0.339	0.999
	seq.15591.28	3	GPX1	Glutathione peroxidase 1	-0.0541	0.241	0.942	0.998	-0.0207	0.126	0.895	0.999
	seq.14616.16	3	ZNF382	Zinc finger protein 382	-0.0541	0.0746	0.406	0.992	0.0115	0.117	0.941	0.999
	seq.23426.1	3	VCX	Variable charge X-linked protein 1	-0.0541	0.0697	0.491	0.992	-	-	-	-
	seq.25282.6	3	AZIN1	Antizyme inhibitor 1	-0.0542	0.0932	0.555	0.992	-	-	-	-
	seq.11173.29	3	MILR1	Allergin-1	-0.0542	0.0468	0.22	0.992	0.124	0.112	0.28	0.999
	seq.10890.135	3	LCTL	Lactase-like protein	-0.0542	0.0692	0.494	0.992	-0.158	0.09	0.0827	0.999
	seq.9890.8	3	TPM3	Tropomyosin alpha-3 chain	-0.0542	0.0964	0.458	0.992	-	-	-	-
	seq.12753.6	3	APBB2	Amyloid beta A4 precursor protein-binding family B member 2:Phosphotyrosine Interaction Domain 1	-0.0543	0.0408	0.285	0.992	0.0456	0.113	0.682	0.999
	seq.10959.125	3	BET1L	BET1-like protein	-0.0543	0.0549	0.247	0.992	-0.173	0.107	0.107	0.999
	seq.17774.38	3	SNRPD3	Small nuclear ribonucleoprotein Sm D3	-0.0543	0.0871	0.526	0.992	-0.0313	0.101	0.777	0.999
	seq.25422.58	3	RPP40	Ribonuclease P protein subunit p40	-0.0543	0.127	0.705	0.992	-	-	-	-
	seq.13576.15	3	GSTP1	Glutathione S-transferase P	-0.0545	0.0999	0.504	0.992	-	-	-	-
	seq.9306.7	3	DEFB118	Beta-defensin 118	-0.0545	0.0684	0.351	0.992	-0.24	0.111	0.0312	0.999
	seq.12366.16	3	CRYGD	Gamma-crystallin D	-0.0545	0.0911	0.465	0.992	0.124	0.113	0.276	0.999
	seq.24902.84	3	GPHN	Gephyrin	-0.0545	0.108	0.876	0.998	-	-	-	-
	seq.15372.43	3	BRD2	Bromodomain-containing protein 2	-0.0545	0.0715	0.475	0.992	0.107	0.114	0.339	0.999
	seq.8219.14	3	ZG16	Zymogen granule membrane protein 16	-0.0546	0.0674	0.237	0.992	0.063	0.11	0.577	0.999
	seq.5430.66	3	SIRPA	Tyrosine-protein phosphatase non-receptor type substrate 1	-0.0547	0.052	0.245	0.992	0.0481	0.0613	0.451	0.999
	seq.21987.76	3	LPL	Lipoprotein lipase	-0.0547	0.173	0.643	0.992	-	-	-	-
	seq.10024.44	3	HOGA1	4-hydroxy-2-oxoglutarate aldolase; mitochondrial	-0.0548	0.177	0.846	0.997	-0.0782	0.107	0.48	0.999
	seq.18340.2	3	PSMB4	Proteasome subunit beta type-4	-0.0548	0.104	0.514	0.992	0.0699	0.108	0.518	0.999
	seq.15439.21	3	RND3	Rho-related GTP-binding protein RhoE	-0.0549	0.0806	0.419	0.992	0.0552	0.0961	0.573	0.999
	seq.8258.22	3	UXS1	UDP-glucuronic acid decarboxylase 1	-0.0551	0.0851	0.479	0.992	0.0172	0.0943	0.859	0.999
	seq.19437.61	3	VEGFA	Isoform L-VEGF165	-0.0551	0.103	0.632	0.992	-0.0444	0.0865	0.608	0.999
	seq.8055.33	3	DGCR2	Integral membrane protein DGCR2/IDD	-0.0551	0.105	0.563	0.992	0.164	0.0894	0.0668	0.999
	seq.3294.55	2	CFC1	Cryptic protein	-0.0552	0.065	0.438	0.992	0.045	0.1	0.657	0.999
	seq.3820.68	2	MAPKAPK2	MAP kinase-activated protein kinase 2	-0.0552	0.158	0.721	0.992	-0.029	0.108	0.788	0.999
	seq.24971.2	3	INPP5F	Phosphatidylinositide phosphatase SAC2	-0.0552	0.0763	0.489	0.992	-	-	-	-
	seq.25428.103	3	IFRD1	Interferon-related developmental regulator 1	-0.0553	0.0734	0.502	0.992	-	-	-	-
	seq.15529.33	3	CSRP1	Cysteine and glycine-rich protein 1	-0.0553	0.126	0.692	0.992	-0.157	0.127	0.221	0.999
	seq.7880.9	3	PSMA1	Proteasome subunit alpha type-1	-0.0553	0.0946	0.621	0.992	-0.154	0.0951	0.112	0.999
	seq.10036.201	3	ZHX3	Zinc fingers and homeoboxes protein 3	-0.0553	0.049	0.255	0.992	0.0313	0.0956	0.743	0.999
	seq.5259.2	3	MAP3K7|TAB1	Mitogen-activated protein kinase kinase kinase 7:TGF-beta-activated kinase 1 and MAP3K7-binding protein 1 fusion	-0.0554	0.0656	0.444	0.992	-0.116	0.118	0.342	0.999
	seq.9234.8	3	TWSG1	Twisted gastrulation protein homolog 1	-0.0554	0.0413	0.136	0.992	0.0103	0.0945	0.945	0.999
	seq.2670.67	4	CKM	Creatine kinase M-type	-0.0555	0.27	0.971	0.998	-	-	-	-
	seq.13954.9	3	GNPNAT1	Glucosamine 6-phosphate N-acetyltransferase	-0.0555	0.166	0.838	0.996	0.0233	0.107	0.802	0.999
	seq.21903.6	3	ITGAL|ITGB2	Integrin alpha L beta 2	-0.0555	0.0424	0.173	0.992	-	-	-	-
	seq.7930.3	3	EXOSC1	Exosome complex component CSL4	-0.0556	0.113	0.494	0.992	-0.0401	0.115	0.722	0.999
	seq.19328.51	3	CHEK2	Serine/threonine-protein kinase Chk2	-0.0556	0.0728	0.53	0.992	0.0501	0.121	0.662	0.999
	seq.12616.45	3	NRBP1	Nuclear receptor-binding protein	-0.0556	0.0961	0.537	0.992	-0.00399	0.0965	0.975	0.999
	seq.19620.16	3	DLG2	Disks large homolog 2	-0.0557	0.11	0.768	0.993	0.0831	0.108	0.444	0.999
	seq.6281.51	3	ST3GAL2	CMP-N-acetylneuraminate-beta-galactosamide-alpha-2;3-sialyltransferase 2	-0.0557	0.14	0.906	0.998	-0.0695	0.104	0.543	0.999
	seq.7969.163	3	WFDC11	Protein WFDC11	-0.0559	0.123	0.559	0.992	0.0351	0.107	0.715	0.999
	seq.11396.39	3	DNAI1	Dynein intermediate chain 1; axonemal	-0.056	0.141	0.76	0.993	-0.0912	0.106	0.407	0.999
	seq.13640.5	3	BCL6	B-cell lymphoma 6 protein	-0.056	0.125	0.523	0.992	-	-	-	-
	seq.12675.14	3	DARS1	Aspartate--tRNA ligase; cytoplasmic	-0.056	0.278	0.974	0.998	-0.0125	0.113	0.924	0.999
	seq.20921.1	3	GIPC2	PDZ domain-containing protein GIPC2	-0.056	0.126	0.829	0.996	-	-	-	-
	seq.19153.53	3	MPPED2	Metallophosphoesterase MPPED2	-0.0561	0.0829	0.443	0.992	-0.0864	0.108	0.432	0.999
	seq.5610.32	3	FAM171A1	Protein FAM171A1	-0.0562	0.0627	0.315	0.992	0.064	0.119	0.572	0.999
	seq.13940.19	3	IFI16	Gamma-interferon-inducible protein 16:Isoform 2; Hematopoietic expression; interferon-inducible-ture; and nuclear localization 1	-0.0562	0.176	0.779	0.993	0.0386	0.115	0.723	0.999
	seq.10924.258	3	CYB5D2	Neuferricin	-0.0562	0.0588	0.221	0.992	0.107	0.114	0.354	0.999
	seq.3363.31	4	CSK	Tyrosine-protein kinase CSK	-0.0562	0.159	0.791	0.994	-0.0161	0.117	0.9	0.999
	seq.2681.23	2	HGF	Hepatocyte growth factor	-0.0563	0.101	0.768	0.993	0.215	0.107	0.0471	0.999
	seq.22151.48	3	GSC2	Homeobox protein goosecoid-2	-0.0563	0.11	0.493	0.992	-	-	-	-
	seq.12564.9	3	NIP7	60S ribosome subunit biogenesis protein NIP7 homolog	-0.0563	0.13	0.617	0.992	-0.104	0.106	0.329	0.999
	seq.19109.32	3	TCEAL8	Transcription elongation factor A protein-like 8	-0.0563	0.0964	0.549	0.992	-0.0478	0.0976	0.63	0.999
	seq.7136.107	3	HBE1	Hemoglobin subunit epsilon	-0.0564	0.0849	0.691	0.992	-	-	-	-
	seq.5223.59	3	GCKR	Glucokinase regulatory protein	-0.0564	0.0822	0.448	0.992	0.0125	0.109	0.899	0.999
	seq.4551.72	3	ADGRG5	Adhesion G-protein coupled receptor G5	-0.0564	0.0626	0.38	0.992	-0.166	0.112	0.145	0.999
	seq.21439.37	3	HCLS1	Hematopoietic lineage cell-specific protein	-0.0565	0.188	0.865	0.998	-	-	-	-
	seq.6453.70	3	LILRB4	Leukocyte immunoglobulin-like receptor subfamily B member 4	-0.0565	0.0731	0.512	0.992	0.124	0.117	0.305	0.999
	seq.25456.73	4	PSMC5	26S protease regulatory subunit 8	-0.0565	0.0759	0.466	0.992	-	-	-	-
	seq.22080.22	3	KCTD13	BTB/POZ domain-containing adapter for CUL3-mediated RhoA degradation protein 1	-0.0565	0.109	0.557	0.992	-	-	-	-
	seq.21653.205	3	URM1	Ubiquitin-related modifier 1	-0.0565	0.121	0.693	0.992	-	-	-	-
	seq.12587.65	3	ARL2	ADP-ribosylation factor-like protein 2	-0.0565	0.0783	0.453	0.992	-0.0499	0.0959	0.608	0.999
	seq.10940.25	3	SRL	Sarcalumenin	-0.0565	0.0552	0.288	0.992	-0.0923	0.113	0.408	0.999
	seq.21931.16	3	UBE2L3|UBB	UB2L3/PolyUbiquitin K48	-0.0566	0.0506	0.327	0.992	-	-	-	-
	seq.11237.49	3	PCOLCE	Procollagen C-endopeptidase enhancer 1	-0.0566	0.0885	0.565	0.992	-0.0846	0.121	0.474	0.999
	seq.15413.3	3	LCAT	Phosphatidylcholine-sterol acyltransferase	-0.0567	0.0615	0.324	0.992	0.0584	0.107	0.583	0.999
	seq.17398.55	3	HMOX1	Heme oxygenase 1	-0.0567	0.0764	0.457	0.992	-0.0098	0.0894	0.898	0.999
	seq.17712.7	3	IDI1	Isopentenyl-diphosphate Delta-isomerase 1	-0.0567	0.11	0.769	0.993	-0.112	0.115	0.334	0.999
	seq.2781.63	2	CCL4L1	C-C motif chemokine 4-like	-0.0568	0.0702	0.471	0.992	0.0963	0.0988	0.336	0.999
	seq.9255.5	3	IL17C	Interleukin-17C	-0.0568	0.125	0.572	0.992	0.148	0.107	0.17	0.999
	seq.5202.4	3	PPID	Peptidyl-prolyl cis-trans isomerase D	-0.0568	0.235	0.812	0.996	-0.149	0.118	0.213	0.999
	seq.10035.6	3	DUSP4	Dual specificity protein phosphatase 4	-0.0568	0.0557	0.253	0.992	0.0281	0.106	0.813	0.999
	seq.14011.17	3	S100A11	Protein S100-A11	-0.0569	0.113	0.731	0.992	0.0305	0.0937	0.756	0.999
	seq.7741.111	3	RTF1	RNA polymerase-associated protein RTF1 homolog	-0.0569	0.0635	0.343	0.992	0.157	0.0997	0.119	0.999
	seq.13639.101	3	USO1	General vesicular transport factor p115	-0.0569	0.0982	0.686	0.992	0.082	0.106	0.435	0.999
	seq.23402.147	3	GDAP1L1	Ganglioside-induced differentiation-associated protein 1-like 1	-0.0569	0.0443	0.139	0.992	-	-	-	-
	seq.12842.43	3	STX10	Syntaxin-10	-0.057	0.137	0.606	0.992	0.0405	0.0881	0.628	0.999
	seq.12533.135	3	CYTH2	Cytohesin-2	-0.057	0.0541	0.196	0.992	-0.011	0.108	0.926	0.999
	seq.19488.1	3	PDCD6	Programmed cell death protein 6	-0.057	0.0395	0.116	0.992	-0.0528	0.109	0.615	0.999
	seq.16751.15	3	NPPB	Natriuretic peptides B	-0.0571	0.103	0.459	0.992	0.0434	0.11	0.711	0.999
	seq.24489.34	3	HES3	Transcription factor HES-3	-0.0571	0.199	0.756	0.993	-	-	-	-
	seq.5490.53	3	SPOCK1	Testican-1	-0.0573	0.0582	0.422	0.992	0.129	0.116	0.265	0.999
	seq.12016.60	3	CBL	E3 ubiquitin-protein ligase CBL	-0.0573	0.13	0.731	0.992	0.0765	0.108	0.474	0.999
	seq.21942.14	3	WNT16	Protein Wnt-16	-0.0574	0.094	0.541	0.992	-	-	-	-
	seq.18170.46	3	PYCR1	Pyrroline-5-carboxylate reductase 1; mitochondrial	-0.0574	0.085	0.444	0.992	0.0385	0.104	0.718	0.999
	seq.13544.9	3	ARHGAP45	Rho GTPase-activating protein 45	-0.0574	0.214	0.935	0.998	0.0678	0.124	0.574	0.999
	seq.17335.18	3	VAMP2	Vesicle-associated membrane protein 2	-0.0574	0.269	0.853	0.998	0.0894	0.0799	0.265	0.999
	seq.7211.2	3	RNASE1	Ribonuclease pancreatic	-0.0575	0.104	0.535	0.992	0.0429	0.0912	0.645	0.999
	seq.17797.1	3	CUL1	Cullin-1	-0.0575	0.044	0.273	0.992	-0.0414	0.111	0.731	0.999
	seq.8931.124	3	G0S2	G0/G1 switch protein 2	-0.0576	0.104	0.563	0.992	-0.0256	0.0988	0.821	0.999
	seq.10990.21	3	LRRK2	Leucine-rich repeat serine/threonine-protein kinase 2	-0.0576	0.0463	0.23	0.992	-0.065	0.0998	0.527	0.999
	seq.8925.25	3	RRM2B	Ribonucleoside-diphosphate reductase subunit M2 B	-0.0577	0.0903	0.51	0.992	-0.00849	0.106	0.962	0.999
	seq.12957.62	3	UQCRB	Cytochrome b-c1 complex subunit 7	-0.0577	0.0683	0.398	0.992	-0.139	0.109	0.197	0.999
	seq.24679.35	3	ETV7	Transcription factor ETV7	-0.0577	0.0903	0.608	0.992	-	-	-	-
	seq.9276.7	3	CPA2	Carboxypeptidase A2	-0.0577	0.094	0.619	0.992	0.0397	0.109	0.703	0.999
	seq.9951.36	3	FBXL4	F-box/LRR-repeat protein 4:Leucine-rich repeats 2 and 3	-0.0578	0.148	0.461	0.992	0.0946	0.125	0.456	0.999
	seq.2948.58	2	GHR	Growth hormone receptor	-0.0578	0.0723	0.428	0.992	0.0835	0.0909	0.372	0.999
	seq.2643.57	2	CDH3	Cadherin-3	-0.0579	0.0873	0.546	0.992	0.0539	0.116	0.63	0.999
	seq.17706.4	3	PPP1R1A	Protein phosphatase 1 regulatory subunit 1A	-0.058	0.134	0.858	0.998	-0.0914	0.112	0.404	0.999
	seq.11816.84	3	JAK2	Tyrosine-protein kinase JAK2	-0.058	0.129	0.693	0.992	0.0747	0.119	0.526	0.999
	seq.9284.25	3	SFRP4	Secreted frizzled-related protein 4	-0.058	0.127	0.631	0.992	-	-	-	-
	seq.3376.49	2	IL17RD	Interleukin-17 receptor D	-0.0581	0.109	0.546	0.992	0.055	0.0889	0.556	0.999
	seq.22589.3	3	FZD2	Frizzled-2	-0.0581	0.069	0.306	0.992	-	-	-	-
	seq.4396.54	1	IFNL1	Interferon lambda-1	-0.0582	0.127	0.806	0.996	0.156	0.106	0.141	0.999
	seq.9995.6	3	DUT	Deoxyuridine 5'-triphosphate nucleotidohydrolase; mitochondrial	-0.0582	0.194	0.846	0.997	0.000271	0.133	0.995	0.999
	seq.21381.73	3	TBC1D22B	TBC1 domain family member 22B	-0.0582	0.0566	0.325	0.992	-	-	-	-
	seq.25486.38	3	MRPL38	39S ribosomal protein L38; mitochondrial	-0.0582	0.0841	0.421	0.992	-	-	-	-
	seq.20103.176	3	OGG1	N-glycosylase/DNA lyase	-0.0583	0.143	0.652	0.992	-	-	-	-
	seq.9875.107	3	THOC1	THO complex subunit 1	-0.0583	0.0765	0.542	0.992	-0.146	0.113	0.201	0.999
	seq.12732.13	3	MPP7	MAGUK p55 subfamily member 7	-0.0583	0.0582	0.319	0.992	0.0571	0.113	0.615	0.999
	seq.9901.28	3	EGLN1	Egl nine homolog 1	-0.0584	0.121	0.715	0.992	-0.0601	0.112	0.606	0.999
	seq.8372.29	3	CDHR1	Cadherin-related family member 1	-0.0584	0.0682	0.323	0.992	-0.00795	0.111	0.956	0.999
	seq.10339.48	3	ENO2	Gamma-enolase	-0.0585	0.145	0.856	0.998	0.0684	0.124	0.567	0.999
	seq.3326.58	2	CADM1	Cell adhesion molecule 1	-0.0586	0.0984	0.561	0.992	0.0751	0.106	0.495	0.999
	seq.19141.22	3	DAP	Death-associated protein 1	-0.0587	0.0947	0.387	0.992	-0.00481	0.0512	0.935	0.999
	seq.3627.71	4	MMEL1	Membrane metallo-endopeptidase-like 1	-0.0587	0.147	0.622	0.992	0.00449	0.0953	0.994	0.999
	seq.8967.6	3	DUSP26	Dual specificity protein phosphatase 26	-0.0587	0.0691	0.405	0.992	-0.0479	0.11	0.669	0.999
	seq.9027.10	3	NLGN2	Neuroligin-2:Cytoplasmic domain	-0.0589	0.0644	0.444	0.992	0.306	0.0967	0.00178	0.999
	seq.18841.1	3	SERPINB13	Serpin B13	-0.0589	0.145	0.665	0.992	-0.0428	0.105	0.674	0.999
	seq.5264.65	3	CALR	Calreticulin	-0.0591	0.15	0.517	0.992	0.023	0.0999	0.798	0.999
	seq.18886.28	3	DSCAML1	Down syndrome cell adhesion molecule-like protein 1	-0.0591	0.0841	0.544	0.992	0.0574	0.118	0.637	0.999
	seq.18348.89	3	HNRNPD	Heterogeneous nuclear ribonucleoprotein D0	-0.0591	0.18	0.874	0.998	0.0736	0.109	0.478	0.999
	seq.9931.20	3	KRT1	Keratin; type II cytoskeletal 1	-0.0592	0.108	0.579	0.992	0.0578	0.0953	0.55	0.999
	seq.22590.68	3	FZD1	Frizzled-1	-0.0593	0.0685	0.279	0.992	-	-	-	-
	seq.18380.78	3	ALB	Serum albumin	-0.0594	0.0609	0.279	0.992	0.125	0.108	0.251	0.999
	seq.15548.35	3	PHGDH	D-3-phosphoglycerate dehydrogenase	-0.0594	0.0425	0.12	0.992	-0.0377	0.0664	0.596	0.999
	seq.25082.3	3	WASL	Neural Wiskott-Aldrich syndrome protein	-0.0594	0.0923	0.501	0.992	-	-	-	-
	seq.11202.70	3	TBX5	T-box transcription factor TBX5	-0.0594	0.0661	0.506	0.992	0.0494	0.126	0.681	0.999
	seq.15584.9	3	CFHR2	Complement factor H-related protein 2	-0.0595	0.0649	0.37	0.992	0.00899	0.0589	0.894	0.999
	seq.13067.5	3	PRKG1	cGMP-dependent protein kinase 1; beta isozyme	-0.0597	0.0649	0.45	0.992	0.0105	0.0992	0.906	0.999
	seq.14070.56	3	ITSN1	Intersectin-1	-0.0597	0.115	0.671	0.992	-0.332	0.0997	0.00113	0.999
	seq.9753.17	3	EZR	Ezrin	-0.0598	0.0803	0.519	0.992	0.131	0.104	0.213	0.999
	seq.17231.1	3	LCP1	Plastin-2	-0.0598	0.0606	0.319	0.992	-0.187	0.12	0.126	0.999
	seq.15539.15	3	SLITRK1	SLIT and NTRK-like protein 1	-0.0599	0.102	0.459	0.992	-0.0566	0.103	0.564	0.999
	seq.19799.2	3	PGAM4	Probable phosphoglycerate mutase 4	-0.0599	0.113	0.586	0.992	-	-	-	-
	seq.7917.17	3	CPD	Carboxypeptidase D	-0.06	0.0673	0.258	0.992	-0.16	0.0869	0.0691	0.999
	seq.12750.9	3	ITGB2	Integrin beta-2	-0.0601	0.0712	0.344	0.992	-0.0815	0.106	0.445	0.999
	seq.21483.155	3	PRKAR1A	cAMP-dependent protein kinase type I-alpha regulatory subunit	-0.0601	0.0873	0.574	0.992	-	-	-	-
	seq.2570.72	5	IGFBP2	Insulin-like growth factor-binding protein 2	-0.0601	0.165	0.653	0.992	-	-	-	-
	seq.23250.3	3	TCEAL4	Transcription elongation factor A protein-like 4	-0.0601	0.125	0.7	0.992	-	-	-	-
	seq.5586.66	3	MINPP1	Multiple inositol polyphosphate phosphatase 1	-0.0602	0.0793	0.447	0.992	-0.0411	0.0813	0.6	0.999
	seq.15418.25	3	MAPK10	Mitogen-activated protein kinase 10	-0.0602	0.134	0.731	0.992	-0.0119	0.1	0.913	0.999
	seq.25215.1	3	TIMM10	Mitochondrial import inner membrane translocase subunit Tim10	-0.0603	0.154	0.633	0.992	-	-	-	-
	seq.13614.6	3	CREBBP	CREB-binding protein	-0.0603	0.0733	0.326	0.992	-0.00248	0.115	0.971	0.999
	seq.13423.94	3	PRXL2A	Redox-regulatory protein FAM213A	-0.0604	0.066	0.385	0.992	0.121	0.101	0.225	0.999
	seq.22968.9	3	GAGE2D	G antigen 2D	-0.0604	0.0993	0.601	0.992	-	-	-	-
	seq.7137.8	3	MSRA	Mitochondrial peptide methionine sulfoxide reductase	-0.0604	0.172	0.647	0.992	0.00902	0.111	0.955	0.999
	seq.11302.237	3	TNR	Tenascin-R	-0.0605	0.104	0.602	0.992	0.113	0.115	0.328	0.999
	seq.22967.15	3	GDF7	Growth/differentiation factor 7	-0.0605	0.102	0.57	0.992	-	-	-	-
	seq.11557.3	3	SMURF1	E3 ubiquitin-protein ligase SMURF1	-0.0606	0.0802	0.66	0.992	0.0952	0.114	0.393	0.999
	seq.3437.80	3	FLT3	Receptor-type tyrosine-protein kinase FLT3	-0.0606	0.127	0.663	0.992	-0.156	0.108	0.156	0.999
	seq.23657.102	3	HNRNPLL	Heterogeneous nuclear ribonucleoprotein L-like	-0.0608	0.107	0.619	0.992	-	-	-	-
	seq.18178.13	3	SARS1	Serine--tRNA ligase; cytoplasmic	-0.0608	0.0578	0.37	0.992	0.0681	0.114	0.538	0.999
	seq.12540.25	3	RHOG	Rho-related GTP-binding protein RhoG	-0.0608	0.0396	0.128	0.992	0.0426	0.105	0.686	0.999
	seq.21356.6	3	B9D2	B9 domain-containing protein 2	-0.0609	0.0906	0.485	0.992	-	-	-	-
	seq.18878.15	3	GREM1	Gremlin-1	-0.0609	0.0656	0.478	0.992	0.0452	0.0942	0.621	0.999
	seq.18225.13	3	HEBP1	Heme-binding protein 1	-0.0609	0.242	0.98	0.999	0.0447	0.106	0.665	0.999
	seq.10023.32	3	VDR	Vitamin D3 receptor	-0.0609	0.0614	0.332	0.992	-0.133	0.108	0.219	0.999
	seq.3902.21	2	SKP1	S-phase kinase-associated protein 1	-0.0609	0.0488	0.241	0.992	0.234	0.104	0.0245	0.999
	seq.7751.121	3	SFRP2	Secreted frizzled-related protein 2	-0.0609	0.0772	0.44	0.992	-0.19	0.111	0.0949	0.999
	seq.9057.19	3	ADRM1	Proteasomal ubiquitin receptor ADRM1	-0.061	0.0728	0.362	0.992	0.0142	0.102	0.898	0.999
	seq.9984.12	3	YIPF6	Protein YIPF6	-0.061	0.108	0.607	0.992	-0.0494	0.113	0.68	0.999
	seq.21104.37	3	UBL5	Ubiquitin-like protein 5	-0.061	0.118	0.67	0.992	-	-	-	-
	seq.25256.153	3	EEF1A1	Elongation factor 1-alpha 1	-0.061	0.204	0.899	0.998	-	-	-	-
	seq.13711.10	3	CLTC	Clathrin heavy chain 1	-0.061	0.0552	0.233	0.992	-0.0567	0.105	0.601	0.999
	seq.14748.31	3	ARHGAP5	Rho GTPase-activating protein 5	-0.0611	0.0862	0.515	0.992	0.00857	0.11	0.936	0.999
	seq.12726.3	3	RFXAP	Regulatory factor X-associated protein	-0.0611	0.0828	0.352	0.992	-0.0479	0.105	0.652	0.999
	seq.19264.6	3	RPA2	Replication protein A 32 kDa subunit	-0.0611	0.0804	0.432	0.992	-0.00407	0.0818	0.965	0.999
	seq.8660.33	3	OLFML3	Olfactomedin-like protein 3	-0.0613	0.0953	0.602	0.992	-	-	-	-
	seq.25473.62	3	FNTA	Protein farnesyltransferase/geranylgeranyltransferase type-1 subunit alpha	-0.0613	0.11	0.558	0.992	-	-	-	-
	seq.3201.49	2	KLK5	Kallikrein-5	-0.0614	0.0949	0.441	0.992	0.0075	0.119	0.973	0.999
	seq.2796.62	2	FGA|FGB|FGG	Fibrinogen	-0.0615	0.129	0.537	0.992	-0.192	0.126	0.133	0.999
	seq.24426.15	3	CTNNA1	Catenin alpha-1	-0.0615	0.106	0.586	0.992	-	-	-	-
	seq.7831.39	3	RBP4	Retinol-binding protein 4	-0.0615	0.0722	0.385	0.992	-	-	-	-
	seq.20175.17	3	COL9A3	Collagen alpha-3(IX) chain	-0.0617	0.0561	0.267	0.992	-	-	-	-
	seq.22009.1	3	PPM1B	Protein phosphatase 1B	-0.0617	0.0694	0.431	0.992	-	-	-	-
	seq.25042.3	3	ME2	NAD-dependent malic enzyme; mitochondrial	-0.0618	0.19	0.717	0.992	-	-	-	-
	seq.6651.74	3	UBB	PolyUbiquitin K48-linked	-0.0618	0.133	0.851	0.998	0.0428	0.109	0.692	0.999
	seq.8320.5	3	SLTM	SAFB-like transcription modulator	-0.0619	0.0947	0.375	0.992	-0.0525	0.102	0.6	0.999
	seq.20127.102	3	HEPH	Hephaestin	-0.0619	0.216	0.819	0.996	-	-	-	-
	seq.8864.59	3	CENPW	Centromere protein W	-0.062	0.0839	0.515	0.992	-0.0183	0.105	0.883	0.999
	seq.18304.19	3	BCCIP	BRCA2 and CDKN1A-interacting protein	-0.062	0.0389	0.0721	0.992	-0.138	0.0982	0.163	0.999
	seq.22537.5	3	PPTC7	Protein phosphatase PTC7 homolog	-0.062	0.083	0.443	0.992	-	-	-	-
	seq.12644.63	3	ADSS2	Adenylosuccinate synthetase isozyme 2	-0.062	0.105	0.506	0.992	-0.0609	0.0991	0.537	0.999
	seq.3503.4	2	ITGA1|ITGB1	Integrin alpha-I: beta-1 complex	-0.0621	0.125	0.729	0.992	0.0877	0.0933	0.349	0.999
	seq.19293.6	3	VPS26A	Vacuolar protein sorting-associated protein 26A	-0.0621	0.0979	0.55	0.992	-0.0253	0.0993	0.799	0.999
	seq.6543.182	3	PRLH	Prolactin-releasing peptide	-0.0622	0.0998	0.549	0.992	-0.23	0.122	0.0628	0.999
	seq.5988.49	3	TNFSF14	Tumor necrosis factor ligand superfamily member 14	-0.0622	0.0746	0.484	0.992	-0.12	0.11	0.281	0.999
	seq.9895.77	3	ERCC4	DNA repair endonuclease XPF	-0.0623	0.182	0.719	0.992	0.157	0.0962	0.11	0.999
	seq.8369.102	3	DAG1	Dystroglycan	-0.0624	0.0685	0.218	0.992	-0.0865	0.104	0.403	0.999
	seq.15419.15	3	MMP20	Matrix metalloproteinase-20	-0.0624	0.117	0.652	0.992	0.00323	0.102	0.953	0.999
	seq.11656.110	3	EVL	Ena/VASP-like protein	-0.0624	0.104	0.569	0.992	0.076	0.115	0.497	0.999
	seq.19271.64	3	GNAI1	Guanine nucleotide-binding protein G(i) subunit alpha-1	-0.0624	0.118	0.581	0.992	-0.079	0.0798	0.34	0.999
	seq.12573.80	3	TRIM3	Tripartite motif-containing protein 3	-0.0625	0.0463	0.151	0.992	0.0616	0.122	0.598	0.999
	seq.12578.13	3	ARF3	ADP-ribosylation factor 3	-0.0625	0.211	0.722	0.992	0.0645	0.0911	0.482	0.999
	seq.7132.55	3	C1QL4	Complement C1q-like protein 4	-0.0625	0.0749	0.343	0.992	-0.0146	0.11	0.888	0.999
	seq.3585.54	4	BSG	Basigin	-0.0626	0.0474	0.151	0.992	-0.145	0.118	0.212	0.999
	seq.14108.15	3	TGFB1	Transforming growth factor beta-1	-0.0626	0.059	0.287	0.992	-	-	-	-
	seq.17786.5	3	GGPS1	Geranylgeranyl pyrophosphate synthase	-0.0629	0.045	0.155	0.992	0.136	0.116	0.241	0.999
	seq.19148.58	3	TIMM8A	Mitochondrial import inner membrane translocase subunit Tim8 A	-0.063	0.0934	0.488	0.992	-0.0233	0.104	0.826	0.999
	seq.12754.14	3	CSDC2	Cold shock domain-containing protein C2	-0.063	0.0811	0.443	0.992	-0.0612	0.0966	0.533	0.999
	seq.18307.71	3	PPA2	Inorganic pyrophosphatase 2; mitochondrial	-0.063	0.0994	0.603	0.992	0.0198	0.118	0.832	0.999
	seq.5690.49	3	TUFT1	Tuftelin	-0.063	0.0658	0.322	0.992	-	-	-	-
	seq.21219.7	3	RPAIN	RPA-interacting protein	-0.063	0.0588	0.292	0.992	-	-	-	-
	seq.14631.22	3	DUSP16	Dual specificity protein phosphatase 16	-0.063	0.113	0.651	0.992	-0.135	0.102	0.186	0.999
	seq.4989.7	1	FGG	Fibrinogen gamma chain	-0.0631	0.158	0.586	0.992	-0.214	0.12	0.0794	0.999
	seq.23422.47	3	RFC4	Replication factor C 37 kDa subunit	-0.0632	0.13	0.588	0.992	-	-	-	-
	seq.15614.168	3	LILRA2	Leukocyte immunoglobulin-like receptor subfamily A member 2	-0.0632	0.165	0.645	0.992	-0.0734	0.0867	0.399	0.999
	seq.15627.83	3	AKT1	RAC-alpha serine/threonine-protein kinase	-0.0632	0.128	0.661	0.992	-0.0248	0.109	0.824	0.999
	seq.12848.9	3	ARHGEF2	Rho guanine nucleotide exchange factor 2	-0.0632	0.089	0.445	0.992	-0.138	0.0955	0.166	0.999
	seq.15314.49	3	CLIC4	Chloride intracellular channel protein 4	-0.0633	0.138	0.768	0.993	0.0906	0.106	0.392	0.999
	seq.4920.10	1	LYZ	Lysozyme C	-0.0633	0.0635	0.315	0.992	0.042	0.0938	0.644	0.999
	seq.8261.51	3	STOM	Erythrocyte band 7 integral membrane protein	-0.0634	0.0853	0.423	0.992	0.0312	0.107	0.76	0.999
	seq.11715.1	3	POU2F1	POU domain; class 2; transcription factor 1	-0.0635	0.0905	0.526	0.992	-0.000753	0.1	0.978	0.999
	seq.14125.5	3	APOM	Apolipoprotein M	-0.0636	0.0612	0.248	0.992	-	-	-	-
	seq.25072.11	3	CHD1L	Chromodomain-helicase-DNA-binding protein 1-like	-0.0637	0.0961	0.508	0.992	-	-	-	-
	seq.21321.2	3	SNRPA1	U2 small nuclear ribonucleoprotein AAE	-0.0637	0.103	0.631	0.992	-	-	-	-
	seq.20965.18	3	MAP1LC3B2	Microtubule-associated proteins 1A/1B light chain 3 beta 2	-0.0637	0.0851	0.453	0.992	-	-	-	-
	seq.20135.85	3	RNGTT	mRNA-capping enzyme	-0.0638	0.0627	0.205	0.992	-	-	-	-
	seq.16807.35	3	TNNT3	Troponin T; fast skeletal muscle	-0.0639	0.158	0.802	0.995	-0.12	0.101	0.235	0.999
	seq.15482.12	3	A2ML1	Alpha-2-macroglobulin-like protein 1	-0.0639	0.253	0.744	0.993	-0.0132	0.11	0.883	0.999
	seq.13655.34	3	NCL	Nucleolin	-0.064	0.131	0.563	0.992	-0.0412	0.118	0.755	0.999
	seq.10721.76	3	HSPA1A	Heat shock 70 kDa protein 1A	-0.064	0.182	0.586	0.992	-0.0356	0.117	0.758	0.999
	seq.6294.11	3	BAGE2	B melanoma antigen 2	-0.0641	0.122	0.684	0.992	0.0175	0.105	0.838	0.999
	seq.8005.1	3	MXRA7	Matrix-remodeling-associated protein 7	-0.0641	0.0669	0.296	0.992	0.014	0.0898	0.881	0.999
	seq.14192.31	3	PDCL2	Phosducin-like protein 2	-0.0642	0.0731	0.482	0.992	-0.125	0.11	0.258	0.999
	seq.7767.1	3	CLPSL2	Colipase-like protein 2	-0.0643	0.0986	0.531	0.992	-0.0305	0.104	0.791	0.999
	seq.3359.11	2	CDK8|CCNC	Cyclin-dependent kinase 8:Cyclin-C complex	-0.0643	0.119	0.569	0.992	-0.206	0.113	0.0719	0.999
	seq.9864.38	3	TTC1	Tetratricopeptide repeat protein 1	-0.0643	0.213	0.932	0.998	-0.0538	0.114	0.654	0.999
	seq.19110.6	3	MEMO1	Protein MEMO1	-0.0643	0.0887	0.451	0.992	-0.0219	0.101	0.826	0.999
	seq.2981.9	3	ESAM	Endothelial cell-selective adhesion molecule	-0.0643	0.0623	0.305	0.992	-	-	-	-
	seq.25049.8	3	SCP2	Nonspecific lipid-transfer protein:isoform SCPx	-0.0643	0.148	0.684	0.992	-	-	-	-
	seq.5763.67	3	DEFB104A	Beta-defensin 104	-0.0643	0.137	0.722	0.992	0.0313	0.112	0.771	0.999
	seq.11071.1	3	IL5	Interleukin-5	-0.0644	0.0944	0.4	0.992	0.0262	0.0963	0.79	0.999
	seq.12392.30	3	ARL1	ADP-ribosylation factor-like protein 1	-0.0644	0.0537	0.259	0.992	-0.0647	0.107	0.537	0.999
	seq.11910.27	3	DLX4	Homeobox protein DLX-4	-0.0645	0.157	0.734	0.992	-0.00133	0.118	0.985	0.999
	seq.22023.3	3	AADAT	Kynurenine/alpha-aminoadipate aminotransferase; mitochondrial	-0.0645	0.106	0.596	0.992	-	-	-	-
	seq.5714.88	3	IFNA6	Interferon alpha-6	-0.0646	0.0664	0.317	0.992	-0.00425	0.0975	0.956	0.999
	seq.7045.4	3	BNIP3	BCL2/adenovirus E1B 19 kDa protein-interacting protein 3	-0.0646	0.15	0.724	0.992	0.0385	0.105	0.705	0.999
	seq.11312.40	3	PMS2	Mismatch repair endonuclease PMS2	-0.0646	0.116	0.572	0.992	-0.00197	0.108	0.987	0.999
	seq.23322.2	3	MSC	Musculin	-0.0646	0.0959	0.46	0.992	-	-	-	-
	seq.11201.19	3	PUS1	tRNA pseudouridine synthase A; mitochondrial	-0.0647	0.0532	0.292	0.992	-0.0396	0.118	0.755	0.999
	seq.21326.28	3	TBCC	Tubulin-specific chaperone C	-0.0647	0.121	0.618	0.992	-	-	-	-
	seq.18945.11	3	RGS1	Regulator of G-protein signaling 1	-0.0647	0.106	0.548	0.992	0.0359	0.0996	0.714	0.999
	seq.21360.27	3	SPECC1	Sperm antigen with calponin homology and coiled-coil domains 1	-0.0648	0.0606	0.254	0.992	-	-	-	-
	seq.7076.17	4	ECEL1	Endothelin-converting enzyme-like 1	-0.0648	0.137	0.696	0.992	-0.0663	0.107	0.559	0.999
	seq.12712.9	3	HMG20A	High mobility group protein 20A	-0.065	0.0736	0.351	0.992	-0.0483	0.0994	0.652	0.999
	seq.9352.86	3	REG3G	Regenerating islet-derived protein 3-gamma	-0.0651	0.0888	0.449	0.992	-	-	-	-
	seq.14204.55	3	FOXJ2	Forkhead box protein J2	-0.0651	0.148	0.669	0.992	0.0767	0.0814	0.334	0.999
	seq.23923.26	3	PPM1F	Protein phosphatase 1F	-0.0651	0.14	0.652	0.992	-	-	-	-
	seq.5352.11	3	TNFRSF14	Tumor necrosis factor receptor superfamily member 14	-0.0652	0.0768	0.323	0.992	-0.148	0.0896	0.0958	0.999
	seq.8958.51	3	CHL1	Neural cell adhesion molecule L1-like protein	-0.0652	0.0478	0.188	0.992	0.0438	0.0857	0.631	0.999
	seq.12845.18	3	SNX17	Sorting nexin-17	-0.0652	0.075	0.481	0.992	-0.0718	0.119	0.562	0.999
	seq.5613.75	3	LAT2	Linker for activation of T-cells family member 2	-0.0652	0.0856	0.412	0.992	0.24	0.0957	0.0125	0.999
	seq.10534.40	3	PARP1	Poly [ADP-ribose] polymerase 1:BRCA1 C-terminal:BRCA1 C-terminus domian	-0.0653	0.0823	0.387	0.992	0.0477	0.111	0.652	0.999
	seq.11365.17	3	TENM4	Teneurin-4	-0.0653	0.106	0.639	0.992	0.0806	0.118	0.481	0.999
	seq.25260.62	3	FAM219B	Uncharacterized protein C15orf17	-0.0654	0.122	0.514	0.992	-	-	-	-
	seq.17804.102	3	PNPO	Pyridoxine-5'-phosphate oxidase	-0.0655	0.0647	0.356	0.992	-0.0613	0.115	0.625	0.999
	seq.21166.1	3	CTDSP1	Carboxy-terminal domain RNA polymerase II polypeptide A small phosphatase 1	-0.0655	0.146	0.679	0.992	-	-	-	-
	seq.20990.48	3	TEF	Thyrotroph embryonic factor	-0.0655	0.0707	0.398	0.992	-	-	-	-
	seq.8060.7	3	NRG2	Pro-neuregulin-2; membrane-bound isoform	-0.0656	0.0672	0.333	0.992	-0.00763	0.111	0.965	0.999
	seq.8696.15	3	GAL3ST1	Galactosylceramide sulfotransferase	-0.0657	0.161	0.752	0.993	-0.0896	0.112	0.425	0.999
	seq.13552.7	3	SWAP70	Switch-associated protein 70	-0.0657	0.0865	0.463	0.992	0.00875	0.0902	0.921	0.999
	seq.7105.7	3	CABLES2	CDK5 and ABL1 enzyme substrate 2	-0.0659	0.087	0.388	0.992	0.118	0.113	0.289	0.999
	seq.12408.333	3	RAB22A	Ras-related protein Rab-22A	-0.0659	0.133	0.52	0.992	-0.0823	0.0974	0.417	0.999
	seq.17350.13	3	CHMP2B	Charged multivesicular body protein 2b	-0.0659	0.197	0.834	0.996	-0.054	0.109	0.633	0.999
	seq.22381.1	3	LACTB2	Endoribonuclease LACTB2	-0.0659	0.206	0.904	0.998	-	-	-	-
	seq.17150.8	3	HSPE1	10 kDa heat shock protein; mitochondrial	-0.0659	0.162	0.621	0.992	-0.228	0.108	0.0386	0.999
	seq.20528.23	3	CD68	Macrosialin	-0.066	0.108	0.518	0.992	-	-	-	-
	seq.17782.23	3	ACAA1	3-ketoacyl-CoA thiolase; peroxisomal	-0.066	0.175	0.662	0.992	0.0382	0.0908	0.683	0.999
	seq.7121.2	3	SYT7	Synaptotagmin-7	-0.066	0.141	0.552	0.992	-0.0213	0.108	0.834	0.999
	seq.18833.76	3	PEA15	Astrocytic phosphoprotein PEA-15	-0.0661	0.0883	0.36	0.992	0.141	0.112	0.206	0.999
	seq.9040.144	3	EPDR1	Mammalian ependymin-related protein 1	-0.0661	0.08	0.392	0.992	-0.024	0.119	0.847	0.999
	seq.6324.11	3	DNASE1L2	Deoxyribonuclease-1-like 2	-0.0661	0.186	0.622	0.992	-0.0376	0.113	0.739	0.999
	seq.21981.2	3	ITGAM	Integrin alpha-M	-0.0661	0.189	0.78	0.993	-	-	-	-
	seq.10064.12	3	RBBP9	Putative hydrolase RBBP9	-0.0661	0.0472	0.115	0.992	0.172	0.0909	0.0627	0.999
	seq.9607.39	3	PRR27	Proline-rich protein 27	-0.0664	0.133	0.708	0.992	-0.0416	0.0964	0.657	0.999
	seq.7991.54	3	IQCF1	IQ domain-containing protein F1	-0.0665	0.106	0.558	0.992	-0.091	0.105	0.404	0.999
	seq.9016.12	3	NR1H2	Oxysterols receptor LXR-beta	-0.0667	0.072	0.422	0.992	0.0056	0.107	0.965	0.999
	seq.9478.69	3	PRPSAP1	Phosphoribosyl pyrophosphate synthase-associated protein 1	-0.0668	0.131	0.841	0.996	0.0828	0.102	0.409	0.999
	seq.22526.81	3	PDHB	Pyruvate dehydrogenase E1 component beta subunit	-0.0668	0.0699	0.375	0.992	-	-	-	-
	seq.18926.7	3	PSMA3	Proteasome subunit alpha type-3	-0.0668	0.098	0.439	0.992	0.0558	0.118	0.637	0.999
	seq.2192.63	10	CCL27	C-C motif chemokine 27	-0.0668	0.0492	0.187	0.992	0.0777	0.106	0.467	0.999
	seq.13993.20	3	EPB41L1	Band 4.1-like protein 1	-0.0668	0.323	0.951	0.998	0.014	0.107	0.883	0.999
	seq.9937.7	3	GJA1	Gap junction alpha-1 protein	-0.067	0.0752	0.328	0.992	-0.0289	0.11	0.788	0.999
	seq.19612.3	3	CD81	CD81 antigen	-0.0671	0.0911	0.35	0.992	-0.0418	0.102	0.667	0.999
	seq.22476.115	3	HOXD4	Homeobox protein Hox-D4	-0.0672	0.0849	0.504	0.992	-	-	-	-
	seq.2972.57	2	BMP7	Bone morphogenetic protein 7	-0.0672	0.0731	0.282	0.992	0.0177	0.103	0.869	0.999
	seq.8280.238	3	VTN	Vitronectin	-0.0672	0.0838	0.417	0.992	-	-	-	-
	seq.12603.87	3	PABPC4	Polyadenylate-binding protein 4	-0.0672	0.104	0.563	0.992	-0.0768	0.119	0.523	0.999
	seq.7002.1	3	MXRA8	Matrix-remodeling-associated protein 8:Cytoplasmic domain	-0.0672	0.0988	0.444	0.992	-	-	-	-
	seq.22545.20	3	RALYL	RNA-binding Raly-like protein	-0.0673	0.125	0.58	0.992	-	-	-	-
	seq.10847.1	3	SIGLEC15	Sialic acid-binding Ig-like lectin 15	-0.0674	0.134	0.649	0.992	-0.11	0.103	0.278	0.999
	seq.10008.43	3	GUCA1A	Guanylyl cyclase-activating protein 1	-0.0674	0.0861	0.413	0.992	0.156	0.113	0.169	0.999
	seq.5196.7	3	NMT1	Glycylpeptide N-tetradecanoyltransferase 1	-0.0675	0.0689	0.299	0.992	0.0886	0.105	0.393	0.999
	seq.13439.6	3	IQCF3	IQ domain-containing protein F3	-0.0676	0.0936	0.484	0.992	-0.019	0.0935	0.845	0.999
	seq.23564.83	3	METTL21C	Protein-lysine methyltransferase METTL21C	-0.0676	0.0911	0.401	0.992	-	-	-	-
	seq.10620.21	3	MSMB	Beta-microseminoprotein	-0.0676	0.108	0.462	0.992	0.0223	0.0582	0.716	0.999
	seq.20454.24	3	NABP1	SOSS complex subunit B2	-0.0676	0.112	0.535	0.992	-	-	-	-
	seq.21340.38	3	HLF	Hepatic leukemia factor	-0.0677	0.168	0.687	0.992	-	-	-	-
	seq.3634.5	4	OPCML	Opioid-binding protein/cell adhesion molecule	-0.0677	0.0946	0.502	0.992	-	-	-	-
	seq.19329.31	3	HIPK3	Homeodomain-interacting protein kinase 3	-0.0677	0.0633	0.244	0.992	0.0239	0.114	0.829	0.999
	seq.4929.55	1	SHBG	Sex hormone-binding globulin	-0.0678	0.114	0.665	0.992	0.0597	0.104	0.58	0.999
	seq.2785.15	2	CCL8	C-C motif chemokine 8	-0.0679	0.0434	0.118	0.992	-	-	-	-
	seq.7117.21	3	SERPINI2	Serpin I2	-0.0679	0.0589	0.207	0.992	0.0725	0.0966	0.443	0.999
	seq.17514.48	3	RAB21	Ras-related protein Rab-21	-0.068	0.225	0.951	0.998	-0.0226	0.12	0.872	0.999
	seq.12400.25	3	UBE2T	Ubiquitin-conjugating enzyme E2 T	-0.068	0.0914	0.42	0.992	0.0398	0.0947	0.654	0.999
	seq.22398.5	3	ANP32C	Acidic leucine-rich nuclear phosphoprotein 32 family member C	-0.0681	0.129	0.614	0.992	-	-	-	-
	seq.17792.158	3	ALDH5A1	Succinate-semialdehyde dehydrogenase; mitochondrial	-0.0681	0.0791	0.406	0.992	-0.172	0.0799	0.0338	0.999
	seq.13561.5	3	HTR6	5-hydroxytryptamine receptor 6	-0.0681	0.0738	0.352	0.992	-0.0484	0.0873	0.601	0.999
	seq.8398.277	3	RARRES1	Retinoic acid receptor responder protein 1	-0.0682	0.146	0.717	0.992	0.158	0.0745	0.0404	0.999
	seq.12524.18	3	SAT2	Diamine acetyltransferase 2	-0.0682	0.118	0.572	0.992	0.0184	0.11	0.887	0.999
	seq.24293.39	3	SCP2	Nonspecific lipid-transfer protein:isoform 6	-0.0682	0.152	0.655	0.992	-	-	-	-
	seq.9779.63	3	HERPUD2	Homocysteine-responsive endoplasmic reticulum-resident ubiquitin-like domain member 2 protein	-0.0684	0.171	0.66	0.992	0.00165	0.105	0.983	0.999
	seq.11911.13	3	LRRC4B	Leucine-rich repeat-containing protein 4B:Cytoplasmic domain	-0.0684	0.123	0.512	0.992	-0.00375	0.0889	0.983	0.999
	seq.14636.25	3	RIDA	Ribonuclease UK114	-0.0685	0.197	0.971	0.998	0.045	0.106	0.656	0.999
	seq.4460.8	2	PDPK1	3-phosphoinositide-dependent protein kinase 1	-0.0685	0.12	0.616	0.992	-0.0424	0.128	0.746	0.999
	seq.21743.1	3	WDR48	WD repeat-containing protein 48	-0.0685	0.171	0.766	0.993	-	-	-	-
	seq.21327.12	3	CYREN	Modulator of retrovirus infection homolog	-0.0686	0.0646	0.342	0.992	-	-	-	-
	seq.19638.9	3	PDYN	Dynorphin A (1-17)	-0.0687	0.158	0.721	0.992	-0.111	0.1	0.268	0.999
	seq.6075.61	3	HEXB	Beta-hexosaminidase subunit beta	-0.0687	0.0815	0.376	0.992	-	-	-	-
	seq.2943.5	2	CYP3A4	Cytochrome P450 3A4	-0.0687	0.116	0.453	0.992	-0.202	0.104	0.0581	0.999
	seq.6933.20	3	MRPL34	39S ribosomal protein L34; mitochondrial	-0.0687	0.0646	0.244	0.992	-0.0025	0.0993	0.993	0.999
	seq.17785.11	3	DNPH1	2'-deoxynucleoside 5'-phosphate N-hydrolase 1	-0.0689	0.0801	0.559	0.992	-9.31e-05	0.111	0.976	0.999
	seq.9844.138	3	ACTN2	Alpha-actinin-2	-0.0689	0.406	0.99	0.999	-0.0279	0.112	0.763	0.999
	seq.15381.45	3	DDR2	Discoidin domain-containing receptor 2	-0.0689	0.114	0.558	0.992	0.166	0.103	0.112	0.999
	seq.3736.60	3	BMP6	Bone morphogenetic protein 6	-0.0692	0.0656	0.286	0.992	-	-	-	-
	seq.24289.1	3	LSMEM1	Coiled-coil domain-containing transmembrane protein C7orf53	-0.0693	0.0548	0.24	0.992	-	-	-	-
	seq.9758.17	3	RPS4X	40S ribosomal protein S4; X isoform	-0.0693	0.181	0.716	0.992	-0.227	0.116	0.0564	0.999
	seq.5701.81	3	CLEC3B	Tetranectin	-0.0693	0.0556	0.225	0.992	-0.0805	0.123	0.501	0.999
	seq.12406.119	3	DIRAS3	GTP-binding protein Di-Ras3	-0.0694	0.101	0.597	0.992	0.0021	0.0787	0.955	0.999
	seq.21105.23	3	UNC119B	Protein unc-119 homolog B	-0.0694	0.175	0.822	0.996	-	-	-	-
	seq.19751.21	3	ADA	Adenosine deaminase	-0.0696	0.148	0.632	0.992	-	-	-	-
	seq.12693.2	3	SH3BGRL	SH3 domain-binding glutamic acid-rich-like protein	-0.0697	0.115	0.646	0.992	-0.0629	0.114	0.6	0.999
	seq.25904.17	3	DOCK2	Dedicator of cytokinesis protein 2	-0.0697	0.0463	0.0761	0.992	-	-	-	-
	seq.10550.37	3	BMPR1B	Bone morphogenetic protein receptor type-1B	-0.0697	0.11	0.564	0.992	-0.0358	0.119	0.763	0.999
	seq.12373.73	3	TRA2B	Transformer-2 protein homolog beta	-0.0698	0.108	0.463	0.992	-0.0238	0.102	0.828	0.999
	seq.21319.196	3	MRM1	rRNA methyltransferase 1; mitochondrial	-0.0698	0.113	0.594	0.992	-	-	-	-
	seq.11556.19	3	ARFGAP1	ADP-ribosylation factor GTPase-activating protein 1	-0.0699	0.0803	0.311	0.992	-0.0182	0.102	0.87	0.999
	seq.12562.1	3	PKN1	Serine/threonine-protein kinase N1	-0.07	0.0561	0.188	0.992	-0.0847	0.106	0.433	0.999
	seq.6957.14	3	PNLIPRP2	Pancreatic lipase-related protein 2	-0.07	0.0826	0.279	0.992	-	-	-	-
	seq.8969.49	3	CD14	Monocyte differentiation antigen CD14	-0.0701	0.0995	0.486	0.992	0.0887	0.109	0.421	0.999
	seq.12650.43	3	GNAI3	Guanine nucleotide-binding protein G(k) subunit alpha	-0.0702	0.0693	0.354	0.992	0.0384	0.11	0.729	0.999
	seq.23525.27	3	NOSIP	Nitric oxide synthase-interacting protein	-0.0704	0.09	0.471	0.992	-	-	-	-
	seq.9963.19	3	PCDHB10	Protocadherin beta-10	-0.0704	0.0632	0.247	0.992	0.038	0.109	0.712	0.999
	seq.21726.73	3	ST6GALNAC4	Alpha-N-acetyl-neuraminyl-2;3-beta-galactosyl-1;3-N-acetyl-galactosaminide alpha-2;6-sialyltransferase	-0.0705	0.125	0.643	0.992	-	-	-	-
	seq.8388.24	3	SPAST	Spastin:Cytoplasmic domain	-0.0705	0.0642	0.251	0.992	0.0138	0.102	0.901	0.999
	seq.21569.49	3	STK10	Serine/threonine kinase 10	-0.0705	0.179	0.81	0.996	-	-	-	-
	seq.17737.7	3	IVD	Isovaleryl-CoA dehydrogenase; mitochondrial	-0.0705	0.161	0.69	0.992	-0.173	0.116	0.144	0.999
	seq.12832.10	3	ASH2L	Set1/Ash2 histone methyltransferase complex subunit ASH2	-0.0706	0.0511	0.177	0.992	0.0861	0.123	0.47	0.999
	seq.23330.12	3	GUCD1	Uncharacterized protein C22orf13	-0.0706	0.0456	0.18	0.992	-	-	-	-
	seq.20511.3	3	F11R	Junctional adhesion molecule A	-0.0707	0.101	0.443	0.992	-	-	-	-
	seq.5204.13	3	PSME3	Proteasome activator complex subunit 3	-0.0707	0.0667	0.256	0.992	0.148	0.119	0.225	0.999
	seq.7881.244	3	PARP16	Mono [ADP-ribose] polymerase PARP16	-0.0708	0.0769	0.4	0.992	0.0373	0.113	0.724	0.999
	seq.13984.23	3	DDX25	ATP-dependent RNA helicase DDX25	-0.0711	0.108	0.531	0.992	0.0196	0.0908	0.831	0.999
	seq.15693.9	3	PGR	Progesterone receptor	-0.0712	0.128	0.631	0.992	0.0816	0.111	0.451	0.999
	seq.12563.2	3	TNFAIP8	Tumor necrosis factor alpha-induced protein 8	-0.0712	0.113	0.518	0.992	0.0383	0.101	0.7	0.999
	seq.21173.25	3	ELAVL2	ELAV-like protein 2	-0.0713	0.142	0.617	0.992	-	-	-	-
	seq.13948.50	3	GABBR2	Gamma-aminobutyric acid type B receptor subunit 2:Extracellular domain	-0.0714	0.176	0.685	0.992	-0.087	0.103	0.402	0.999
	seq.7851.30	3	ANKRD46	Ankyrin repeat domain-containing protein 46	-0.0715	0.0802	0.377	0.992	-0.024	0.121	0.855	0.999
	seq.7925.18	3	SMCO2	Single-pass membrane and coiled-coil domain-containing protein 2	-0.0715	0.0897	0.465	0.992	0.206	0.102	0.0454	0.999
	seq.9377.25	3	KITLG	Kit ligand	-0.0718	0.0954	0.493	0.992	0.0976	0.104	0.35	0.999
	seq.13568.30	3	PSMD4	26S proteasome non-ATPase regulatory subunit 4	-0.0719	0.147	0.756	0.993	-0.0038	0.111	0.973	0.999
	seq.13742.66	3	IL22	Interleukin-22	-0.0719	0.132	0.562	0.992	-	-	-	-
	seq.17857.6	3	ACADL	Long-chain specific acyl-CoA dehydrogenase; mitochondrial	-0.0719	0.0563	0.145	0.992	0.063	0.0986	0.522	0.999
	seq.11361.73	3	TYMP	Thymidine phosphorylase	-0.0719	0.094	0.51	0.992	0.00905	0.108	0.92	0.999
	seq.6334.9	3	GGT2	Inactive gamma-glutamyltranspeptidase 2	-0.072	0.0739	0.252	0.992	-0.154	0.0865	0.081	0.999
	seq.9003.99	3	MARCO	Macrophage receptor MARCO	-0.072	0.0801	0.376	0.992	-0.0147	0.118	0.91	0.999
	seq.6969.14	3	WFDC5	WAP four-disulfide core domain protein 5	-0.072	0.0876	0.356	0.992	-0.019	0.102	0.873	0.999
	seq.9987.30	3	LRRC25	Leucine-rich repeat-containing protein 25:Cytoplasmic domain	-0.072	0.0847	0.417	0.992	-	-	-	-
	seq.25096.58	3	MYBPC2	Myosin-binding protein C; fast-type	-0.072	0.0963	0.547	0.992	-	-	-	-
	seq.2480.58	3	TIMP3	Metalloproteinase inhibitor 3	-0.0721	0.257	0.852	0.998	-0.0774	0.0898	0.391	0.999
	seq.14332.3	3	RALA	Ras-related protein Ral-A	-0.0721	0.11	0.544	0.992	-0.0327	0.106	0.785	0.999
	seq.8318.13	3	SPRED1	Sprouty-related; EVH1 domain-containing protein 1	-0.0722	0.0988	0.384	0.992	-0.055	0.103	0.584	0.999
	seq.20130.144	3	CSNK1G1	Casein kinase I isoform gamma-1	-0.0722	0.179	0.914	0.998	-	-	-	-
	seq.21810.50	3	MLANA	MART-1	-0.0723	0.0947	0.445	0.992	-	-	-	-
	seq.6255.74	3	CPXM1	Probable carboxypeptidase X1	-0.0724	0.174	0.769	0.993	0.0148	0.0914	0.875	0.999
	seq.14331.262	3	DYNLT1	Dynein light chain Tctex-type 1	-0.0725	0.101	0.435	0.992	-0.13	0.0905	0.157	0.999
	seq.21819.9	3	NELFE	Negative elongation factor E	-0.0725	0.0707	0.235	0.992	-	-	-	-
	seq.3043.49	2	SPARC	SPARC	-0.0726	0.169	0.726	0.992	0.0651	0.103	0.542	0.999
	seq.6207.10	3	PSAP	Prosaposin	-0.0726	0.0794	0.382	0.992	0.146	0.105	0.172	0.999
	seq.24901.4	3	VIL1	Villin-1	-0.0727	0.184	0.589	0.992	-	-	-	-
	seq.2835.1	4	XRCC6	X-ray repair cross-complementing protein 6	-0.0727	0.144	0.669	0.992	0.0424	0.111	0.68	0.999
	seq.7625.27	3	YWHAQ	14-3-3 protein theta	-0.0728	0.0883	0.439	0.992	0.0935	0.126	0.452	0.999
	seq.9400.40	3	LGALS7	Galectin-7	-0.0729	0.0683	0.227	0.992	-	-	-	-
	seq.8051.10	3	AGGF1	Angiogenic factor with G patch and FHA domains 1	-0.0729	0.0609	0.266	0.992	0.211	0.115	0.0656	0.999
	seq.8300.82	3	PEX14	Peroxisomal membrane protein PEX14:N-term	-0.073	0.098	0.434	0.992	-0.121	0.106	0.253	0.999
	seq.16074.12	3	GRAP2	GRB2-related adapter protein 2	-0.073	0.116	0.551	0.992	0.128	0.0991	0.201	0.999
	seq.24222.10	3	NELFA	Negative elongation factor A	-0.073	0.0978	0.52	0.992	-	-	-	-
	seq.12439.67	3	IRF9	Interferon regulatory factor 9	-0.0731	0.071	0.333	0.992	0.115	0.102	0.255	0.999
	seq.17393.13	3	ACADS	Short-chain specific acyl-CoA dehydrogenase; mitochondrial	-0.0732	0.0809	0.435	0.992	-0.147	0.113	0.186	0.999
	seq.12634.79	3	BCAR3	Breast cancer anti-estrogen resistance protein 3:Guanine Nucleotide Exchange Factor Domain	-0.0732	0.089	0.465	0.992	0.0871	0.0992	0.365	0.999
	seq.3037.62	1	IL1B	Interleukin-1 beta	-0.0732	0.0757	0.277	0.992	0.0492	0.0923	0.6	0.999
	seq.15331.47	3	RBBP4	Histone-binding protein RBBP4	-0.0732	0.102	0.556	0.992	-0.0656	0.109	0.569	0.999
	seq.20463.315	3	IMPACT	Protein IMPACT	-0.0733	0.256	0.976	0.998	-	-	-	-
	seq.8922.4	3	TMCC3	Transmembrane and coiled-coil domains protein 3:region 1	-0.0733	0.0722	0.28	0.992	-0.138	0.0869	0.123	0.999
	seq.12583.77	3	ARAF	Serine/threonine-protein kinase A-Raf	-0.0733	0.148	0.713	0.992	0.107	0.0984	0.277	0.999
	seq.2683.1	2	C3	Complement C3b; inactivated	-0.0734	0.11	0.569	0.992	0.102	0.119	0.4	0.999
	seq.9221.6	3	ITPRIPL1	Inositol 1;4;5-trisphosphate receptor-interacting protein-like 1	-0.0734	0.0932	0.424	0.992	0.109	0.108	0.308	0.999
	seq.19564.61	3	IRF4	Interferon regulatory factor 4	-0.0734	0.0947	0.307	0.992	0.0923	0.11	0.38	0.999
	seq.21172.11	3	TLNRD1	Mesoderm development candidate 1	-0.0735	0.127	0.444	0.992	-	-	-	-
	seq.8106.15	3	SSR1	Translocon-associated protein subunit alpha	-0.0735	0.0835	0.404	0.992	0.00646	0.11	0.963	0.999
	seq.12433.8	3	ARL11	ADP-ribosylation factor-like protein 11	-0.0735	0.0652	0.251	0.992	0.182	0.095	0.0562	0.999
	seq.3535.84	1	DKK1	Dickkopf-related protein 1	-0.0735	0.183	0.784	0.993	-0.108	0.0912	0.238	0.999
	seq.13652.2	3	TOM1L1	TOM1-like protein 1	-0.0735	0.0508	0.0782	0.992	0.119	0.101	0.248	0.999
	seq.8877.22	3	EVA1C	Protein eva-1 homolog C:Extracellular domain	-0.0736	0.122	0.458	0.992	0.318	0.114	0.00667	0.999
	seq.18237.29	3	NRIP3	Nuclear receptor-interacting protein 3	-0.0736	0.0562	0.183	0.992	-0.0389	0.121	0.733	0.999
	seq.11664.32	3	ARFGAP2	ADP-ribosylation factor GTPase-activating protein 2	-0.0737	0.185	0.782	0.993	0.00514	0.12	0.956	0.999
	seq.18422.41	3	MVD	Diphosphomevalonate decarboxylase	-0.0737	0.168	0.655	0.992	0.025	0.0991	0.779	0.999
	seq.5109.24	3	NRCAM	Neuronal cell adhesion molecule	-0.0737	0.0898	0.34	0.992	0.02	0.107	0.857	0.999
	seq.15446.25	3	NRG1	Neuregulin-1; sensory and motor neuron-derived factor isoform	-0.0737	0.112	0.508	0.992	-0.07	0.122	0.567	0.999
	seq.22431.164	3	SRFBP1	Serum response factor-binding protein 1	-0.0738	0.065	0.232	0.992	-	-	-	-
	seq.5006.71	1	MAPK13	Mitogen-activated protein kinase 13	-0.0739	0.0807	0.3	0.992	0.0861	0.0989	0.36	0.999
	seq.11177.16	3	KRT5	Keratin; type II cytoskeletal 5	-0.0739	0.0899	0.299	0.992	-0.00976	0.0986	0.924	0.999
	seq.8858.21	3	BATF3	Basic leucine zipper transcriptional factor ATF-like 3	-0.0741	0.0579	0.189	0.992	0.139	0.112	0.222	0.999
	seq.21509.29	3	GLT8D2	Glycosyltransferase 8 domain-containing protein 2	-0.0741	0.0583	0.144	0.992	-	-	-	-
	seq.13078.3	3	CETN2	Centrin-2	-0.0741	0.0603	0.222	0.992	-0.0199	0.114	0.88	0.999
	seq.10398.110	3	ANKRD1	Ankyrin repeat domain-containing protein 1	-0.0742	0.099	0.33	0.992	-	-	-	-
	seq.4718.5	2	PPIB	Peptidyl-prolyl cis-trans isomerase B	-0.0742	0.0528	0.138	0.992	-0.107	0.1	0.279	0.999
	seq.18308.30	3	STXBP6	Syntaxin-binding protein 6	-0.0743	0.0679	0.257	0.992	-0.225	0.0896	0.0137	0.999
	seq.25091.83	3	SRGAP2	SLIT-ROBO Rho GTPase-activating protein 2	-0.0744	0.0822	0.533	0.992	-	-	-	-
	seq.19635.69	3	FGL2	Fibroleukin	-0.0744	0.0788	0.391	0.992	0.241	0.134	0.0744	0.999
	seq.2558.51	3	POMC	Beta-endorphin	-0.0744	0.0768	0.341	0.992	0.0566	0.0985	0.558	0.999
	seq.9759.13	3	IDO1	Indoleamine 2;3-dioxygenase 1	-0.0744	0.133	0.619	0.992	0.103	0.098	0.29	0.999
	seq.6962.5	3	HLA-DRB3	HLA class II histocompatibility antigen; DR beta 3 chain	-0.0744	0.0798	0.311	0.992	0.0833	0.107	0.446	0.999
	seq.24975.3	3	FCRLA	Fc receptor-like A	-0.0745	0.0665	0.184	0.992	-	-	-	-
	seq.9934.29	3	PITPNA	Phosphatidylinositol transfer protein alpha isoform	-0.0745	0.0752	0.546	0.992	0.052	0.108	0.617	0.999
	seq.11358.15	3	GRB10	Growth factor receptor-bound protein 10	-0.0746	0.157	0.73	0.992	-0.0447	0.121	0.722	0.999
	seq.12022.12	3	SMAD4	Mothers against decapentaplegic homolog 4	-0.0747	0.135	0.738	0.992	0.145	0.0913	0.114	0.999
	seq.11217.16	3	CTBP1	C-terminal-binding protein 1	-0.0748	0.0865	0.435	0.992	0.0219	0.109	0.82	0.999
	seq.17693.2	3	SEPTIN6	Septin-6	-0.0749	0.111	0.446	0.992	0.213	0.0953	0.0254	0.999
	seq.22832.9	3	ZC3H8	Zinc finger CCCH domain-containing protein 8	-0.0749	0.0809	0.427	0.992	-	-	-	-
	seq.12622.96	3	ASH1L	Histone-lysine N-methyltransferase ASH1L	-0.0749	0.0922	0.324	0.992	0.137	0.117	0.261	0.999
	seq.18316.75	3	SEPTIN3	Neuronal-specific septin-3	-0.0749	0.0505	0.106	0.992	-0.0131	0.0994	0.888	0.999
	seq.13525.17	3	KCNG4	Potassium voltage-gated channel subfamily G member 4	-0.0749	0.0781	0.332	0.992	-0.0202	0.107	0.876	0.999
	seq.11327.56	3	CLK2	Dual specificity protein kinase CLK2	-0.075	0.146	0.649	0.992	-0.0763	0.102	0.453	0.999
	seq.20245.13	3	RXRA	Retinoic acid receptor RXR-alpha	-0.0752	0.0468	0.102	0.992	-	-	-	-
	seq.20593.10	3	B3GALT5	Beta-1;3-galactosyltransferase 5	-0.0753	0.0574	0.164	0.992	-	-	-	-
	seq.5193.51	3	KRAS	GTPase KRas	-0.0753	0.0473	0.0935	0.992	-	-	-	-
	seq.17765.3	3	SNUPN	Snurportin-1	-0.0753	0.134	0.586	0.992	-0.053	0.0951	0.589	0.999
	seq.24946.9	3	ARHGAP22	Rho GTPase-activating protein 22	-0.0753	0.11	0.42	0.992	-	-	-	-
	seq.8008.28	3	HRK	Activator of apoptosis harakiri	-0.0754	0.0604	0.166	0.992	-0.0225	0.106	0.855	0.999
	seq.4284.18	3	RBM39	RNA-binding protein 39	-0.0755	0.0884	0.335	0.992	-0.0471	0.115	0.693	0.999
	seq.21191.24	3	DUSP21	Dual specificity protein phosphatase 21	-0.0756	0.109	0.416	0.992	-	-	-	-
	seq.22027.13	3	TACC3	Transforming acidic coiled-coil-containing protein 3	-0.0756	0.0686	0.249	0.992	-	-	-	-
	seq.13950.9	3	CERT1	Collagen type IV alpha-3-binding protein:StAR-related lipid-transfer domain; isoform 2	-0.0756	0.111	0.63	0.992	0.133	0.109	0.222	0.999
	seq.6506.54	3	TMED10	Transmembrane emp24 domain-containing protein 10	-0.0757	0.0892	0.423	0.992	0.0542	0.106	0.618	0.999
	seq.23518.7	3	FAM151B	Protein FAM151B	-0.0758	0.114	0.577	0.992	-	-	-	-
	seq.16852.10	3	PDZK1	Na(+)/H(+) exchange regulatory cofactor NHE-RF3	-0.0759	0.0574	0.185	0.992	0.0372	0.117	0.733	0.999
	seq.12329.21	3	RPS6KA1	Ribosomal protein S6 kinase alpha-1	-0.0759	0.0786	0.346	0.992	0.0804	0.0707	0.249	0.999
	seq.17698.15	3	WBP2	WW domain-binding protein 2	-0.076	0.158	0.591	0.992	-0.0128	0.103	0.908	0.999
	seq.5594.87	3	MESD	LDLR chaperone MESD	-0.076	0.0877	0.337	0.992	-	-	-	-
	seq.3078.1	2	PGF	Placenta growth factor	-0.0761	0.0746	0.229	0.992	0.0542	0.123	0.666	0.999
	seq.10885.36	3	C6orf89	Bombesin receptor-activated protein C6orf89	-0.0762	0.108	0.448	0.992	0.128	0.12	0.306	0.999
	seq.5383.14	3	TNFRSF13C	Tumor necrosis factor receptor superfamily member 13C	-0.0764	0.103	0.461	0.992	0.0355	0.102	0.693	0.999
	seq.8244.16	3	FUT8	Alpha-(1;6)-fucosyltransferase	-0.0765	0.127	0.653	0.992	-0.0809	0.08	0.311	0.999
	seq.25104.10	3	TFCP2L1	Transcription factor CP2-like protein 1	-0.0765	0.209	0.833	0.996	-	-	-	-
	seq.14703.6	3	PROK1	Prokineticin-1	-0.0765	0.16	0.682	0.992	-	-	-	-
	seq.14294.61	3	MBD1	Methyl-CpG-binding domain protein 1	-0.0765	0.0863	0.444	0.992	0.00287	0.085	0.976	0.999
	seq.8464.31	3	RSPO4	R-spondin-4	-0.0766	0.0735	0.236	0.992	-0.00181	0.105	0.998	1
	seq.13991.47	3	EIF4G3	Eukaryotic translation initiation factor 4 gamma 3	-0.0766	0.154	0.524	0.992	-0.182	0.103	0.0822	0.999
	seq.7758.217	3	RNF215	RING finger protein 215:Extracellular domain	-0.0767	0.152	0.637	0.992	0.0589	0.102	0.576	0.999
	seq.25272.17	3	CDH23	Cadherin-23	-0.0769	0.0741	0.282	0.992	-	-	-	-
	seq.23660.112	3	KLHL41	Kelch-like protein 41	-0.077	0.278	0.956	0.998	-	-	-	-
	seq.24671.15	3	PYCARD	Apoptosis-associated speck-like protein containing a CARD	-0.077	0.0773	0.39	0.992	-	-	-	-
	seq.12724.81	3	CIRBP	Cold-inducible RNA-binding protein	-0.0772	0.14	0.668	0.992	-0.0612	0.109	0.584	0.999
	seq.9956.7	3	ADAM15	Disintegrin and metalloproteinase domain-containing protein 15:Cytoplasmic domain	-0.0773	0.0484	0.0891	0.992	0.114	0.104	0.285	0.999
	seq.14037.18	3	RANBP3	Ran-binding protein 3	-0.0773	0.0615	0.289	0.992	-0.0268	0.105	0.809	0.999
	seq.2906.55	3	IL4	Interleukin-4	-0.0774	0.0403	0.0692	0.992	-0.112	0.112	0.319	0.999
	seq.8646.61	3	LRRTM4	Leucine-rich repeat transmembrane neuronal protein 4:Isoform 2; Cytoplasmic domain	-0.0774	0.0796	0.307	0.992	-0.0303	0.0958	0.774	0.999
	seq.2755.8	2	C3	C3a anaphylatoxin des Arginine	-0.0775	0.0679	0.242	0.992	-	-	-	-
	seq.13514.121	3	RAB35	Ras-related protein Rab-35	-0.0775	0.0813	0.352	0.992	-0.0972	0.11	0.387	0.999
	seq.13929.27	3	CROT	Peroxisomal carnitine O-octanoyltransferase	-0.0776	0.071	0.287	0.992	-0.0288	0.117	0.791	0.999
	seq.7891.45	3	UGT1A6	UDP-glucuronosyltransferase 1-6	-0.0776	0.0997	0.427	0.992	-0.00188	0.109	0.989	0.999
	seq.20461.58	3	FAM50A	Protein FAM50A	-0.0777	0.0809	0.422	0.992	-	-	-	-
	seq.6054.6	3	NXPH3	Neurexophilin-3	-0.0777	0.0601	0.129	0.992	-0.046	0.107	0.677	0.999
	seq.9940.35	3	DUSP28	Dual specificity phosphatase 28	-0.0778	0.163	0.724	0.992	0.0322	0.112	0.791	0.999
	seq.17447.52	3	SFRP4	Secreted frizzled-related protein 4	-0.0779	0.135	0.558	0.992	0.0936	0.128	0.485	0.999
	seq.10852.114	3	HNRNPDL	Heterogeneous nuclear ribonucleoprotein D-like	-0.078	0.187	0.787	0.994	0.12	0.107	0.26	0.999
	seq.3633.70	1	NID2	Nidogen-2	-0.0781	0.096	0.481	0.992	-	-	-	-
	seq.21535.5	3	AARSD1	Alanyl-tRNA editing protein Aarsd1	-0.0782	0.0916	0.384	0.992	-	-	-	-
	seq.13728.19	3	ERP29	Endoplasmic reticulum resident protein 29	-0.0782	0.154	0.607	0.992	-0.0459	0.123	0.719	0.999
	seq.23023.21	3	S100A14	Protein S100-A14	-0.0783	0.0922	0.471	0.992	-	-	-	-
	seq.8052.115	3	NLGN1	Neuroligin-1	-0.0784	0.0787	0.366	0.992	-	-	-	-
	seq.8775.61	3	FAM24B	Protein FAM24B	-0.0784	0.0792	0.29	0.992	0.13	0.0971	0.171	0.999
	seq.15620.4	3	NLGN1	Neuroligin-1	-0.0784	0.0763	0.269	0.992	-0.00661	0.0951	0.934	0.999
	seq.8993.151	3	RIPK2	Receptor-interacting serine/threonine-protein kinase 2	-0.0785	0.056	0.182	0.992	-0.00755	0.109	0.959	0.999
	seq.15608.5	3	RPS6KB1	Ribosomal protein S6 kinase beta-1	-0.0785	0.0873	0.294	0.992	-0.0525	0.116	0.67	0.999
	seq.21975.22	3	ICA1	Islet cell autoantigen 1	-0.0786	0.118	0.549	0.992	-	-	-	-
	seq.6119.14	3	MAMDC2	MAM domain-containing protein 2	-0.0786	0.0782	0.286	0.992	-0.0468	0.0986	0.648	0.999
	seq.7228.2	3	ST6GALNAC6	Alpha-N-acetylgalactosaminide alpha-2;6-sialyltransferase 6	-0.0786	0.0978	0.515	0.992	-0.0252	0.0979	0.794	0.999
	seq.24471.2	3	SETBP1	SET-binding protein	-0.0787	0.102	0.404	0.992	-	-	-	-
	seq.12990.39	3	MAP3K3	Mitogen-activated protein kinase kinase kinase 3	-0.0788	0.0838	0.277	0.992	0.0064	0.102	0.945	0.999
	seq.11536.9	3	MYSM1	Histone H2A deubiquitinase MYSM1	-0.0788	0.0741	0.328	0.992	-0.0237	0.0993	0.804	0.999
	seq.14012.17	3	DHX58	Probable ATP-dependent RNA helicase DHX58	-0.0788	0.0573	0.169	0.992	-0.0109	0.11	0.918	0.999
	seq.12633.3	3	PTPN9	Tyrosine-protein phosphatase non-receptor type 9	-0.0788	0.109	0.493	0.992	0.0497	0.107	0.621	0.999
	seq.4254.6	2	NUDCD3	NudC domain-containing protein 3	-0.0789	0.0693	0.33	0.992	0.093	0.118	0.418	0.999
	seq.16617.14	3	CASP14	Caspase-14	-0.079	0.0836	0.252	0.992	-	-	-	-
	seq.11570.94	3	BCAP29	B-cell receptor-associated protein 29	-0.079	0.135	0.53	0.992	0.0329	0.119	0.788	0.999
	seq.19506.6	3	GLYAT	Glycine N-acyltransferase	-0.0791	0.0898	0.385	0.992	0.114	0.103	0.276	0.999
	seq.9253.52	3	ABO	Histo-blood group ABO system transferase	-0.0791	0.0987	0.341	0.992	-0.0541	0.0543	0.312	0.999
	seq.8033.1	3	DNAJC18	DnaJ homolog subfamily C member 18	-0.0791	0.135	0.626	0.992	-0.117	0.103	0.249	0.999
	seq.19568.17	3	IL15	Interleukin-15	-0.0791	0.194	0.643	0.992	0.0333	0.106	0.751	0.999
	seq.7786.83	3	CLEC2B	C-type lectin domain family 2 member B	-0.0792	0.112	0.347	0.992	-0.00884	0.0988	0.91	0.999
	seq.13743.56	3	CUL4B	Cullin-4B	-0.0792	0.127	0.411	0.992	0.00855	0.116	0.943	0.999
	seq.6236.51	3	CTHRC1	Collagen triple helix repeat-containing protein 1	-0.0793	0.101	0.42	0.992	-	-	-	-
	seq.7180.114	3	IFNA14	Interferon alpha-14	-0.0793	0.0671	0.25	0.992	0.244	0.124	0.0489	0.999
	seq.12717.65	3	TOX3	TOX high mobility group box family member 3	-0.0794	0.0783	0.343	0.992	0.0298	0.113	0.779	0.999
	seq.25232.4	3	EHD3	EH domain-containing protein 3	-0.0795	0.174	0.706	0.992	-	-	-	-
	seq.5018.68	1	PRDX6	Peroxiredoxin-6	-0.0795	0.24	0.953	0.998	0.0703	0.107	0.507	0.999
	seq.8891.7	3	CPVL	Probable serine carboxypeptidase CPVL	-0.0795	0.199	0.628	0.992	-0.0705	0.0957	0.473	0.999
	seq.2763.66	2	FGF20	Fibroblast growth factor 20	-0.0796	0.0991	0.354	0.992	-0.103	0.106	0.337	0.999
	seq.25481.66	3	ATXN10	Ataxin-10	-0.0796	0.118	0.439	0.992	-	-	-	-
	seq.12869.68	3	DDX6	Probable ATP-dependent RNA helicase DDX6	-0.0796	0.158	0.681	0.992	-0.0578	0.114	0.622	0.999
	seq.6555.58	3	STOML2	Stomatin-like protein 2; mitochondrial	-0.0797	0.0605	0.16	0.992	0.167	0.112	0.138	0.999
	seq.5627.53	3	GNRH1	Progonadoliberin-1	-0.0797	0.0703	0.179	0.992	0.0656	0.0918	0.468	0.999
	seq.18907.97	3	KIR3DL1	Killer cell immunoglobulin-like receptor 3DL1	-0.0797	0.0459	0.065	0.992	-0.0198	0.112	0.847	0.999
	seq.18890.227	3	FGB	Fibrinogen beta chain	-0.0798	0.059	0.157	0.992	-0.087	0.112	0.444	0.999
	seq.15678.71	3	DKK2	Dickkopf-related protein 2	-0.0798	0.172	0.717	0.992	-0.0851	0.0913	0.351	0.999
	seq.12652.37	3	AHCYL1	Adenosylhomocysteinase 2	-0.08	0.115	0.557	0.992	0.132	0.1	0.18	0.999
	seq.11678.105	3	GJD2	Gap junction delta-2 protein	-0.08	0.177	0.534	0.992	0.163	0.107	0.13	0.999
	seq.6609.22	3	CNP	2';3'-cyclic-nucleotide 3'-phosphodiesterase	-0.08	0.198	0.828	0.996	0.0436	0.109	0.681	0.999
	seq.23561.4	3	CCDC97	Coiled-coil domain-containing protein 97	-0.08	0.069	0.186	0.992	-	-	-	-
	seq.6553.68	3	CFAP45	Cilia- and flagella-associated protein 45	-0.08	0.149	0.471	0.992	0.0275	0.0954	0.766	0.999
	seq.3293.2	4	CD5L	CD5 antigen-like	-0.08	0.126	0.659	0.992	0.0368	0.103	0.727	0.999
	seq.19784.16	3	LY6D	Lymphocyte antigen 6D	-0.0801	0.0937	0.423	0.992	-	-	-	-
	seq.5650.9	3	PDIA6	Protein disulfide-isomerase A6	-0.0802	0.148	0.59	0.992	-0.17	0.125	0.179	0.999
	seq.14149.9	3	IL36B	Interleukin-36 beta	-0.0804	0.102	0.445	0.992	0.141	0.106	0.186	0.999
	seq.23312.16	3	RABL3	Rab-like protein 3	-0.0804	0.102	0.44	0.992	-	-	-	-
	seq.23266.62	3	MITD1	MIT domain-containing protein 1	-0.0804	0.131	0.529	0.992	-	-	-	-
	seq.6563.78	3	HSPA1A	Heat shock 70 kDa protein 1A	-0.0804	0.178	0.544	0.992	-0.0412	0.117	0.721	0.999
	seq.5719.66	3	FAM189A2	Protein FAM189A2	-0.0807	0.0691	0.166	0.992	0.121	0.1	0.225	0.999
	seq.9032.30	3	ROS1	Proto-oncogene tyrosine-protein kinase ROS	-0.0808	0.153	0.759	0.993	-0.0968	0.102	0.342	0.999
	seq.8095.213	3	PPIF	Peptidyl-prolyl cis-trans isomerase F; mitochondrial	-0.0808	0.222	0.75	0.993	-	-	-	-
	seq.17145.1	3	S100A8|S100A9	Protein S100-A8/A9 heterodimer	-0.0808	0.142	0.661	0.992	-0.00281	0.113	0.99	0.999
	seq.14122.132	3	ZNRF3	E3 ubiquitin-protein ligase ZNRF3	-0.0808	0.0983	0.265	0.992	0.0452	0.0971	0.671	0.999
	seq.19765.17	3	CLEC4G	C-type lectin domain family 4 member G	-0.0809	0.0602	0.172	0.992	-	-	-	-
	seq.25124.21	3	ZBTB7A	Zinc finger and BTB domain-containing protein 7A	-0.0811	0.107	0.37	0.992	-	-	-	-
	seq.23162.36	3	MAP3K10	Mitogen-activated protein kinase kinase kinase 10	-0.0811	0.0672	0.177	0.992	-	-	-	-
	seq.9942.2	3	NXT1	NTF2-related export protein 1	-0.0813	0.0721	0.247	0.992	-0.0252	0.107	0.832	0.999
	seq.21828.6	3	RPN2	Ribophorin II	-0.0813	0.0996	0.379	0.992	-	-	-	-
	seq.3629.60	4	CDC42BPB	Serine/threonine-protein kinase MRCK beta	-0.0813	0.0795	0.296	0.992	-0.183	0.121	0.132	0.999
	seq.12786.61	3	GPCPD1	Glycerophosphocholine phosphodiesterase GPCPD1	-0.0813	0.111	0.63	0.992	0.145	0.102	0.154	0.999
	seq.15604.18	3	MAPK9	Mitogen-activated protein kinase 9	-0.0814	0.108	0.612	0.992	-0.0483	0.102	0.643	0.999
	seq.3738.54	1	CSF1	Macrophage colony-stimulating factor 1	-0.0815	0.0674	0.204	0.992	0.00524	0.107	0.958	0.999
	seq.17828.3	3	S100A14	Protein S100-A14	-0.0816	0.0756	0.214	0.992	-0.0544	0.109	0.624	0.999
	seq.9994.217	3	ATP4B	Potassium-transporting ATPase subunit beta	-0.0816	0.191	0.856	0.998	0.0535	0.102	0.596	0.999
	seq.4588.1	2	PPY	Pancreatic hormone	-0.0817	0.137	0.41	0.992	0.0375	0.0795	0.635	0.999
	seq.3427.63	2	CSNK2A1	Casein kinase II subunit alpha	-0.0817	0.0786	0.398	0.992	-0.00148	0.115	0.993	0.999
	seq.12658.72	3	PANK3	Pantothenate kinase 3	-0.0818	0.0664	0.278	0.992	0.0373	0.113	0.732	0.999
	seq.5532.53	3	FGFR1	Fibroblast growth factor receptor 1	-0.0819	0.0804	0.309	0.992	-0.0207	0.0966	0.799	0.999
	seq.17327.3	3	CNPY3	Protein canopy homolog 3	-0.0819	0.0752	0.261	0.992	0.0332	0.0896	0.712	0.999
	seq.11248.43	3	UROS	Uroporphyrinogen-III synthase	-0.082	0.247	0.935	0.998	-0.0067	0.111	0.979	0.999
	seq.21129.95	3	MAD2L1BP	MAD2L1-binding protein	-0.0821	0.0629	0.194	0.992	-	-	-	-
	seq.4907.56	1	FGA|FGB|FGG	D-dimer	-0.0822	0.157	0.518	0.992	-0.2	0.121	0.105	0.999
	seq.18171.25	3	CXCL11	C-X-C motif chemokine 11	-0.0822	0.0984	0.349	0.992	-	-	-	-
	seq.12988.49	3	EWSR1	RNA-binding protein EWS	-0.0823	0.112	0.503	0.992	-0.153	0.115	0.192	0.999
	seq.7821.6	3	C1D	Nuclear nucleic acid-binding protein C1D	-0.0823	0.0636	0.189	0.992	0.133	0.105	0.197	0.999
	seq.19183.164	3	RPL12	60S ribosomal protein L12	-0.0824	0.143	0.566	0.992	-0.0549	0.115	0.657	0.999
	seq.19803.34	3	RBP2	Retinol-binding protein 2	-0.0824	0.145	0.47	0.992	-	-	-	-
	seq.21754.5	3	ZRANB1	Ubiquitin thioesterase ZRANB1	-0.0825	0.102	0.476	0.992	-	-	-	-
	seq.22810.41	3	TIPIN	TIMELESS-interacting protein	-0.0825	0.0694	0.26	0.992	-	-	-	-
	seq.9503.1	3	NMS	Neuromedin-S	-0.0825	0.105	0.391	0.992	0.0353	0.132	0.799	0.999
	seq.21346.71	3	DHODH	Dihydroorotate dehydrogenase (quinone); mitochondrial	-0.0826	0.0664	0.172	0.992	-	-	-	-
	seq.21373.8	3	QTRT2	Queuine tRNA-ribosyltransferase subunit QTRTD1	-0.0827	0.0741	0.275	0.992	-	-	-	-
	seq.3024.18	2	SERPINF2	Alpha-2-antiplasmin	-0.0827	0.0399	0.0435	0.992	-0.118	0.0937	0.208	0.999
	seq.2994.71	2	IL1RL2	Interleukin-1 receptor-like 2	-0.0827	0.0514	0.111	0.992	-0.0227	0.0877	0.803	0.999
	seq.25081.6	3	FAM160B1	Protein FAM160B1	-0.0827	0.177	0.778	0.993	-	-	-	-
	seq.17791.25	3	HPCAL1	Hippocalcin-like protein 1	-0.0828	0.0936	0.34	0.992	-0.168	0.105	0.109	0.999
	seq.12738.43	3	NISCH	Nischarin	-0.0828	0.0709	0.273	0.992	-0.158	0.111	0.176	0.999
	seq.11243.90	3	ADGRF1	Adhesion G-protein coupled receptor F1	-0.0829	0.045	0.0562	0.992	0.0983	0.102	0.335	0.999
	seq.23576.46	3	BEX4	Protein BEX4	-0.083	0.245	0.708	0.992	-	-	-	-
	seq.18270.10	3	TAF10	Transcription initiation factor TFIID subunit 10	-0.083	0.143	0.541	0.992	-0.0856	0.101	0.403	0.999
	seq.9248.36	3	MYDGF	Myeloid-derived growth factor	-0.083	0.0779	0.281	0.992	0.0124	0.106	0.923	0.999
	seq.22049.24	3	YWHAH	14-3-3 protein eta	-0.0831	0.117	0.58	0.992	-	-	-	-
	seq.8929.7	3	BDP1	Transcription factor TFIIIB component B'' homolog	-0.0832	0.0836	0.323	0.992	-0.149	0.111	0.197	0.999
	seq.9380.2	3	PLA2G12B	Group XIIB secretory phospholipase A2-like protein	-0.0833	0.0869	0.359	0.992	0.0485	0.111	0.693	0.999
	seq.7765.15	3	ITM2A	Integral membrane protein 2A	-0.0833	0.0754	0.279	0.992	-0.107	0.12	0.399	0.999
	seq.7755.37	3	ITGB5	Integrin beta-5	-0.0834	0.1	0.338	0.992	-0.0723	0.0919	0.427	0.999
	seq.12737.12	3	PLS1	Plastin-1	-0.0834	0.122	0.372	0.992	0.0233	0.106	0.821	0.999
	seq.18435.40	3	UBXN2B	UBX domain-containing protein 2B	-0.0837	0.171	0.593	0.992	0.142	0.0986	0.146	0.999
	seq.17751.68	3	CRYBB1	Beta-crystallin B1	-0.0838	0.106	0.497	0.992	-0.132	0.104	0.203	0.999
	seq.19760.26	3	CPA1	Carboxypeptidase A1	-0.0839	0.0981	0.24	0.992	-	-	-	-
	seq.19252.67	3	PSMB2	Proteasome subunit beta type-2	-0.084	0.137	0.533	0.992	0.0471	0.0948	0.597	0.999
	seq.21916.82	3	OTULIN	Ubiquitin thioesterase otulin	-0.084	0.0679	0.254	0.992	-	-	-	-
	seq.24942.22	3	UNC13D	Protein unc-13 homolog D	-0.0841	0.179	0.647	0.992	-	-	-	-
	seq.22393.130	3	CCDC59	Thyroid transcription factor 1-associated protein 26	-0.0841	0.066	0.171	0.992	-	-	-	-
	seq.7934.11	3	NDRG4	Protein NDRG4	-0.0841	0.077	0.405	0.992	-0.186	0.106	0.0858	0.999
	seq.11203.97	3	PKLR	Pyruvate kinase PKLR	-0.0841	0.324	0.968	0.998	-	-	-	-
	seq.18931.40	3	SLIT3	Slit homolog 3 protein	-0.0841	0.102	0.406	0.992	-0.0228	0.102	0.825	0.999
	seq.22378.2	3	KRT34	Keratin 34	-0.0841	0.17	0.735	0.992	-	-	-	-
	seq.2944.66	2	NBL1	Neuroblastoma suppressor of tumorigenicity 1	-0.0842	0.0608	0.171	0.992	-0.0927	0.0875	0.29	0.999
	seq.6463.59	3	QRFP	Orexigenic neuropeptide QRFP	-0.0843	0.107	0.371	0.992	-0.085	0.0949	0.367	0.999
	seq.22082.25	3	BEX2	Protein BEX2	-0.0843	0.109	0.437	0.992	-	-	-	-
	seq.6930.95	3	ST8SIA6	Alpha-2;8-sialyltransferase 8F	-0.0843	0.107	0.375	0.992	0.0222	0.0951	0.819	0.999
	seq.19277.4	3	TSTD1	Thiosulfate sulfurtransferase/rhodanese-like domain-containing protein 1	-0.0843	0.192	0.798	0.994	0.101	0.094	0.287	0.999
	seq.14186.13	3	RFFL	E3 ubiquitin-protein ligase rififylin	-0.0843	0.173	0.698	0.992	0.027	0.0929	0.792	0.999
	seq.8888.33	3	SMIM9	Small integral membrane protein 9	-0.0844	0.0487	0.0895	0.992	-0.0492	0.0914	0.605	0.999
	seq.3766.51	4	STX1A	Syntaxin-1A	-0.0844	0.0494	0.106	0.992	-	-	-	-
	seq.14041.13	3	GZMB	Granzyme B	-0.0844	0.12	0.529	0.992	-	-	-	-
	seq.21991.79	3	PPP1R9B	Neurabin-2	-0.0845	0.195	0.746	0.993	-	-	-	-
	seq.23546.9	3	HAGHL	Hydroxyacylglutathione hydrolase-like protein	-0.0845	0.12	0.404	0.992	-	-	-	-
	seq.22395.7	3	ZFP36	Tristetraproline	-0.0845	0.183	0.702	0.992	-	-	-	-
	seq.25906.5	3	EEF1A1	Elongation factor 1-alpha 1	-0.0845	0.0587	0.108	0.992	-	-	-	-
	seq.19819.7	3	RGS21	Regulator of G-protein signaling 21	-0.0845	0.0437	0.0505	0.992	-	-	-	-
	seq.8409.3	3	RSPO2	R-spondin-2	-0.0845	0.056	0.111	0.992	0.105	0.107	0.32	0.999
	seq.20964.13	3	RPS14	40S ribosomal protein S14	-0.0846	0.143	0.577	0.992	-	-	-	-
	seq.18177.49	3	NAE1	NEDD8-activating enzyme E1 regulatory subunit	-0.0846	0.0928	0.441	0.992	0.0354	0.116	0.768	0.999
	seq.19224.5	3	EIF1AY	Eukaryotic translation initiation factor 1A; Y-chromosomal	-0.0846	0.2	0.819	0.996	0.0159	0.108	0.872	0.999
	seq.21206.218	3	HAX1	HCLS1-associated protein X-1	-0.0847	0.0674	0.178	0.992	-	-	-	-
	seq.12453.161	3	NXF1	Nuclear RNA export factor 1	-0.0849	0.0869	0.406	0.992	0.125	0.115	0.263	0.999
	seq.11286.78	3	SELENOS	Selenoprotein S	-0.085	0.109	0.39	0.992	-0.0474	0.0969	0.636	0.999
	seq.6227.1	3	KLK10	Kallikrein-10	-0.085	0.106	0.343	0.992	-0.0411	0.0786	0.581	0.999
	seq.8006.12	3	DNAJB12	DnaJ homolog subfamily B member 12	-0.085	0.124	0.407	0.992	-0.0362	0.0962	0.728	0.999
	seq.11592.1	3	ELAVL1	ELAV-like protein 1	-0.085	0.119	0.53	0.992	-0.0541	0.103	0.606	0.999
	seq.7736.28	3	OPALIN	Opalin	-0.0851	0.109	0.373	0.992	-0.0564	0.0937	0.558	0.999
	seq.10001.7	3	RAF1	RAF proto-oncogene serine/threonine-protein kinase	-0.0851	0.0721	0.222	0.992	0.0791	0.13	0.53	0.999
	seq.8918.64	3	PTK2B	Protein-tyrosine kinase 2-beta:Focal adhesion targeting domain	-0.0851	0.0538	0.121	0.992	-0.0328	0.112	0.79	0.999
	seq.20935.4	3	PDCL3	Phosducin-like protein 3	-0.0853	0.177	0.688	0.992	-	-	-	-
	seq.9121.28	3	FUT2	Galactoside 2-alpha-L-fucosyltransferase 2	-0.0853	0.0691	0.156	0.992	-0.135	0.0958	0.167	0.999
	seq.8073.3	3	CD84	SLAM family member 5	-0.0853	0.0536	0.122	0.992	-	-	-	-
	seq.7184.13	3	CEACAM7	Carcinoembryonic antigen-related cell adhesion molecule 7	-0.0853	0.126	0.417	0.992	-0.105	0.107	0.326	0.999
	seq.23034.13	3	SORCS3	VPS10 domain-containing receptor SorCS3	-0.0854	0.116	0.439	0.992	-	-	-	-
	seq.21793.4	3	CEP43	FGFR1 oncogene partner	-0.0855	0.0887	0.336	0.992	-	-	-	-
	seq.24675.2	3	MAST4	Microtubule-associated serine/threonine-protein kinase 4	-0.0855	0.0739	0.254	0.992	-	-	-	-
	seq.16883.57	3	RAB4A	Ras-related protein Rab-4A	-0.0856	0.0976	0.346	0.992	-0.0814	0.109	0.478	0.999
	seq.19615.213	3	NT5C3A	Cytosolic 5'-nucleotidase 3A	-0.0857	0.123	0.615	0.992	-0.0645	0.116	0.594	0.999
	seq.7864.3	3	SIGLEC8	Sialic acid-binding Ig-like lectin 8	-0.0858	0.0634	0.189	0.992	0.0158	0.109	0.857	0.999
	seq.21310.37	3	MRTO4	mRNA turnover protein 4 homolog	-0.0858	0.145	0.619	0.992	-	-	-	-
	seq.25103.45	3	VPS53	Vacuolar protein sorting-associated protein 53 homolog	-0.0858	0.157	0.574	0.992	-	-	-	-
	seq.9083.35	3	SIRPA	Tyrosine-protein phosphatase non-receptor type substrate 1	-0.0859	0.176	0.58	0.992	-	-	-	-
	seq.24215.8	3	PRRX1	Paired mesoderm homeobox protein 1	-0.0859	0.0831	0.367	0.992	-	-	-	-
	seq.16324.38	3	TLR1	Toll-like receptor 1:Extracellular domain	-0.086	0.0876	0.403	0.992	0.0671	0.107	0.517	0.999
	seq.18310.26	3	SELENOW	Selenoprotein W	-0.086	0.107	0.536	0.992	0.054	0.114	0.642	0.999
	seq.21244.57	3	NPM1	Nucleophosmin	-0.086	0.154	0.462	0.992	-	-	-	-
	seq.12820.1	3	GRAP	GRB2-related adapter protein	-0.086	0.0752	0.269	0.992	0.0542	0.09	0.545	0.999
	seq.3894.15	2	NAGK	N-acetyl-D-glucosamine kinase	-0.086	0.0865	0.397	0.992	0.11	0.0931	0.232	0.999
	seq.23597.11	3	AGFG2	Arf-GAP domain and FG repeat-containing protein 2	-0.0861	0.192	0.782	0.993	-	-	-	-
	seq.25038.5	3	WEE2	Wee1-like protein kinase 2	-0.0861	0.105	0.496	0.992	-	-	-	-
	seq.16805.5	3	PDE5A	cGMP-specific 3';5'-cyclic phosphodiesterase	-0.0861	0.221	0.788	0.994	-0.0577	0.115	0.62	0.999
	seq.3603.60	4	CLEC7A	C-type lectin domain family 7 member A	-0.0862	0.0646	0.185	0.992	-0.141	0.126	0.262	0.999
	seq.4832.75	2	TNFRSF10A	Tumor necrosis factor receptor superfamily member 10A	-0.0862	0.119	0.546	0.992	-0.0318	0.115	0.784	0.999
	seq.21366.7	3	MSI2	RNA-binding protein Musashi homolog 2	-0.0862	0.093	0.423	0.992	-	-	-	-
	seq.20445.29	3	AP1AR	AP-1 complex-associated regulatory protein	-0.0862	0.147	0.76	0.993	-	-	-	-
	seq.21995.20	3	NOS3	NOS	-0.0863	0.166	0.561	0.992	-	-	-	-
	seq.12687.2	3	DECR1	2;4-dienoyl-CoA reductase; mitochondrial	-0.0863	0.195	0.71	0.992	-0.248	0.126	0.0536	0.999
	seq.19129.15	3	MTHFSD	Methenyltetrahydrofolate synthase domain-containing protein	-0.0865	0.0582	0.119	0.992	-0.0404	0.0896	0.679	0.999
	seq.17739.1	3	HADH	Hydroxyacyl-coenzyme A dehydrogenase; mitochondrial	-0.0865	0.194	0.626	0.992	-0.104	0.107	0.345	0.999
	seq.25054.15	3	PRPF19	Pre-mRNA-processing factor 19	-0.0866	0.148	0.621	0.992	-	-	-	-
	seq.3583.54	5	ARSA	Arylsulfatase A	-0.0867	0.0853	0.382	0.992	-	-	-	-
	seq.21322.60	3	GTF2E2	Transcription initiation factor IIE subunit beta	-0.0867	0.148	0.605	0.992	-	-	-	-
	seq.12670.15	3	RAD1	Cell cycle checkpoint protein RAD1	-0.0867	0.089	0.409	0.992	-0.0392	0.112	0.744	0.999
	seq.3216.2	2	PIGR	Polymeric immunoglobulin receptor	-0.0868	0.123	0.388	0.992	-0.122	0.086	0.168	0.999
	seq.10752.8	3	CDYL2	Chromodomain Y-like protein 2	-0.0869	0.149	0.415	0.992	0.133	0.104	0.206	0.999
	seq.23581.131	3	GHRL	Obestatin	-0.0869	0.0727	0.255	0.992	-	-	-	-
	seq.6605.17	3	IGFALS	Insulin-like growth factor-binding protein complex acid labile subunit	-0.0869	0.0871	0.433	0.992	-0.0648	0.0762	0.389	0.999
	seq.21311.22	3	JDP2	Jun dimerization protein 2	-0.087	0.169	0.617	0.992	-	-	-	-
	seq.19161.1	3	USP15	Ubiquitin carboxyl-terminal hydrolase 15	-0.087	0.255	0.946	0.998	0.107	0.105	0.305	0.999
	seq.3069.52	3	IGHM	Immunoglobulin M	-0.0871	0.0746	0.231	0.992	-0.0926	0.0756	0.215	0.999
	seq.19222.124	3	RAB5B	Ras-related protein Rab-5B	-0.0871	0.217	0.887	0.998	-0.023	0.11	0.846	0.999
	seq.19250.50	3	MYCBP	C-Myc-binding protein	-0.0871	0.162	0.668	0.992	0.0439	0.118	0.695	0.999
	seq.25307.8	3	WDR18	WD repeat-containing protein 18	-0.0872	0.0887	0.343	0.992	-	-	-	-
	seq.17137.160	3	HBB	Hemoglobin subunit beta	-0.0873	0.331	0.982	0.999	0.116	0.0997	0.24	0.999
	seq.13587.10	3	RACGAP1	Rac GTPase-activating protein 1	-0.0874	0.233	0.69	0.992	0.126	0.0949	0.196	0.999
	seq.24447.26	3	FAM221A	Protein FAM221A	-0.0875	0.184	0.593	0.992	-	-	-	-
	seq.7253.6	3	QKI	Protein quaking	-0.0875	0.13	0.535	0.992	0.216	0.109	0.054	0.999
	seq.9412.52	3	ACVR2B	Activin receptor type-2B	-0.0876	0.0967	0.249	0.992	0.0857	0.103	0.406	0.999
	seq.11380.84	3	RBM24	RNA-binding protein 24	-0.0876	0.0967	0.358	0.992	-0.139	0.108	0.195	0.999
	seq.22486.58	3	KRT6A	Keratin; type II cytoskeletal 6A	-0.0877	0.193	0.655	0.992	-	-	-	-
	seq.8450.36	3	ADCYAP1	Pituitary adenylate cyclase-activating polypeptide 38	-0.0877	0.136	0.374	0.992	0.125	0.102	0.217	0.999
	seq.14291.53	3	AGAP2	Arf-GAP with GTPase; ANK repeat and PH domain-containing protein 2	-0.0878	0.11	0.388	0.992	-0.0046	0.105	0.953	0.999
	seq.11155.16	3	COL6A5	Collagen alpha-5(VI) chain	-0.0879	0.27	0.693	0.992	0.0409	0.096	0.662	0.999
	seq.22802.13	3	TEX30	Testis-expressed protein 30	-0.0879	0.102	0.423	0.992	-	-	-	-
	seq.3194.36	2	GP6	Platelet glycoprotein VI	-0.0879	0.157	0.627	0.992	-0.00383	0.104	0.956	0.999
	seq.11289.31	3	CSNK1D	Casein kinase I isoform delta	-0.088	0.0675	0.196	0.992	0.169	0.094	0.0773	0.999
	seq.21162.30	3	TBCEL	Tubulin-specific chaperone cofactor E-like protein	-0.088	0.326	0.999	0.999	-	-	-	-
	seq.5254.69	3	PDE3A	cGMP-inhibited 3';5'-cyclic phosphodiesterase A	-0.0881	0.0581	0.135	0.992	-0.0941	0.116	0.42	0.999
	seq.20953.34	3	MMACHC	Methylmalonic aciduria and homocystinuria type C protein	-0.0882	0.214	0.585	0.992	-	-	-	-
	seq.5636.10	3	MFAP4	Microfibril-associated glycoprotein 4	-0.0884	0.0951	0.269	0.992	0.147	0.0801	0.0744	0.999
	seq.13654.1	3	ROCK2	Rho-associated protein kinase 2	-0.0885	0.194	0.793	0.994	0.179	0.114	0.116	0.999
	seq.8462.18	3	GH1	Somatotropin	-0.0887	0.0869	0.286	0.992	0.0906	0.112	0.431	0.999
	seq.19374.72	3	MTCP1	Protein p13 MTCP-1	-0.0887	0.125	0.503	0.992	0.0369	0.106	0.746	0.999
	seq.11531.24	3	VSIR	V-type immunoglobulin domain-containing suppressor of T-cell activation:Cytoplasmic domain	-0.0887	0.129	0.586	0.992	0.0172	0.109	0.866	0.999
	seq.4132.27	2	FST	Follistatin	-0.0888	0.0561	0.17	0.992	-0.0411	0.116	0.737	0.999
	seq.3221.54	1	SFRP1	Secreted frizzled-related protein 1	-0.0888	0.0778	0.387	0.992	0.0263	0.104	0.806	0.999
	seq.8973.23	3	FCRL4	Fc receptor-like protein 4:Extracellular domain	-0.0888	0.166	0.525	0.992	-0.031	0.101	0.754	0.999
	seq.25482.5	4	NFIA	Nuclear factor 1 A-type	-0.0889	0.0737	0.378	0.992	-	-	-	-
	seq.2875.15	2	TBP	TATA-box-binding protein	-0.0889	0.135	0.518	0.992	-0.0369	0.114	0.752	0.999
	seq.19579.5	3	DEFA1	Neutrophil defensin 1	-0.0889	0.0971	0.341	0.992	0.00747	0.106	0.938	0.999
	seq.16060.99	3	NID2	Nidogen-2	-0.0889	0.138	0.597	0.992	-0.183	0.114	0.114	0.999
	seq.3620.67	1	IL22RA1	Interleukin-22 receptor subunit alpha-1	-0.089	0.0654	0.131	0.992	-0.219	0.115	0.0581	0.999
	seq.20971.1	3	MSRB1	Methionine-R-sulfoxide reductase B1	-0.0891	0.091	0.455	0.992	-	-	-	-
	seq.13573.5	3	ARPC3	Actin-related protein 2/3 complex subunit 3	-0.0891	0.154	0.666	0.992	0.075	0.113	0.505	0.999
	seq.19821.10	3	PGLYRP4	Peptidoglycan recognition protein I-beta	-0.0891	0.0825	0.287	0.992	-	-	-	-
	seq.2746.56	1	CRLF2	Cytokine receptor-like factor 2	-0.0891	0.0932	0.487	0.992	-	-	-	-
	seq.11458.30	3	PCBP1	Poly(rC)-binding protein 1	-0.0891	0.17	0.723	0.992	0.00778	0.106	0.934	0.999
	seq.2811.27	1	ANGPT1	Angiopoietin-1	-0.0892	0.304	0.905	0.998	-0.0362	0.098	0.712	0.999
	seq.12528.40	3	WRNIP1	ATPase WRNIP1	-0.0893	0.0565	0.13	0.992	-0.0613	0.0969	0.538	0.999
	seq.21996.28	3	NUB1	NEDD8 ultimate buster 1	-0.0894	0.154	0.695	0.992	-	-	-	-
	seq.20934.13	3	RAB24	Ras-related protein Rab-24	-0.0895	0.0958	0.362	0.992	-	-	-	-
	seq.23672.10	3	PSMD6	26S proteasome non-ATPase regulatory subunit 6	-0.0895	0.172	0.713	0.992	-	-	-	-
	seq.22092.43	3	CASP4	Caspase-4	-0.0896	0.0699	0.165	0.992	-	-	-	-
	seq.9523.34	3	ITM2C	Integral membrane protein 2C:C-term	-0.0896	0.105	0.351	0.992	-0.0606	0.092	0.514	0.999
	seq.3317.33	1	HTRA2	Serine protease HTRA2; mitochondrial	-0.0898	0.0927	0.253	0.992	-0.141	0.108	0.188	0.999
	seq.19243.2	3	PFDN2	Prefoldin subunit 2	-0.0898	0.102	0.402	0.992	-0.00966	0.119	0.944	0.999
	seq.12527.50	3	THRA	Thyroid hormone receptor alpha	-0.0898	0.123	0.516	0.992	-0.134	0.116	0.254	0.999
	seq.21752.10	3	RHOT1	Mitochondrial Rho GTPase 1	-0.0898	0.202	0.682	0.992	-	-	-	-
	seq.19606.28	3	IHH	Indian hedgehog protein	-0.0899	0.13	0.556	0.992	-0.0245	0.113	0.823	0.999
	seq.4719.58	2	PDIA3	Protein disulfide-isomerase A3	-0.0899	0.119	0.353	0.992	-0.0311	0.111	0.751	0.999
	seq.25225.14	3	FTHL17	Ferritin heavy polypeptide-like 17	-0.0899	0.189	0.543	0.992	-	-	-	-
	seq.13481.24	3	TCEA2	Transcription elongation factor A protein 2	-0.0899	0.0657	0.187	0.992	0.0327	0.127	0.788	0.999
	seq.8074.32	3	TMEM70	Transmembrane protein 70; mitochondrial	-0.09	0.0832	0.181	0.992	0.0987	0.0959	0.305	0.999
	seq.16919.1	3	DBI	Acyl-CoA-binding protein	-0.0901	0.0984	0.493	0.992	0.174	0.104	0.102	0.999
	seq.17336.54	3	CREB3L2	Cyclic AMP-responsive element-binding protein 3-like protein 2	-0.0902	0.102	0.414	0.992	0.141	0.111	0.201	0.999
	seq.4712.28	3	APOD	Apolipoprotein D	-0.0902	0.0848	0.293	0.992	-0.00802	0.113	0.958	0.999
	seq.17347.80	3	AIDA	Axin interactor; dorsalization-associated protein	-0.0903	0.208	0.818	0.996	0.0168	0.108	0.866	0.999
	seq.7897.75	3	DLG3	Disks large homolog 3	-0.0904	0.0896	0.33	0.992	-0.0144	0.106	0.889	0.999
	seq.13563.259	3	ACBD7	Acyl-CoA-binding domain-containing protein 7	-0.0904	0.0996	0.355	0.992	0.0545	0.118	0.653	0.999
	seq.23370.39	3	KCNAB3	Voltage-gated potassium channel subunit beta-3	-0.0905	0.101	0.393	0.992	-	-	-	-
	seq.18253.8	3	SSBP1	Single-stranded DNA-binding protein; mitochondrial	-0.0905	0.163	0.561	0.992	-	-	-	-
	seq.24265.6	3	MPP2	MAGUK p55 subfamily member 2	-0.0907	0.0939	0.41	0.992	-	-	-	-
	seq.24211.25	3	HMGCL	Hydroxymethylglutaryl-CoA lyase; mitochondrial	-0.0908	0.171	0.603	0.992	-	-	-	-
	seq.10479.18	3	MMP10	Stromelysin-2	-0.0909	0.217	0.598	0.992	-	-	-	-
	seq.23557.110	3	CAPZB	F-actin-capping protein subunit beta	-0.0909	0.213	0.496	0.992	-	-	-	-
	seq.13526.5	3	SSB	Lupus La protein:RNA recognition motif	-0.091	0.106	0.473	0.992	0.18	0.11	0.104	0.999
	seq.8459.10	3	BMP6	Bone morphogenetic protein 6	-0.091	0.071	0.157	0.992	0.119	0.1	0.244	0.999
	seq.12395.86	3	DARS2	Aspartate--tRNA ligase; mitochondrial	-0.0911	0.254	0.776	0.993	-0.197	0.122	0.112	0.999
	seq.17450.51	3	HARS1	Histidine--tRNA ligase; cytoplasmic	-0.0911	0.178	0.714	0.992	-0.0111	0.112	0.931	0.999
	seq.3867.49	1	SEZ6L2	Seizure 6-like protein 2	-0.0912	0.174	0.829	0.996	0.0435	0.11	0.69	0.999
	seq.5756.66	3	PAPPA2	Pappalysin-2	-0.0912	0.0944	0.35	0.992	-0.114	0.13	0.392	0.999
	seq.23309.11	3	PSMC3IP	Homologous-pairing protein 2 homolog	-0.0913	0.122	0.461	0.992	-	-	-	-
	seq.11122.97	3	SPG21	Maspardin	-0.0914	0.0834	0.301	0.992	0.0576	0.119	0.609	0.999
	seq.8220.15	3	FAM241B	Uncharacterized protein C10orf35	-0.0915	0.136	0.503	0.992	0.0151	0.101	0.874	0.999
	seq.22045.8	3	SUMO4	Small ubiquitin-related modifier 4	-0.0916	0.117	0.613	0.992	-	-	-	-
	seq.17673.34	3	CA5B	Carbonic anhydrase 5B; mitochondrial	-0.0916	0.0739	0.231	0.992	-0.0117	0.115	0.92	0.999
	seq.23531.79	3	HSH2D	Hematopoietic SH2 domain-containing protein	-0.0917	0.0835	0.22	0.992	-	-	-	-
	seq.12020.39	3	BPGM	Bisphosphoglycerate mutase	-0.0917	0.325	0.963	0.998	0.109	0.105	0.293	0.999
	seq.5743.82	3	CARTPT	Cocaine- and amphetamine-regulated transcript protein	-0.0918	0.0907	0.286	0.992	0.172	0.107	0.109	0.999
	seq.2857.70	2	NR3C1	Glucocorticoid receptor	-0.0918	0.0745	0.266	0.992	-	-	-	-
	seq.7982.10	3	MRPL32	39S ribosomal protein L32; mitochondrial	-0.0918	0.0926	0.24	0.992	-0.0685	0.0993	0.497	0.999
	seq.13549.15	3	ADAM29	Disintegrin and metalloproteinase domain-containing protein 29	-0.0919	0.0647	0.168	0.992	-0.0313	0.0999	0.742	0.999
	seq.10074.128	3	BRD2	Bromodomain-containing protein 2	-0.0919	0.0707	0.186	0.992	0.0555	0.114	0.623	0.999
	seq.8080.24	3	MSMP	Prostate-associated microseminoprotein	-0.0921	0.132	0.505	0.992	-0.0246	0.0832	0.763	0.999
	seq.13687.5	3	CCL1	C-C motif chemokine 1	-0.0921	0.0947	0.336	0.992	-	-	-	-
	seq.10075.75	3	ACBD6	Acyl-CoA-binding domain-containing protein 6	-0.0922	0.136	0.596	0.992	-0.0606	0.104	0.575	0.999
	seq.4594.22	2	ADCYAP1	Pituitary adenylate cyclase-activating polypeptide 38	-0.0922	0.0575	0.0936	0.992	-	-	-	-
	seq.15323.112	3	AGO3	Protein argonaute-3	-0.0923	0.136	0.681	0.992	-0.0437	0.106	0.707	0.999
	seq.11089.7	3	IGHA1|IGHA2	Immunoglobulin A	-0.0923	0.107	0.356	0.992	0.0543	0.0741	0.47	0.999
	seq.18224.11	3	CHMP1A	Charged multivesicular body protein 1a	-0.0923	0.211	0.772	0.993	-	-	-	-
	seq.7924.7	3	CD3G	T-cell surface glycoprotein CD3 gamma chain	-0.0923	0.122	0.473	0.992	-0.105	0.108	0.328	0.999
	seq.2985.35	1	CXCL1	Growth-regulated alpha protein	-0.0923	0.192	0.679	0.992	-0.114	0.101	0.264	0.999
	seq.24266.2	3	MEF2D	Myocyte-specific enhancer factor 2D	-0.0923	0.0453	0.0514	0.992	-	-	-	-
	seq.19574.5	3	ITGA2B|ITGB3	Integrin alpha-IIb: beta-3 complex	-0.0924	0.254	0.741	0.992	-0.246	0.129	0.0607	0.999
	seq.17510.7	3	SRP14	Signal recognition particle 14 kDa protein	-0.0925	0.0703	0.278	0.992	0.0689	0.119	0.56	0.999
	seq.11401.181	3	RNF146	E3 ubiquitin-protein ligase RNF146	-0.0927	0.0816	0.256	0.992	0.0689	0.101	0.492	0.999
	seq.21717.44	3	UBE2Q2	Ubiquitin-conjugating enzyme E2 Q2	-0.0928	0.127	0.573	0.992	-	-	-	-
	seq.12702.13	3	PELI2	E3 ubiquitin-protein ligase pellino homolog 2	-0.0929	0.0888	0.346	0.992	0.134	0.11	0.233	0.999
	seq.8945.7	3	ABRAXAS2	BRISC complex subunit Abro1	-0.0929	0.113	0.455	0.992	0.0439	0.1	0.654	0.999
	seq.18859.7	3	EIF4EBP3	Eukaryotic translation initiation factor 4E-binding protein 3	-0.093	0.189	0.581	0.992	-0.0395	0.0867	0.681	0.999
	seq.9894.13	3	MYO6	Unconventional myosin-VI	-0.093	0.163	0.697	0.992	0.0693	0.104	0.512	0.999
	seq.18904.23	3	CAMK4	Calcium/calmodulin-dependent protein kinase type IV	-0.093	0.087	0.286	0.992	0.208	0.112	0.0656	0.999
	seq.4258.15	2	PA2G4	Proliferation-associated protein 2G4	-0.093	0.25	0.933	0.998	0.0808	0.106	0.444	0.999
	seq.17744.31	3	RAB11A	Ras-related protein Rab-11A	-0.0931	0.14	0.627	0.992	0.00135	0.115	0.984	0.999
	seq.23571.93	3	YJU2	Coiled-coil domain-containing protein 94	-0.0932	0.186	0.665	0.992	-	-	-	-
	seq.10910.6	3	CEACAM4	Carcinoembryonic antigen-related cell adhesion molecule 4	-0.0932	0.096	0.31	0.992	-0.0661	0.104	0.52	0.999
	seq.7975.97	3	UNC5A	Netrin receptor UNC5A	-0.0933	0.103	0.379	0.992	0.00825	0.113	0.93	0.999
	seq.5963.9	3	DMKN	Dermokine	-0.0934	0.0464	0.0386	0.992	0.109	0.0846	0.197	0.999
	seq.9366.54	3	IL21R	Interleukin-21 receptor	-0.0934	0.109	0.399	0.992	0.113	0.125	0.368	0.999
	seq.13089.6	3	HIF1A	Hypoxia-inducible factor 1-alpha	-0.0936	0.102	0.4	0.992	-0.0762	0.112	0.485	0.999
	seq.9474.22	3	ASGR2	Asialoglycoprotein receptor 2	-0.0936	0.128	0.436	0.992	0.0122	0.0844	0.899	0.999
	seq.23606.18	3	SAMD4B	Sterile alpha motif domain-containing protein 4B	-0.0936	0.147	0.559	0.992	-	-	-	-
	seq.21239.31	3	CYTH1	Cytohesin-1	-0.0936	0.128	0.634	0.992	-	-	-	-
	seq.19280.29	3	UBE2D3	Ubiquitin-conjugating enzyme E2 D3	-0.0936	0.118	0.499	0.992	0.12	0.113	0.271	0.999
	seq.19169.88	3	FIBP	Acidic fibroblast growth factor intracellular-binding protein	-0.0936	0.162	0.629	0.992	0.0889	0.106	0.395	0.999
	seq.4996.66	1	HRG	Histidine-rich glycoprotein	-0.0937	0.112	0.374	0.992	-0.00436	0.0656	0.939	0.999
	seq.5632.6	3	CRTAC1	Cartilage acidic protein 1	-0.0937	0.0672	0.206	0.992	-0.0708	0.0935	0.443	0.999
	seq.5746.37	3	EFNB1	Ephrin-B1	-0.0937	0.0852	0.301	0.992	-	-	-	-
	seq.24423.9	3	None	Protein phosphatase 1 regulatory subunit 3G	-0.0938	0.15	0.408	0.992	-	-	-	-
	seq.19242.21	3	PFDN1	Prefoldin subunit 1	-0.0939	0.0737	0.194	0.992	-0.211	0.119	0.0781	0.999
	seq.11395.5	3	PTK2B	Protein-tyrosine kinase 2-beta:4.1 protein; ezrin; radixin; moesin domain	-0.0939	0.124	0.49	0.992	0.241	0.108	0.0267	0.999
	seq.15499.11	3	ATRN	Attractin	-0.0939	0.092	0.295	0.992	0.0478	0.125	0.732	0.999
	seq.16769.20	3	RAC3	Ras-related C3 botulinum toxin substrate 3	-0.094	0.093	0.263	0.992	-0.0505	0.114	0.654	0.999
	seq.4984.83	1	ESD	S-formylglutathione hydrolase	-0.094	0.0914	0.398	0.992	0.142	0.118	0.222	0.999
	seq.9110.2	3	SYT17	Synaptotagmin-17	-0.094	0.053	0.0899	0.992	-0.0422	0.126	0.736	0.999
	seq.17158.17	3	UBE2G1	Ubiquitin-conjugating enzyme E2 G1	-0.094	0.198	0.63	0.992	-0.0459	0.11	0.689	0.999
	seq.5727.35	3	B3GLCT	Beta-1;3-glucosyltransferase	-0.0941	0.111	0.444	0.992	0.039	0.107	0.732	0.999
	seq.18191.23	3	RANBP1	Ran-specific GTPase-activating protein	-0.0941	0.234	0.894	0.998	0.0834	0.116	0.461	0.999
	seq.19152.4	3	PPP1R2	Protein phosphatase inhibitor 2	-0.0943	0.0747	0.226	0.992	-0.132	0.117	0.257	0.999
	seq.2867.52	2	AKT1	RAC-alpha serine/threonine-protein kinase	-0.0943	0.101	0.397	0.992	-	-	-	-
	seq.16317.20	3	DSG3	Desmoglein-3	-0.0944	0.332	0.909	0.998	-0.0273	0.0948	0.774	0.999
	seq.24223.5	3	GSTT2	Glutathione S-transferase theta-2	-0.0945	0.138	0.441	0.992	-	-	-	-
	seq.5001.6	2	SCGB2A1	Mammaglobin-B	-0.0945	0.066	0.157	0.992	0.0128	0.11	0.909	0.999
	seq.16932.5	3	SULT1E1	Estrogen sulfotransferase	-0.0945	0.129	0.446	0.992	-0.00421	0.0852	0.967	0.999
	seq.20173.39	3	CAPN9	Calpain-9	-0.0946	0.051	0.0663	0.992	-	-	-	-
	seq.7056.16	3	SLC3A2	4F2 cell-surface antigen heavy chain:Extracellular domain	-0.0946	0.121	0.362	0.992	-	-	-	-
	seq.2447.7	4	PLA2G2E	Group IIE secretory phospholipase A2	-0.0946	0.106	0.38	0.992	-0.00472	0.103	0.946	0.999
	seq.6256.9	3	LY6G6C	Lymphocyte antigen 6 complex locus protein G6c	-0.0946	0.146	0.639	0.992	0.0499	0.108	0.621	0.999
	seq.17686.27	3	TBCB	Tubulin-folding cofactor B	-0.0947	0.167	0.716	0.992	0.00224	0.109	0.971	0.999
	seq.20083.1	3	RAB6A	Ras-related protein Rab-6A	-0.0948	0.205	0.819	0.996	-	-	-	-
	seq.19190.4	3	UBE2L6	Ubiquitin/ISG15-conjugating enzyme E2 L6	-0.0948	0.094	0.28	0.992	0.0699	0.125	0.572	0.999
	seq.12626.6	3	SENP7	Sentrin-specific protease 7	-0.0948	0.0503	0.0408	0.992	-0.00353	0.0909	0.968	0.999
	seq.11330.15	3	CSNK2B	Casein kinase II subunit beta	-0.0949	0.121	0.475	0.992	0.061	0.1	0.529	0.999
	seq.8059.1	3	THPO	Thrombopoietin	-0.0949	0.0678	0.172	0.992	0.177	0.103	0.0817	0.999
	seq.15318.75	3	S100A10	Protein S100-A10	-0.0949	0.121	0.456	0.992	-0.00978	0.116	0.934	0.999
	seq.3890.8	2	LDHB	L-lactate dehydrogenase B chain	-0.095	0.0802	0.361	0.992	-0.0693	0.102	0.497	0.999
	seq.11350.30	3	STUB1	E3 ubiquitin-protein ligase CHIP	-0.0951	0.0903	0.246	0.992	0.00918	0.11	0.919	0.999
	seq.23915.18	3	RAB7A	Ras-related protein Rab-7	-0.0952	0.185	0.781	0.993	-	-	-	-
	seq.20939.113	3	NHP2	H/ACA ribonucleoprotein complex subunit 2	-0.0952	0.15	0.558	0.992	-	-	-	-
	seq.23039.56	3	MEOX2	Homeobox protein MOX-2	-0.0952	0.153	0.56	0.992	-	-	-	-
	seq.22146.20	3	FOSL2	Fos-related antigen 2	-0.0952	0.082	0.297	0.992	-	-	-	-
	seq.20433.19	3	MRPL1	39S ribosomal protein L1; mitochondrial	-0.0953	0.202	0.625	0.992	-	-	-	-
	seq.18888.37	3	FABP12	Fatty acid-binding protein 12	-0.0953	0.0983	0.226	0.992	-0.012	0.0943	0.904	0.999
	seq.7766.25	3	ZP4	Zona pellucida sperm-binding protein 4	-0.0954	0.0454	0.0323	0.992	0.0665	0.0933	0.448	0.999
	seq.3623.84	4	LY86	Lymphocyte antigen 86	-0.0954	0.0545	0.0709	0.992	0.276	0.119	0.0248	0.999
	seq.25299.11	3	NCOA7	Nuclear receptor coactivator 7	-0.0955	0.127	0.467	0.992	-	-	-	-
	seq.18299.13	3	CAPNS1	Calpain small subunit 1	-0.0955	0.103	0.589	0.992	-0.145	0.114	0.214	0.999
	seq.20979.86	3	GTF2B	Transcription initiation factor IIB	-0.0956	0.141	0.581	0.992	-	-	-	-
	seq.3488.64	2	CAT	Catalase	-0.0956	0.303	0.992	0.999	0.0336	0.104	0.735	0.999
	seq.20536.11	3	ESAM	Endothelial cell-selective adhesion molecule	-0.0958	0.0735	0.187	0.992	-	-	-	-
	seq.21958.4	3	ABR	Active breakpoint cluster region-related protein	-0.0958	0.119	0.442	0.992	-	-	-	-
	seq.3091.70	2	AURKA	Aurora kinase A	-0.0959	0.0707	0.19	0.992	-0.0468	0.0925	0.618	0.999
	seq.21963.48	3	DAB2	Disabled homolog 2	-0.0959	0.251	0.888	0.998	-	-	-	-
	seq.14030.21	3	TNFSF4	Tumor necrosis factor ligand superfamily member 4	-0.096	0.118	0.511	0.992	-	-	-	-
	seq.19159.9	3	POLD4	DNA polymerase delta subunit 4	-0.0961	0.081	0.239	0.992	-0.0871	0.096	0.371	0.999
	seq.12361.102	3	RRAS2	Ras-related protein R-Ras2	-0.0961	0.0539	0.0765	0.992	-0.0932	0.102	0.372	0.999
	seq.19392.6	3	DDAH1	N(G);N(G)-dimethylarginine dimethylaminohydrolase 1	-0.0962	0.0999	0.373	0.992	0.044	0.1	0.656	0.999
	seq.4708.3	2	HSD17B1	Estradiol 17-beta-dehydrogenase 1	-0.0963	0.0837	0.237	0.992	-0.00731	0.0927	0.946	0.999
	seq.15494.11	3	FGFBP1	Fibroblast growth factor-binding protein 1	-0.0963	0.12	0.371	0.992	-0.0506	0.112	0.664	0.999
	seq.13474.40	3	GSTK1	Glutathione S-transferase kappa 1	-0.0964	0.14	0.448	0.992	-0.15	0.12	0.218	0.999
	seq.14206.28	3	APBB1	Amyloid beta A4 precursor protein-binding family B member 1:Phosphotyrosine Interaction Domain 2	-0.0964	0.0736	0.21	0.992	-0.203	0.117	0.0814	0.999
	seq.18863.176	3	CHST2	Carbohydrate sulfotransferase 2	-0.0964	0.0838	0.204	0.992	-0.00193	0.0955	0.979	0.999
	seq.14688.6	3	PTPN7	Tyrosine-protein phosphatase non-receptor type 7	-0.0964	0.0698	0.222	0.992	0.0294	0.0964	0.746	0.999
	seq.8950.4	3	CLCA2	Calcium-activated chloride channel regulator 2	-0.0965	0.0617	0.0828	0.992	0.112	0.105	0.292	0.999
	seq.12628.31	3	LANCL2	LanC-like protein 2	-0.0966	0.305	0.977	0.998	0.0143	0.107	0.872	0.999
	seq.3581.53	3	AHSG	Alpha-2-HS-glycoprotein	-0.0966	0.0778	0.206	0.992	-0.00529	0.0954	0.921	0.999
	seq.8479.4	3	MMP10	Stromelysin-2	-0.0967	0.194	0.535	0.992	-0.156	0.115	0.176	0.999
	seq.9257.14	3	TACO1	Translational activator of cytochrome c oxidase 1	-0.0967	0.135	0.407	0.992	-0.0884	0.104	0.401	0.999
	seq.5360.9	2	AKT2	RAC-beta serine/threonine-protein kinase	-0.0968	0.132	0.511	0.992	-0.0707	0.11	0.541	0.999
	seq.19295.32	3	PPP1CC	Serine/threonine-protein phosphatase PP1-gamma catalytic subunit	-0.0968	0.119	0.412	0.992	-0.175	0.122	0.16	0.999
	seq.19357.11	3	VAMP7	Vesicle-associated membrane protein 7	-0.0968	0.123	0.395	0.992	-0.0782	0.102	0.446	0.999
	seq.20165.4	3	DPYS	Dihydropyrimidinase	-0.0968	0.179	0.67	0.992	-	-	-	-
	seq.12396.19	3	HIBCH	3-hydroxyisobutyryl-CoA hydrolase; mitochondrial	-0.0968	0.173	0.575	0.992	-0.182	0.113	0.116	0.999
	seq.15589.1	3	GC	Vitamin D-binding protein	-0.0969	0.0425	0.0323	0.992	-0.0235	0.0979	0.81	0.999
	seq.22554.101	3	MRPL10	39S ribosomal protein L10; mitochondrial	-0.0969	0.0704	0.198	0.992	-	-	-	-
	seq.5082.51	3	IL1RAPL2	X-linked interleukin-1 receptor accessory protein-like 2	-0.097	0.113	0.266	0.992	-0.0594	0.1	0.573	0.999
	seq.13025.4	3	FRS2	Fibroblast growth factor receptor substrate 2	-0.097	0.0877	0.266	0.992	-0.259	0.101	0.011	0.999
	seq.6920.1	3	GFRAL	GDNF family receptor alpha-like	-0.097	0.098	0.382	0.992	0.0802	0.0955	0.416	0.999
	seq.3903.49	2	SNX4	Sorting nexin-4	-0.0971	0.16	0.628	0.992	0.129	0.111	0.251	0.999
	seq.8921.139	3	PABPN1	Polyadenylate-binding protein 2	-0.0971	0.181	0.684	0.992	0.0493	0.119	0.659	0.999
	seq.23340.37	3	MRI1	Methylthioribose-1-phosphate isomerase	-0.0971	0.128	0.668	0.992	-	-	-	-
	seq.11653.69	3	SLC6A9	Sodium- and chloride-dependent glycine transporter 1	-0.0972	0.147	0.587	0.992	0.127	0.12	0.291	0.999
	seq.13512.28	3	HNRNPR	Heterogeneous nuclear ribonucleoprotein R	-0.0972	0.128	0.451	0.992	0.111	0.0937	0.234	0.999
	seq.12424.107	3	THYN1	Thymocyte nuclear protein 1	-0.0972	0.0838	0.254	0.992	0.0347	0.11	0.727	0.999
	seq.3864.5	2	RPS7	40S ribosomal protein S7	-0.0973	0.188	0.543	0.992	0.0515	0.105	0.612	0.999
	seq.8565.160	3	PLVAP	Plasmalemma vesicle-associated protein	-0.0974	0.286	0.781	0.993	0.179	0.106	0.0923	0.999
	seq.13492.44	3	HSPA9	Stress-70 protein; mitochondrial	-0.0975	0.159	0.442	0.992	0.0218	0.116	0.855	0.999
	seq.22772.125	3	SAMM50	Sorting and assembly machinery component 50 homolog	-0.0977	0.0724	0.241	0.992	-	-	-	-
	seq.11370.20	3	INPP5E	72 kDa inositol polyphosphate 5-phosphatase	-0.0978	0.0958	0.354	0.992	0.0502	0.108	0.635	0.999
	seq.20572.6	3	MERTK	Proto-oncogene tyrosine-protein kinase MER	-0.0979	0.119	0.366	0.992	-	-	-	-
	seq.19545.145	3	PARK7	Oxidized Protein deglycase DJ-1	-0.098	0.121	0.373	0.992	0.0104	0.112	0.942	0.999
	seq.25256.23	3	EEF1A1	Elongation factor 1-alpha 1	-0.0981	0.195	0.78	0.993	-	-	-	-
	seq.13477.65	3	LTB4R	Leukotriene B4 receptor 1	-0.0981	0.215	0.58	0.992	-0.00454	0.108	0.973	0.999
	seq.15322.35	3	CRADD	Death domain-containing protein CRADD	-0.0983	0.143	0.569	0.992	0.0177	0.104	0.866	0.999
	seq.7748.11	3	NDUFV2	NADH dehydrogenase [ubiquinone] flavoprotein 2; mitochondrial	-0.0984	0.073	0.196	0.992	0.046	0.119	0.696	0.999
	seq.24656.6	3	PHETA2	Sesquipedalian-2	-0.0984	0.141	0.396	0.992	-	-	-	-
	seq.25280.2	3	LIMD1	LIM domain-containing protein 1	-0.0987	0.106	0.383	0.992	-	-	-	-
	seq.19369.17	3	KAT2A	Histone acetyltransferase KAT2A	-0.0988	0.159	0.499	0.992	0.0171	0.106	0.873	0.999
	seq.25484.120	3	ARID3C	AT-rich interactive domain-containing protein 3C	-0.0989	0.146	0.55	0.992	-	-	-	-
	seq.4217.49	3	HSD17B10	3-hydroxyacyl-CoA dehydrogenase type-2	-0.0989	0.129	0.401	0.992	-0.232	0.126	0.0688	0.999
	seq.3222.11	2	SEMA3A	Semaphorin-3A	-0.0989	0.0688	0.168	0.992	0.0371	0.116	0.733	0.999
	seq.7146.5	3	PDIA4	Protein disulfide-isomerase A4	-0.0992	0.1	0.353	0.992	-	-	-	-
	seq.25083.26	3	DIAPH1	Protein diaphanous homolog 1	-0.0992	0.0937	0.431	0.992	-	-	-	-
	seq.24702.31	3	CCDC149	Coiled-coil domain-containing protein 149	-0.0993	0.108	0.252	0.992	-	-	-	-
	seq.19121.3	3	UBQLN2	Ubiquilin-2	-0.0994	0.101	0.435	0.992	0.00253	0.11	0.983	0.999
	seq.5460.60	3	DDX19B	ATP-dependent RNA helicase DDX19B	-0.0995	0.138	0.567	0.992	0.0523	0.118	0.646	0.999
	seq.21823.5	3	PPM1G	Protein phosphatase 1G	-0.0995	0.0968	0.314	0.992	-	-	-	-
	seq.14026.24	3	IL17F	Interleukin-17F	-0.0996	0.0891	0.25	0.992	-0.108	0.0928	0.251	0.999
	seq.23294.19	3	MLX	Max-like protein X	-0.0998	0.121	0.433	0.992	-	-	-	-
	seq.8488.33	3	ITGA2B|ITGB3	Integrin alpha-IIb: beta-3 complex	-0.0999	0.15	0.525	0.992	-	-	-	-
	seq.14064.21	3	PGLYRP1	Peptidoglycan recognition protein 1	-0.1	0.0685	0.15	0.992	-	-	-	-
	seq.9117.4	3	IL36G	Interleukin-36 gamma	-0.1	0.15	0.507	0.992	-0.213	0.102	0.0396	0.999
	seq.18268.5	3	GAGE2A	G antigen 2A	-0.1	0.108	0.47	0.992	0.0253	0.0994	0.788	0.999
	seq.8465.52	3	CTSH	Cathepsin H	-0.1	0.092	0.187	0.992	0.0543	0.0779	0.488	0.999
	seq.17770.42	3	EMC8	ER membrane protein complex subunit 8	-0.1	0.139	0.421	0.992	0.104	0.0889	0.251	0.999
	seq.20543.19	3	DEFB127	Beta-defensin 127	-0.1	0.0997	0.299	0.992	-	-	-	-
	seq.24314.9	3	TRAPPC13	Trafficking protein particle complex subunit 13	-0.101	0.0651	0.189	0.992	-	-	-	-
	seq.8262.20	3	APOD	Apolipoprotein D	-0.101	0.0865	0.252	0.992	-	-	-	-
	seq.12448.246	3	NMT1	Glycylpeptide N-tetradecanoyltransferase 1	-0.101	0.195	0.712	0.992	-	-	-	-
	seq.13392.13	3	ATP1B1	Sodium/potassium-transporting ATPase subunit beta-1	-0.101	0.0893	0.33	0.992	0.000806	0.121	0.982	0.999
	seq.3600.2	3	CHIT1	Chitotriosidase-1	-0.101	0.105	0.257	0.992	-0.000406	0.0709	0.97	0.999
	seq.9196.8	3	LGALS7	Galectin-7	-0.101	0.145	0.444	0.992	-0.0824	0.111	0.469	0.999
	seq.21736.60	3	HS2ST1	Heparan sulfate 2-O-sulfotransferase 1	-0.101	0.0987	0.34	0.992	-	-	-	-
	seq.25068.131	3	GLUD2	Glutamate dehydrogenase 2; mitochondrial	-0.101	0.088	0.223	0.992	-	-	-	-
	seq.19438.68	3	SYF2	Pre-mRNA-splicing factor SYF2	-0.101	0.0779	0.215	0.992	0.0424	0.113	0.715	0.999
	seq.5345.51	3	CKAP2	Cytoskeleton-associated protein 2	-0.101	0.0659	0.127	0.992	-0.129	0.114	0.27	0.999
	seq.2876.74	2	TOP1	DNA topoisomerase 1	-0.101	0.164	0.479	0.992	-0.0527	0.0999	0.61	0.999
	seq.11262.39	3	TRABD	TraB domain-containing protein	-0.101	0.0727	0.135	0.992	0.223	0.104	0.0341	0.999
	seq.3607.71	1	DKK3	Dickkopf-related protein 3	-0.101	0.0695	0.154	0.992	-0.0166	0.0738	0.817	0.999
	seq.22059.56	3	PALMD	Palmdelphin	-0.101	0.127	0.532	0.992	-	-	-	-
	seq.23631.1	3	GALK2	N-acetylgalactosamine kinase	-0.101	0.0507	0.055	0.992	-	-	-	-
	seq.9070.1	3	C17orf67	Uncharacterized protein C17orf67	-0.102	0.0558	0.0566	0.992	0.0697	0.12	0.564	0.999
	seq.3365.7	2	DKK4	Dickkopf-related protein 4	-0.102	0.161	0.649	0.992	-0.0732	0.0966	0.443	0.999
	seq.23323.25	3	DUPD1	Dual specificity phosphatase DUPD1	-0.102	0.0888	0.261	0.992	-	-	-	-
	seq.19601.15	3	ASB9	Ankyrin repeat and SOCS box protein 9	-0.102	0.127	0.427	0.992	-0.0141	0.121	0.89	0.999
	seq.24267.24	3	PWWP2B	PWWP domain-containing protein 2B	-0.102	0.0753	0.169	0.992	-	-	-	-
	seq.5481.16	3	RASA1	Ras GTPase-activating protein 1	-0.102	0.155	0.664	0.992	-0.0374	0.101	0.694	0.999
	seq.3624.3	4	PRSS27	Serine protease 27	-0.102	0.075	0.183	0.992	-	-	-	-
	seq.18916.25	3	ITPA	Inosine triphosphate pyrophosphatase	-0.102	0.111	0.495	0.992	-0.0329	0.0726	0.66	0.999
	seq.17364.8	3	SNRPB2	U2 small nuclear ribonucleoprotein B''	-0.102	0.232	0.736	0.992	0.0129	0.115	0.886	0.999
	seq.5846.24	3	NOG	Noggin	-0.102	0.113	0.399	0.992	-	-	-	-
	seq.23523.14	3	CYRIA	Protein FAM49A	-0.102	0.107	0.349	0.992	-	-	-	-
	seq.20408.11	3	TOMM20	Mitochondrial import receptor subunit TOM20 homolog	-0.102	0.11	0.31	0.992	-	-	-	-
	seq.14670.1	3	SKIL	Ski-like protein	-0.102	0.0625	0.12	0.992	0.0137	0.117	0.912	0.999
	seq.23903.3	3	GOT2	Aspartate aminotransferase; mitochondrial	-0.102	0.129	0.413	0.992	-	-	-	-
	seq.25216.8	3	S100A8	Calgranulin A	-0.102	0.0923	0.378	0.992	-	-	-	-
	seq.8297.8	3	DNAJC10	DnaJ homolog subfamily C member 10	-0.102	0.0764	0.157	0.992	0.0219	0.112	0.852	0.999
	seq.3739.72	1	ITGA2B|ITGB3	Integrin alpha-IIb: beta-3 complex	-0.102	0.218	0.704	0.992	-	-	-	-
	seq.14098.28	3	CARS1	Cysteine--tRNA ligase; cytoplasmic	-0.102	0.16	0.676	0.992	0.0665	0.104	0.518	0.999
	seq.24670.1	3	PIH1D1	PIH1 domain-containing protein 1	-0.102	0.173	0.614	0.992	-	-	-	-
	seq.3860.7	2	PSMA6	Proteasome subunit alpha type-6	-0.102	0.0989	0.43	0.992	0.0482	0.119	0.676	0.999
	seq.12781.2	3	TARBP2	RISC-loading complex subunit TARBP2	-0.103	0.046	0.0397	0.992	0.0757	0.109	0.479	0.999
	seq.24441.7	3	NCBP1	Nuclear cap-binding protein subunit 1	-0.103	0.0583	0.0916	0.992	-	-	-	-
	seq.22857.5	3	KCTD7	BTB/POZ domain-containing protein KCTD7	-0.103	0.119	0.357	0.992	-	-	-	-
	seq.2668.70	2	CAPN1|CAPNS1	Calpain I	-0.103	0.175	0.738	0.992	0.016	0.113	0.88	0.999
	seq.11671.19	3	BRPF1	Peregrin	-0.103	0.0966	0.304	0.992	-0.0429	0.105	0.697	0.999
	seq.21289.36	3	SPAG7	Sperm-associated antigen 7	-0.103	0.0925	0.378	0.992	-	-	-	-
	seq.10666.7	3	GNPTG	N-acetylglucosamine-1-phosphotransferase subunit gamma	-0.103	0.0763	0.177	0.992	-0.00965	0.0854	0.904	0.999
	seq.12420.10	3	GPD1L	Glycerol-3-phosphate dehydrogenase 1-like protein	-0.103	0.162	0.55	0.992	-0.111	0.113	0.327	0.999
	seq.5260.80	3	TYK2	Non-receptor tyrosine-protein kinase TYK2	-0.103	0.0715	0.187	0.992	0.0546	0.103	0.583	0.999
	seq.10370.21	3	STAT1	Signal transducer and activator of transcription 1-alpha/beta	-0.103	0.182	0.664	0.992	0.00878	0.128	0.925	0.999
	seq.9506.10	3	APOL1	Apolipoprotein L1	-0.103	0.0691	0.163	0.992	-0.00589	0.0793	0.931	0.999
	seq.8289.8	3	GPNMB	Transmembrane glycoprotein NMB:Extracellular domain	-0.103	0.104	0.303	0.992	-0.000963	0.0931	0.967	0.999
	seq.6369.82	3	DEAF1	Deformed epidermal autoregulatory factor 1 homolog	-0.103	0.0539	0.0766	0.992	-0.00374	0.125	0.984	0.999
	seq.2864.2	3	MAP2K1	Dual specificity mitogen-activated protein kinase kinase 1	-0.103	0.0812	0.299	0.992	0.183	0.106	0.0827	0.999
	seq.9544.24	3	C7orf69	Uncharacterized protein C7orf69	-0.103	0.0929	0.29	0.992	0.17	0.111	0.121	0.999
	seq.23007.8	3	JUP	Junction plakoglobin	-0.103	0.0807	0.283	0.992	-	-	-	-
	seq.8893.29	3	PARP1	Poly [ADP-ribose] polymerase 1:region 1	-0.104	0.205	0.577	0.992	0.0125	0.114	0.904	0.999
	seq.21117.18	3	ZC4H2	Zinc finger C4H2 domain-containing protein	-0.104	0.176	0.65	0.992	-	-	-	-
	seq.23302.19	3	AKT1S1	Proline-rich AKT1 substrate 1	-0.104	0.146	0.52	0.992	-	-	-	-
	seq.6390.18	3	NPS	Neuropeptide S	-0.104	0.0868	0.213	0.992	0.0393	0.0855	0.642	0.999
	seq.6580.29	3	PZP	Pregnancy zone protein	-0.104	0.141	0.504	0.992	-0.0105	0.0425	0.786	0.999
	seq.3323.37	1	LRP8	Low-density lipoprotein receptor-related protein 8	-0.104	0.0923	0.274	0.992	-0.0675	0.0867	0.433	0.999
	seq.17325.10	3	GUK1	Guanylate kinase	-0.104	0.255	0.898	0.998	0.0454	0.106	0.657	0.999
	seq.14286.2	3	NFATC1	Nuclear factor of activated T-cells; cytoplasmic 1	-0.104	0.111	0.423	0.992	-0.179	0.116	0.13	0.999
	seq.22577.24	3	SIGLEC14	Sialic acid-binding Ig-like lectin 14	-0.104	0.107	0.327	0.992	-	-	-	-
	seq.13032.1	3	BECN1	Beclin-1	-0.104	0.11	0.252	0.992	-0.181	0.115	0.117	0.999
	seq.24226.30	3	FSCN1	Fascin	-0.104	0.117	0.472	0.992	-	-	-	-
	seq.8980.19	3	CD200R1L	Cell surface glycoprotein CD200 receptor 2	-0.104	0.168	0.572	0.992	0.035	0.105	0.732	0.999
	seq.23621.326	3	TIMM13	Mitochondrial import inner membrane translocase subunit Tim13	-0.104	0.0882	0.193	0.992	-	-	-	-
	seq.23024.25	3	SAR1A	GTP-binding protein SAR1a	-0.104	0.101	0.356	0.992	-	-	-	-
	seq.13602.6	3	SNU13	NHP2-like protein 1	-0.104	0.156	0.535	0.992	0.128	0.113	0.244	0.999
	seq.11544.39	3	PHF3	PHD finger protein 3	-0.104	0.107	0.362	0.992	0.164	0.103	0.11	0.999
	seq.9816.37	3	ISOC1	Isochorismatase domain-containing protein 1	-0.104	0.0836	0.23	0.992	-0.0383	0.0953	0.692	0.999
	seq.9991.112	3	EMILIN3	EMILIN-3:region 2	-0.105	0.116	0.423	0.992	-	-	-	-
	seq.24640.63	3	HEY1	Hairy/enhancer-of-split related with YRPW motif protein 1	-0.105	0.0525	0.0585	0.992	-	-	-	-
	seq.8399.6	3	STK17B	Serine/threonine-protein kinase 17B	-0.105	0.0996	0.347	0.992	0.127	0.123	0.291	0.999
	seq.17512.2	3	NMI	N-myc-interactor	-0.105	0.112	0.413	0.992	-0.0644	0.127	0.616	0.999
	seq.21889.2	3	GGCT	Uncharacterized protein C7orf24	-0.105	0.084	0.369	0.992	-	-	-	-
	seq.12916.3	3	MTCP1	Protein p13 MTCP-1	-0.105	0.0837	0.178	0.992	-	-	-	-
	seq.3471.49	1	STK16	Serine/threonine-protein kinase 16	-0.105	0.122	0.419	0.992	-0.172	0.111	0.128	0.999
	seq.19338.3	3	LZIC	Protein LZIC	-0.105	0.152	0.588	0.992	0.0226	0.107	0.822	0.999
	seq.24706.73	3	CFDP1	Craniofacial development protein 1	-0.105	0.118	0.428	0.992	-	-	-	-
	seq.13622.16	3	PPP2R5A	Serine/threonine-protein phosphatase 2A 56 kDa regulatory subunit alpha isoform	-0.105	0.176	0.683	0.992	0.0716	0.115	0.525	0.999
	seq.5888.29	3	EIF5A	Eukaryotic translation initiation factor 5A-1	-0.105	0.235	0.846	0.997	0.0664	0.105	0.522	0.999
	seq.3495.15	2	CXCL6	C-X-C motif chemokine 6	-0.105	0.196	0.603	0.992	-0.092	0.0951	0.339	0.999
	seq.6508.68	3	SCGB1D2	Secretoglobin family 1D member 2	-0.105	0.0577	0.054	0.992	0.0437	0.106	0.678	0.999
	seq.8064.125	3	PVR	Poliovirus receptor	-0.106	0.118	0.312	0.992	0.133	0.103	0.206	0.999
	seq.21108.5	3	CPPED1	Uncharacterized metallophosphoesterase CSTP1	-0.106	0.132	0.648	0.992	-	-	-	-
	seq.25050.82	3	TPP2	Tripeptidyl-peptidase 2	-0.106	0.273	0.891	0.998	-	-	-	-
	seq.17721.82	3	GAS7	Growth arrest-specific protein 7	-0.106	0.0829	0.219	0.992	0.000541	0.11	0.993	0.999
	seq.25452.16	3	MSANTD2	Myb/SANT-like DNA-binding domain-containing protein 2	-0.106	0.259	0.703	0.992	-	-	-	-
	seq.9831.12	3	G3BP2	Ras GTPase-activating protein-binding protein 2	-0.106	0.124	0.511	0.992	-0.0592	0.12	0.627	0.999
	seq.8480.29	3	EFEMP1	EGF-containing fibulin-like extracellular matrix protein 1	-0.106	0.0821	0.199	0.992	-0.00503	0.11	0.949	0.999
	seq.22839.23	3	ZNF263	Zinc finger protein 263	-0.106	0.0858	0.154	0.992	-	-	-	-
	seq.23241.27	3	TIMM10B	Mitochondrial import inner membrane translocase subunit Tim10 B	-0.106	0.118	0.27	0.992	-	-	-	-
	seq.23526.25	3	KTI12	Protein KTI12 homolog	-0.106	0.165	0.551	0.992	-	-	-	-
	seq.7735.17	3	SERPINF1	Pigment epithelium-derived factor	-0.106	0.0844	0.203	0.992	-	-	-	-
	seq.12571.14	3	ARL3	ADP-ribosylation factor-like protein 3	-0.106	0.135	0.577	0.992	0.144	0.102	0.163	0.999
	seq.14157.21	3	YWHAE	14-3-3 protein epsilon	-0.106	0.151	0.694	0.992	0.0888	0.101	0.372	0.999
	seq.9835.16	3	ALDH1A3	Aldehyde dehydrogenase family 1 member A3	-0.106	0.281	0.832	0.996	-0.0126	0.102	0.902	0.999
	seq.16308.14	3	BTLA	B- and T-lymphocyte attenuator	-0.106	0.0705	0.148	0.992	-0.0161	0.119	0.891	0.999
	seq.22098.10	3	CCNYL1	Cyclin-Y-like protein 1	-0.107	0.104	0.269	0.992	-	-	-	-
	seq.18386.36	3	GLRX	Glutaredoxin-1	-0.107	0.0786	0.187	0.992	0.0446	0.106	0.675	0.999
	seq.5602.62	3	RNASE10	Inactive ribonuclease-like protein 10	-0.107	0.0743	0.139	0.992	-0.00856	0.0926	0.943	0.999
	seq.11120.49	3	NAT14	N-acetyltransferase 14	-0.107	0.0575	0.0463	0.992	0.0581	0.125	0.655	0.999
	seq.12871.10	3	TWF1	Twinfilin-1	-0.107	0.126	0.377	0.992	0.0918	0.0827	0.266	0.999
	seq.14134.49	3	AMIGO2	Amphoterin-induced protein 2	-0.107	0.124	0.422	0.992	-0.028	0.0968	0.754	0.999
	seq.11830.48	3	PTPN11	Tyrosine-protein phosphatase non-receptor type 11	-0.107	0.2	0.788	0.994	-	-	-	-
	seq.14237.1	3	HSPA1A	Heat shock 70 kDa protein 1A	-0.107	0.0906	0.236	0.992	-0.1	0.103	0.331	0.999
	seq.19496.1	3	NPL	N-acetylneuraminate lyase	-0.107	0.0659	0.123	0.992	-0.041	0.0992	0.681	0.999
	seq.9997.12	3	UBXN4	UBX domain-containing protein 4:Cytoplasmic domain 1	-0.107	0.0981	0.32	0.992	-0.128	0.106	0.233	0.999
	seq.8079.39	3	EID3	EP300-interacting inhibitor of differentiation 3	-0.107	0.164	0.548	0.992	-0.0377	0.106	0.738	0.999
	seq.15412.40	3	BIRC7	Baculoviral IAP repeat-containing protein 7	-0.108	0.107	0.308	0.992	0.143	0.0985	0.146	0.999
	seq.23629.4	3	VMAC	Vimentin-type intermediate filament-associated coiled-coil protein	-0.108	0.158	0.484	0.992	-	-	-	-
	seq.12649.80	3	MDH2	Malate dehydrogenase; mitochondrial	-0.108	0.168	0.599	0.992	-	-	-	-
	seq.17346.61	3	FDCSP	Follicular dendritic cell secreted peptide	-0.108	0.152	0.6	0.992	-0.122	0.106	0.256	0.999
	seq.9857.38	3	IRF4	Interferon regulatory factor 4	-0.108	0.0636	0.085	0.992	-	-	-	-
	seq.7983.1	3	PCDHGC5	Protocadherin gamma-C5	-0.108	0.0818	0.203	0.992	0.167	0.101	0.0954	0.999
	seq.2523.31	3	CCL5	C-C motif chemokine 5	-0.108	0.212	0.62	0.992	-	-	-	-
	seq.12779.30	3	PRDM4	PR domain zinc finger protein 4	-0.108	0.0665	0.0788	0.992	-0.108	0.108	0.331	0.999
	seq.18824.7	3	EIF4A2	Eukaryotic initiation factor 4A-II	-0.108	0.228	0.825	0.996	0.052	0.123	0.663	0.999
	seq.19379.154	3	RAB3D	Ras-related protein Rab-3D	-0.108	0.136	0.491	0.992	-0.117	0.116	0.324	0.999
	seq.21759.23	3	USP1|WDR48	UBP1/WDR48 Complex	-0.108	0.0819	0.203	0.992	-	-	-	-
	seq.8303.102	3	MYG1	UPF0160 protein MYG1; mitochondrial	-0.108	0.134	0.559	0.992	-0.154	0.102	0.135	0.999
	seq.9739.4	3	MSH2	DNA mismatch repair protein Msh2	-0.108	0.111	0.292	0.992	-0.186	0.101	0.0652	0.999
	seq.6151.18	3	MAP2K3	Dual specificity mitogen-activated protein kinase kinase 3	-0.108	0.0815	0.242	0.992	-0.16	0.107	0.146	0.999
	seq.10480.33	3	CD59	CD59 glycoprotein	-0.108	0.241	0.525	0.992	-	-	-	-
	seq.22421.79	3	PELI1	E3 ubiquitin-protein ligase pellino homolog 1	-0.108	0.0542	0.0421	0.992	-	-	-	-
	seq.11246.3	3	BPIFB1	BPI fold-containing family B member 1	-0.108	0.129	0.357	0.992	-	-	-	-
	seq.11161.5	3	SPART	Spartin	-0.108	0.0839	0.257	0.992	0.0575	0.119	0.603	0.999
	seq.8994.65	3	SLAMF8	SLAM family member 8	-0.108	0.131	0.44	0.992	0.259	0.118	0.0315	0.999
	seq.22948.13	3	BMP3	Bone morphogenetic protein 3	-0.108	0.0591	0.0518	0.992	-	-	-	-
	seq.5356.2	3	MIF	Macrophage migration inhibitory factor	-0.108	0.135	0.589	0.992	-	-	-	-
	seq.5031.10	1	SPTAN1	Spectrin alpha chain; non-erythrocytic 1	-0.108	0.0751	0.108	0.992	0.113	0.103	0.277	0.999
	seq.7202.107	3	SEMA6C	Semaphorin-6C	-0.108	0.101	0.19	0.992	0.105	0.12	0.375	0.999
	seq.3888.8	1	ING1	Inhibitor of growth protein 1	-0.109	0.108	0.451	0.992	0.0502	0.112	0.639	0.999
	seq.19132.1	3	MRPL2	39S ribosomal protein L2; mitochondrial	-0.109	0.0864	0.149	0.992	0.0254	0.106	0.808	0.999
	seq.21317.25	3	NKIRAS1	NF-kappa-B inhibitor-interacting Ras-like protein 1	-0.109	0.103	0.36	0.992	-	-	-	-
	seq.19262.219	3	ACADVL	Very long-chain specific acyl-CoA dehydrogenase; mitochondrial	-0.109	0.179	0.554	0.992	-0.228	0.121	0.0629	0.999
	seq.11342.59	3	PLXDC2	Plexin domain-containing protein 2:Cytoplasmic domain	-0.109	0.138	0.36	0.992	0.0869	0.108	0.413	0.999
	seq.23337.54	3	KCTD10	BTB/POZ domain-containing adapter for CUL3-mediated RhoA degradation protein 3	-0.109	0.11	0.331	0.992	-	-	-	-
	seq.2514.65	3	EFNB3	Ephrin-B3:Extracellular domain	-0.109	0.118	0.287	0.992	-0.12	0.125	0.339	0.999
	seq.8768.4	3	BCL10	B-cell lymphoma/leukemia 10	-0.109	0.154	0.528	0.992	0.189	0.09	0.0403	0.999
	seq.15386.7	3	FABP4	Fatty acid-binding protein; adipocyte	-0.109	0.144	0.465	0.992	0.124	0.109	0.268	0.999
	seq.9815.5	3	ARHGAP1	Rho GTPase-activating protein 1:Cellular retinaldehyde-TRIO domain	-0.109	0.144	0.559	0.992	0.144	0.0991	0.143	0.999
	seq.13464.8	3	NRAC	Nutritionally-regulated adipose and cardiac enriched protein homolog	-0.109	0.0988	0.308	0.992	0.0669	0.0969	0.483	0.999
	seq.11955.1	3	ARHGAP1	Rho GTPase-activating protein 1:Rho-GTPase activating protein domain	-0.109	0.101	0.316	0.992	-0.112	0.123	0.365	0.999
	seq.17818.22	3	SUGT1	Protein SGT1 homolog	-0.109	0.171	0.717	0.992	0.0159	0.112	0.875	0.999
	seq.8901.40	3	YWHAG	14-3-3 protein gamma	-0.109	0.114	0.498	0.992	-	-	-	-
	seq.2751.16	2	AZU1	Azurocidin	-0.109	0.0917	0.385	0.992	-	-	-	-
	seq.2747.3	2	ULBP3	NKG2D ligand 3	-0.109	0.0985	0.397	0.992	0.00342	0.0977	0.952	0.999
	seq.9846.32	3	ARHGDIB	Rho GDP-dissociation inhibitor 2	-0.109	0.164	0.639	0.992	0.128	0.117	0.274	0.999
	seq.17466.72	3	ACSF2	Acyl-CoA synthetase family member 2; mitochondrial	-0.109	0.112	0.324	0.992	-0.104	0.109	0.343	0.999
	seq.15495.9	3	FOLR3	Folate receptor gamma	-0.109	0.15	0.416	0.992	0.0264	0.0798	0.747	0.999
	seq.4450.26	2	HNRNPAB	Heterogeneous nuclear ribonucleoprotein A/B	-0.11	0.173	0.718	0.992	-	-	-	-
	seq.12812.25	3	ACYP2	Acylphosphatase-2	-0.11	0.11	0.448	0.992	0.0763	0.11	0.504	0.999
	seq.7624.19	3	ANK2	Ankyrin-2	-0.11	0.0565	0.0457	0.992	0.0305	0.0992	0.749	0.999
	seq.8329.166	3	CDH12	Cadherin-12:Cytoplasmic domain	-0.11	0.226	0.568	0.992	-	-	-	-
	seq.19150.20	3	PRPSAP2	Phosphoribosyl pyrophosphate synthase-associated protein 2	-0.11	0.256	0.875	0.998	0.0346	0.106	0.733	0.999
	seq.2754.50	2	C3	Complement C3	-0.11	0.0955	0.253	0.992	-0.0555	0.122	0.643	0.999
	seq.21796.43	3	GPX3	Glutathione peroxidase 3	-0.11	0.0833	0.169	0.992	-	-	-	-
	seq.21126.27	3	GFPT1	Glutamine--fructose-6-phosphate aminotransferase [isomerizing] 1	-0.11	0.0843	0.176	0.992	-	-	-	-
	seq.12759.47	3	ILF3	Interleukin enhancer-binding factor 3	-0.11	0.0681	0.136	0.992	-0.0638	0.109	0.579	0.999
	seq.12491.23	3	CLIC4	Chloride intracellular channel protein 4	-0.11	0.131	0.494	0.992	-	-	-	-
	seq.9022.49	3	DEFB132	Beta-defensin 132	-0.11	0.171	0.534	0.992	-0.0927	0.112	0.413	0.999
	seq.19111.10	3	UBE2M	NEDD8-conjugating enzyme Ubc12	-0.11	0.118	0.367	0.992	0.116	0.087	0.187	0.999
	seq.25886.11	3	ABCD4	ATP-binding cassette sub-family D member 4	-0.11	0.109	0.375	0.992	-	-	-	-
	seq.24642.21	3	FAM92A	Protein FAM92A	-0.11	0.101	0.282	0.992	-	-	-	-
	seq.16621.77	3	NAXE	NAD(P)H-hydrate epimerase	-0.11	0.0851	0.327	0.992	0.0115	0.0981	0.892	0.999
	seq.11353.143	3	SMAD2	Mothers against decapentaplegic homolog 2	-0.11	0.0744	0.139	0.992	-	-	-	-
	seq.24977.18	3	VILL	Villin-like protein	-0.11	0.132	0.34	0.992	-	-	-	-
	seq.22591.4	3	FZD9	Frizzled-9	-0.11	0.241	0.563	0.992	-	-	-	-
	seq.20936.8	3	TATDN3	Putative deoxyribonuclease TATDN3	-0.111	0.0847	0.306	0.992	-	-	-	-
	seq.12471.47	3	STAU1	Double-stranded RNA-binding protein Staufen homolog 1	-0.111	0.109	0.322	0.992	-0.123	0.101	0.226	0.999
	seq.24470.20	3	PCBP3	Poly(rC)-binding protein 3	-0.111	0.133	0.386	0.992	-	-	-	-
	seq.22816.4	3	TRIM54	Tripartite motif-containing protein 54	-0.111	0.0717	0.122	0.992	-	-	-	-
	seq.2859.69	2	HDAC8	Histone deacetylase 8	-0.111	0.0729	0.168	0.992	-0.236	0.109	0.0344	0.999
	seq.25111.24	3	RAD18	E3 ubiquitin-protein ligase RAD18	-0.111	0.085	0.152	0.992	-	-	-	-
	seq.11633.89	3	AHSA1	Activator of 90 kDa heat shock protein ATPase homolog 1	-0.111	0.101	0.386	0.992	-0.0694	0.118	0.564	0.999
	seq.20960.47	3	FUBP1	Far upstream element-binding protein 1	-0.111	0.126	0.424	0.992	-	-	-	-
	seq.5084.154	3	IL17RB	Interleukin-17 receptor B	-0.111	0.101	0.265	0.992	-	-	-	-
	seq.23187.9	3	VCPIP1	Deubiquitinating protein VCIP135	-0.111	0.144	0.51	0.992	-	-	-	-
	seq.12386.11	3	RNPEP	Aminopeptidase B	-0.111	0.117	0.262	0.992	0.153	0.129	0.248	0.999
	seq.11288.26	3	NT5C2	Cytosolic purine 5'-nucleotidase	-0.111	0.129	0.43	0.992	0.0348	0.106	0.742	0.999
	seq.22521.13	3	OTX2	Homeobox protein OTX2	-0.111	0.0666	0.0872	0.992	-	-	-	-
	seq.10042.8	3	SGK3	Serine/threonine-protein kinase Sgk3	-0.111	0.104	0.242	0.992	-0.0231	0.119	0.846	0.999
	seq.6225.3	3	PRSS8	Prostasin	-0.111	0.0888	0.184	0.992	-	-	-	-
	seq.10714.7	3	ACE	Angiotensin-converting enzyme	-0.111	0.0949	0.197	0.992	0.0711	0.0843	0.408	0.999
	seq.3839.60	2	AIP	AH receptor-interacting protein	-0.111	0.125	0.443	0.992	-0.143	0.12	0.242	0.999
	seq.9959.60	3	TMEM59L	Transmembrane protein 59-like	-0.111	0.0691	0.148	0.992	0.0549	0.114	0.635	0.999
	seq.10432.3	3	SHISAL1	Uncharacterized protein KIAA1644	-0.111	0.134	0.337	0.992	-0.0383	0.105	0.716	0.999
	seq.10070.22	3	PLCG2	1-phosphatidylinositol 4;5-bisphosphate phosphodiesterase gamma-2	-0.112	0.114	0.352	0.992	0.17	0.0865	0.0501	0.999
	seq.19261.12	3	SDCBP2	Syntenin-2	-0.112	0.118	0.402	0.992	0.0412	0.106	0.686	0.999
	seq.17377.1	3	AKR1C3	Aldo-keto reductase family 1 member C3	-0.112	0.195	0.729	0.992	-0.00661	0.101	0.954	0.999
	seq.3741.4	3	IL5	Interleukin-5	-0.112	0.0745	0.129	0.992	-	-	-	-
	seq.24674.22	3	EGLN2	Egl nine homolog 2	-0.112	0.0842	0.336	0.992	-	-	-	-
	seq.21827.7	3	RHOQ	Rho-related GTP-binding protein RhoQ	-0.112	0.125	0.433	0.992	-	-	-	-
	seq.11636.33	3	TAGLN2	Transgelin-2	-0.112	0.14	0.433	0.992	0.0981	0.11	0.37	0.999
	seq.15405.23	3	IFNA4	Interferon alpha-4	-0.112	0.0764	0.148	0.992	0.023	0.115	0.826	0.999
	seq.20195.13	3	IFIH1	Interferon-induced helicase C domain-containing protein 1	-0.112	0.127	0.467	0.992	-	-	-	-
	seq.12517.52	3	PDCD5	Programmed cell death protein 5	-0.112	0.183	0.733	0.992	0.0716	0.109	0.506	0.999
	seq.7854.38	3	NCR3LG1	Natural cytotoxicity triggering receptor 3 ligand 1	-0.112	0.15	0.56	0.992	-0.125	0.116	0.292	0.999
	seq.19144.9	3	TCF4	Transcription factor 4	-0.112	0.117	0.297	0.992	-0.104	0.103	0.32	0.999
	seq.6252.62	3	SCGB3A1	Secretoglobin family 3A member 1	-0.112	0.163	0.459	0.992	0.151	0.0945	0.112	0.999
	seq.3758.68	3	PROC	Activated Protein C	-0.112	0.0991	0.237	0.992	-0.0732	0.105	0.473	0.999
	seq.2849.49	1	AIF1	Allograft inflammatory factor 1	-0.113	0.111	0.376	0.992	0.0525	0.113	0.635	0.999
	seq.17817.22	3	DDIT4	DNA damage-inducible transcript 4 protein	-0.113	0.175	0.498	0.992	0.0465	0.103	0.633	0.999
	seq.18162.167	3	IRAK4	Interleukin-1 receptor-associated kinase 4	-0.113	0.14	0.424	0.992	0.00529	0.0954	0.955	0.999
	seq.17166.4	3	FGF8	Fibroblast growth factor 8 isoform F	-0.113	0.12	0.424	0.992	0.0561	0.0964	0.571	0.999
	seq.4140.3	2	IL7	Interleukin-7	-0.113	0.114	0.23	0.992	0.0486	0.0944	0.621	0.999
	seq.15633.6	3	RBP4	Retinol-binding protein 4	-0.113	0.104	0.289	0.992	-0.117	0.111	0.306	0.999
	seq.11568.2	3	FKBP1B	Peptidyl-prolyl cis-trans isomerase FKBP1B	-0.113	0.164	0.443	0.992	0.0637	0.116	0.59	0.999
	seq.25270.3	3	PML	Probable transcription factor PML	-0.113	0.106	0.461	0.992	-	-	-	-
	seq.21521.17	3	TPH1	Tryptophan 5-hydroxylase 1	-0.113	0.145	0.389	0.992	-	-	-	-
	seq.9738.7	3	FAF2	FAS-associated factor 2	-0.113	0.166	0.718	0.992	0.0143	0.116	0.887	0.999
	seq.20189.28	3	ITGAV|ITGB6	Integrin alpha V beta 6	-0.113	0.134	0.422	0.992	-	-	-	-
	seq.6326.20	3	BMP4	Bone morphogenetic protein 4	-0.113	0.124	0.416	0.992	0.0238	0.105	0.824	0.999
	seq.9265.10	3	GLIPR1	Glioma pathogenesis-related protein 1	-0.113	0.109	0.232	0.992	0.19	0.104	0.0712	0.999
	seq.5261.13	3	ABL2	Abelson tyrosine-protein kinase 2	-0.113	0.0865	0.231	0.992	-0.184	0.113	0.111	0.999
	seq.8298.8	3	SSMEM1	Serine-rich single-pass membrane protein 1	-0.113	0.221	0.74	0.992	0.0377	0.0947	0.684	0.999
	seq.20243.26	3	PFN1	Profilin-1	-0.113	0.173	0.645	0.992	-	-	-	-
	seq.24955.116	3	ZHX2	Zinc fingers and homeoboxes protein 2	-0.113	0.0985	0.264	0.992	-	-	-	-
	seq.21681.10	3	ADAM28	ADAM 28	-0.114	0.131	0.286	0.992	-	-	-	-
	seq.7713.50	3	FMR1	Fragile X mental retardation protein 1	-0.114	0.0986	0.238	0.992	-	-	-	-
	seq.13642.90	3	IFIT3	Interferon-induced protein with tetratricopeptide repeats 3	-0.114	0.163	0.62	0.992	0.0557	0.118	0.634	0.999
	seq.7886.26	3	SPTLC1	Serine palmitoyltransferase 1	-0.114	0.26	0.534	0.992	-0.0248	0.0974	0.798	0.999
	seq.9850.38	3	EIF1AX	Eukaryotic translation initiation factor 1A; X-chromosomal	-0.114	0.0605	0.0547	0.992	0.126	0.122	0.295	0.999
	seq.10346.5	3	STAT3	Signal transducer and activator of transcription 3	-0.114	0.121	0.446	0.992	0.0557	0.112	0.61	0.999
	seq.14273.19	3	PREP	Prolyl endopeptidase	-0.114	0.147	0.602	0.992	0.0796	0.102	0.439	0.999
	seq.13406.161	3	CD300C	CMRF35-like molecule 6	-0.114	0.279	0.775	0.993	-	-	-	-
	seq.6586.19	3	ADAM11	Disintegrin and metalloproteinase domain-containing protein 11	-0.114	0.16	0.36	0.992	-0.136	0.117	0.248	0.999
	seq.19774.8	3	HBG2	Hemoglobin subunit gamma-2	-0.114	0.286	0.919	0.998	-	-	-	-
	seq.22469.103	3	HMX2	Homeobox protein HMX2	-0.114	0.121	0.406	0.992	-	-	-	-
	seq.23699.61	3	DLST	Dihydrolipoyllysine-residue succinyltransferase component of 2-oxoglutarate dehydrogenase complex; mitochondrial	-0.114	0.119	0.388	0.992	-	-	-	-
	seq.2775.54	2	IL17F	Interleukin-17F	-0.114	0.123	0.301	0.992	-	-	-	-
	seq.3217.74	2	SERPINE2	Glia-derived nexin	-0.115	0.194	0.615	0.992	-	-	-	-
	seq.8093.13	3	MYORG	Uncharacterized family 31 glucosidase KIAA1161:Cytoplasmic domain	-0.115	0.292	0.601	0.992	-0.0695	0.101	0.481	0.999
	seq.14645.253	3	GSTA4	Glutathione S-transferase A4	-0.115	0.148	0.514	0.992	-0.1	0.11	0.365	0.999
	seq.25453.57	5	ROPN1B	Ropporin-1B	-0.115	0.11	0.263	0.992	-	-	-	-
	seq.6551.94	3	SERPINA12	Serpin A12	-0.115	0.125	0.369	0.992	-0.122	0.0702	0.0848	0.999
	seq.9936.27	3	LNX1	E3 ubiquitin-protein ligase LNX	-0.115	0.1	0.303	0.992	-0.0367	0.12	0.76	0.999
	seq.13231.90	3	IGHG4	Ig gamma-4; Kappa	-0.115	0.0775	0.0982	0.992	0.192	0.111	0.0861	0.999
	seq.8785.1	3	ARMC5	Armadillo repeat-containing protein 5:Armadillo Repeat Domain 5	-0.115	0.0907	0.227	0.992	-0.0328	0.117	0.772	0.999
	seq.23284.5	3	LMO4	LIM domain only transcription factor protein 4	-0.115	0.159	0.361	0.992	-	-	-	-
	seq.18402.1	3	AMMECR1L	AMMECR1-like protein	-0.115	0.0808	0.17	0.992	-0.00876	0.0994	0.931	0.999
	seq.18193.165	3	MORF4L1	Mortality factor 4-like protein 1	-0.115	0.136	0.417	0.992	-0.0906	0.0971	0.362	0.999
	seq.23271.20	3	EBP	3-beta-hydroxysteroid-Delta(8);Delta(7)-isomerase	-0.115	0.0613	0.0643	0.992	-	-	-	-
	seq.23967.8	3	PAGR1	PAXIP1-associated protein 1	-0.115	0.162	0.489	0.992	-	-	-	-
	seq.24444.10	3	TTC27	Tetratricopeptide repeat protein 27	-0.115	0.0875	0.169	0.992	-	-	-	-
	seq.22786.57	3	SPATA46	Spermatogenesis-associated protein 46	-0.115	0.0811	0.0958	0.992	-	-	-	-
	seq.22981.3	3	HPCAL1	Hippocalcin-like protein 1	-0.115	0.116	0.262	0.992	-	-	-	-
	seq.24320.3	3	TRIM72	Tripartite motif-containing protein 72	-0.115	0.23	0.707	0.992	-	-	-	-
	seq.9764.79	3	HNRNPF	Heterogeneous nuclear ribonucleoprotein F	-0.116	0.183	0.683	0.992	0.0623	0.106	0.545	0.999
	seq.7743.5	3	TIMM50	Mitochondrial import inner membrane translocase subunit TIM50	-0.116	0.0976	0.232	0.992	-0.072	0.0838	0.4	0.999
	seq.2633.52	2	IL13RA1	Interleukin-13 receptor subunit alpha-1	-0.116	0.0632	0.0546	0.992	-0.00748	0.0961	0.917	0.999
	seq.12655.30	3	NAPB	Beta-soluble NSF attachment protein	-0.116	0.0644	0.0652	0.992	-0.165	0.114	0.143	0.999
	seq.8043.153	3	COMP	Cartilage oligomeric matrix protein	-0.116	0.127	0.419	0.992	0.0283	0.134	0.846	0.999
	seq.19195.85	3	RPS5	40S ribosomal protein S5	-0.116	0.151	0.46	0.992	0.00892	0.105	0.908	0.999
	seq.23591.9	3	EXD1	piRNA biogenesis protein EXD1	-0.116	0.123	0.334	0.992	-	-	-	-
	seq.11275.94	3	LRP1B	Low-density lipoprotein receptor-related protein 1B	-0.116	0.122	0.348	0.992	-0.0784	0.115	0.516	0.999
	seq.12352.70	3	ARRDC3	Arrestin domain-containing protein 3	-0.116	0.211	0.749	0.993	0.229	0.106	0.0338	0.999
	seq.19131.184	3	TIAL1	Nucleolysin TIAR	-0.116	0.0828	0.194	0.992	0.0922	0.099	0.348	0.999
	seq.21121.31	3	UBA3	NEDD8-activating enzyme E1 catalytic subunit	-0.116	0.151	0.484	0.992	-	-	-	-
	seq.18387.7	3	ST13	Hsc70-interacting protein	-0.116	0.197	0.702	0.992	0.074	0.109	0.494	0.999
	seq.2762.30	2	FGF19	Fibroblast growth factor 19	-0.117	0.293	0.555	0.992	-	-	-	-
	seq.7910.41	3	LRFN1	Leucine-rich repeat and fibronectin type III domain-containing protein 1	-0.117	0.0754	0.184	0.992	-0.122	0.109	0.273	0.999
	seq.19260.4	3	GIPC1	PDZ domain-containing protein GIPC1	-0.117	0.0899	0.272	0.992	0.176	0.1	0.0812	0.999
	seq.25094.9	3	ACSS2	Acetyl-coenzyme A synthetase; cytoplasmic	-0.117	0.0728	0.133	0.992	-	-	-	-
	seq.23541.61	3	CLYBL	Citrate lyase subunit beta-like protein; mitochondrial	-0.117	0.227	0.535	0.992	-	-	-	-
	seq.4212.5	3	EPS15L1	Epidermal growth factor receptor substrate 15-like 1	-0.117	0.0685	0.115	0.992	0.0046	0.119	0.961	0.999
	seq.19560.23	3	PLXNA4	Plexin-A4	-0.117	0.168	0.352	0.992	-0.067	0.0859	0.414	0.999
	seq.10800.15	3	SERPINH1	Serpin H1	-0.117	0.193	0.551	0.992	-0.138	0.114	0.232	0.999
	seq.24419.3	3	MOCOS	Molybdenum cofactor sulfurase	-0.117	0.0879	0.136	0.992	-	-	-	-
	seq.19276.124	3	SNRPG	Small nuclear ribonucleoprotein G	-0.117	0.128	0.444	0.992	0.116	0.104	0.258	0.999
	seq.3202.28	2	KREMEN2	Kremen protein 2	-0.117	0.114	0.417	0.992	-0.0661	0.109	0.557	0.999
	seq.24678.10	3	AVEN	Cell death regulator Aven	-0.118	0.0813	0.216	0.992	-	-	-	-
	seq.7769.29	3	SH3BP2	SH3 domain-binding protein 2	-0.118	0.147	0.446	0.992	0.138	0.101	0.171	0.999
	seq.21829.8	3	RPS12	40S ribosomal protein S12	-0.118	0.144	0.46	0.992	-	-	-	-
	seq.2939.10	2	ARTN	Artemin	-0.118	0.106	0.339	0.992	-0.0413	0.103	0.669	0.999
	seq.21579.35	3	MYBPC3	Myosin-binding protein C; cardiac-type	-0.118	0.133	0.34	0.992	-	-	-	-
	seq.3422.4	2	CDK1|CCNB1	Cyclin-dependent kinase 1:G2/mitotic-specific cyclin-B1 complex	-0.118	0.0673	0.159	0.992	-0.064	0.115	0.595	0.999
	seq.25055.56	3	OSBP	Oxysterol-binding protein 1	-0.118	0.105	0.325	0.992	-	-	-	-
	seq.9514.46	3	EFCAB14	EF-hand calcium-binding domain-containing protein 14:C-term	-0.118	0.0989	0.174	0.992	-	-	-	-
	seq.17195.43	3	BAG1	BAG family molecular chaperone regulator 1	-0.118	0.206	0.729	0.992	0.0627	0.105	0.538	0.999
	seq.12637.7	3	CRAT	Carnitine O-acetyltransferase	-0.118	0.139	0.34	0.992	-0.1	0.116	0.388	0.999
	seq.3505.6	2	LTA|LTB	Lymphotoxin alpha1:beta2	-0.118	0.114	0.275	0.992	0.0142	0.117	0.907	0.999
	seq.11160.56	3	RNF122	RING finger protein 122	-0.118	0.0543	0.0292	0.992	0.116	0.103	0.26	0.999
	seq.20976.19	3	LSM3	U6 snRNA-associated Sm-like protein LSm3	-0.118	0.126	0.404	0.992	-	-	-	-
	seq.22510.6	3	NFE2L2	Nuclear factor erythroid 2-related factor 2	-0.118	0.147	0.525	0.992	-	-	-	-
	seq.24973.11	3	MICALL1	MICAL-like protein 1	-0.118	0.0682	0.0923	0.992	-	-	-	-
	seq.21196.29	3	SAMSN1	SAM domain-containing protein SAMSN-1	-0.118	0.131	0.444	0.992	-	-	-	-
	seq.24457.12	3	USF2	USF2	-0.118	0.12	0.283	0.992	-	-	-	-
	seq.3030.3	2	CLEC4M	C-type lectin domain family 4 member M	-0.118	0.0564	0.0337	0.992	-0.0312	0.118	0.802	0.999
	seq.15534.26	3	MDH2	Malate dehydrogenase; mitochondrial	-0.119	0.198	0.598	0.992	-0.184	0.117	0.122	0.999
	seq.4696.2	2	FABP3	Fatty acid-binding protein; heart	-0.119	0.0885	0.257	0.992	-	-	-	-
	seq.6172.7	4	UBC	PolyUbiquitin K63-linked	-0.119	0.131	0.552	0.992	-	-	-	-
	seq.25276.32	3	RABL6	Rab-like protein 6	-0.119	0.183	0.621	0.992	-	-	-	-
	seq.7815.49	3	IGFBPL1	Insulin-like growth factor-binding protein-like 1	-0.119	0.126	0.3	0.992	-0.0997	0.111	0.377	0.999
	seq.10336.3	3	STUB1	E3 ubiquitin-protein ligase CHIP	-0.119	0.202	0.702	0.992	0.0442	0.095	0.623	0.999
	seq.21748.36	3	USP46|WDR48	UBP46/WDR48 Complex	-0.119	0.106	0.276	0.992	-	-	-	-
	seq.14663.44	3	RNF8	E3 ubiquitin-protein ligase RNF8	-0.119	0.061	0.0523	0.992	0.0557	0.118	0.642	0.999
	seq.12656.1	3	KLC1	Kinesin light chain 1	-0.119	0.168	0.609	0.992	0.0703	0.116	0.528	0.999
	seq.9348.1	3	C1RL	Complement C1r subcomponent-like protein	-0.119	0.103	0.244	0.992	0.00808	0.0993	0.941	0.999
	seq.19166.15	3	RPS19	40S ribosomal protein S19	-0.119	0.133	0.397	0.992	-0.119	0.112	0.3	0.999
	seq.9787.23	3	COLEC12	Collectin-12	-0.119	0.105	0.285	0.992	-	-	-	-
	seq.3868.8	1	SGTA	Small glutamine-rich tetratricopeptide repeat-containing protein alpha	-0.119	0.337	0.971	0.998	0.0164	0.112	0.864	0.999
	seq.10699.52	3	LRP1	Prolow-density lipoprotein receptor-related protein 1	-0.119	0.0818	0.108	0.992	-0.115	0.113	0.312	0.999
	seq.21985.61	3	ITGB1BP2	Integrin beta-1-binding protein 2	-0.119	0.198	0.759	0.993	-	-	-	-
	seq.20221.26	3	PDE4C	cAMP-specific 3';5'-cyclic phosphodiesterase 4C	-0.119	0.147	0.455	0.992	-	-	-	-
	seq.14031.18	3	FGF7	Fibroblast growth factor 7	-0.119	0.107	0.399	0.992	-	-	-	-
	seq.8265.225	3	TMPO	Lamina-associated polypeptide 2; isoforms beta/gamma	-0.119	0.161	0.521	0.992	0.0517	0.111	0.614	0.999
	seq.11421.10	3	EHD4	EH domain-containing protein 4	-0.119	0.0849	0.133	0.992	-0.0499	0.119	0.691	0.999
	seq.18874.66	3	CEBPA	CCAAT/enhancer-binding protein alpha	-0.119	0.0766	0.103	0.992	0.08	0.0985	0.404	0.999
	seq.7792.58	3	CCDC90B	Coiled-coil domain-containing protein 90B; mitochondrial	-0.119	0.0933	0.174	0.992	-0.126	0.118	0.289	0.999
	seq.23336.2	3	KCNRG	Putative potassium channel regulatory protein	-0.119	0.207	0.561	0.992	-	-	-	-
	seq.23685.132	3	M1AP	Meiosis 1 arrest protein	-0.119	0.107	0.297	0.992	-	-	-	-
	seq.18942.11	3	PSMB9	Proteasome subunit beta type-9	-0.119	0.0998	0.191	0.992	-0.0297	0.0966	0.75	0.999
	seq.3628.3	4	MAP2K2	Dual specificity mitogen-activated protein kinase kinase 2	-0.12	0.074	0.0902	0.992	-0.0423	0.0988	0.664	0.999
	seq.5854.60	3	MAPT	Microtubule-associated protein tau	-0.12	0.0665	0.0584	0.992	0.109	0.104	0.292	0.999
	seq.13977.28	3	BARD1	BRCA1-associated RING domain protein 1	-0.12	0.0963	0.161	0.992	-0.0423	0.0948	0.682	0.999
	seq.10870.32	3	SPAST	Spastin:Microtubule interacting and trafficking domain	-0.12	0.153	0.493	0.992	-	-	-	-
	seq.9341.1	3	PDGFD	Platelet-derived growth factor D	-0.12	0.153	0.478	0.992	0.0225	0.0923	0.816	0.999
	seq.11334.7	3	LILRB3	Leukocyte immunoglobulin-like receptor subfamily B member 3	-0.12	0.101	0.286	0.992	0.0291	0.115	0.781	0.999
	seq.11138.16	3	RUNX3	Runt-related transcription factor 3	-0.12	0.0957	0.24	0.992	-0.00896	0.107	0.946	0.999
	seq.5464.52	3	GRB2	Growth factor receptor-bound protein 2	-0.12	0.167	0.566	0.992	0.0355	0.116	0.755	0.999
	seq.23318.60	3	PCTP	Phosphatidylcholine transfer protein	-0.12	0.0727	0.114	0.992	-	-	-	-
	seq.12859.33	3	ECI2	Enoyl-CoA delta isomerase 2; mitochondrial	-0.12	0.0953	0.179	0.992	-0.193	0.117	0.104	0.999
	seq.3010.53	2	TSLP	Thymic stromal lymphopoietin	-0.12	0.0619	0.0888	0.992	0.0699	0.113	0.533	0.999
	seq.20912.10	3	PUDP	Pseudouridine-5'-phosphatase	-0.121	0.128	0.475	0.992	-	-	-	-
	seq.7084.1	3	DRAXIN	Draxin	-0.121	0.0735	0.0666	0.992	-0.0719	0.1	0.466	0.999
	seq.7943.16	3	CUZD1	CUB and zona pellucida-like domain-containing protein 1	-0.121	0.142	0.327	0.992	-0.0708	0.11	0.505	0.999
	seq.3522.57	1	VIP	Vasoactive Intestinal Peptide	-0.121	0.0999	0.303	0.992	0.128	0.1	0.201	0.999
	seq.8556.5	3	RETREG1	Protein FAM134B	-0.121	0.12	0.334	0.992	0.0553	0.0952	0.568	0.999
	seq.11616.9	3	HSF1	Heat shock factor protein 1	-0.121	0.0974	0.356	0.992	0.114	0.117	0.317	0.999
	seq.12681.63	3	USP21	Ubiquitin carboxyl-terminal hydrolase 21	-0.121	0.0741	0.136	0.992	-0.162	0.115	0.169	0.999
	seq.16758.96	3	HDGF	Hepatoma-derived growth factor	-0.121	0.199	0.726	0.992	0.0469	0.114	0.659	0.999
	seq.22544.10	3	RAD51C	DNA repair protein RAD51 homolog 3	-0.121	0.0898	0.239	0.992	-	-	-	-
	seq.20189.4	3	ITGAV|ITGB6	Integrin alpha V beta 6	-0.121	0.0971	0.194	0.992	-	-	-	-
	seq.22774.20	3	TSEN34	tRNA-splicing endonuclease subunit Sen34	-0.121	0.0982	0.213	0.992	-	-	-	-
	seq.19212.4	3	DMBT1	Deleted in malignant brain tumors 1 protein	-0.122	0.164	0.366	0.992	0.0663	0.0946	0.498	0.999
	seq.23625.44	3	KIAA1143	Uncharacterized protein KIAA1143	-0.122	0.0812	0.172	0.992	-	-	-	-
	seq.3611.70	4	ECE1	Endothelin-converting enzyme 1:Extracellular domain	-0.122	0.0689	0.0755	0.992	-	-	-	-
	seq.9884.8	3	PPIL1	Peptidyl-prolyl cis-trans isomerase-like 1	-0.122	0.132	0.481	0.992	0.0437	0.109	0.672	0.999
	seq.11692.21	3	SHC4	SHC-transforming protein 4	-0.122	0.0898	0.127	0.992	0.00486	0.118	0.958	0.999
	seq.11315.148	3	PPM1D	Protein phosphatase 1D	-0.122	0.0971	0.256	0.992	-0.0348	0.096	0.739	0.999
	seq.22541.46	3	GINS1	DNA replication complex GINS protein PSF1	-0.122	0.195	0.676	0.992	-	-	-	-
	seq.12499.108	3	SH3GL2	Endophilin-A1	-0.122	0.228	0.756	0.993	0.0162	0.113	0.875	0.999
	seq.3210.1	2	METAP1	Methionine aminopeptidase 1	-0.122	0.115	0.29	0.992	-0.163	0.134	0.226	0.999
	seq.25089.21	3	TRIM28	Transcription intermediary factor 1-beta	-0.122	0.111	0.353	0.992	-	-	-	-
	seq.12503.5	3	GPR68	Ovarian cancer G-protein coupled receptor 1	-0.122	0.105	0.233	0.992	0.138	0.102	0.172	0.999
	seq.5467.15	3	HSP90AB1	Heat shock protein HSP 90-beta	-0.122	0.105	0.332	0.992	0.000871	0.123	0.983	0.999
	seq.13547.5	3	HTR7	5-hydroxytryptamine receptor 7	-0.122	0.15	0.451	0.992	-0.054	0.0942	0.58	0.999
	seq.19124.9	3	UBLCP1	Ubiquitin-like domain-containing CTD phosphatase 1	-0.123	0.204	0.661	0.992	0.0282	0.101	0.761	0.999
	seq.7993.23	3	ASTL	Astacin-like metalloendopeptidase	-0.123	0.0877	0.16	0.992	-0.182	0.117	0.135	0.999
	seq.25070.18	3	MICAL1	Protein-methionine sulfoxide oxidase MICAL1	-0.123	0.126	0.352	0.992	-	-	-	-
	seq.18339.207	3	PSMB3	Proteasome subunit beta type-3	-0.123	0.0841	0.203	0.992	-0.13	0.107	0.231	0.999
	seq.17320.19	3	AASDHPPT	L-aminoadipate-semialdehyde dehydrogenase-phosphopantetheinyl transferase	-0.123	0.16	0.572	0.992	-0.0368	0.115	0.768	0.999
	seq.25048.30	3	PACSIN2	Protein kinase C and casein kinase substrate in neurons protein 2	-0.123	0.226	0.709	0.992	-	-	-	-
	seq.22946.55	3	SNTA1	Alpha-1-syntrophin	-0.123	0.0776	0.134	0.992	-	-	-	-
	seq.22824.53	3	ATP6V1C2	V-type proton ATPase subunit C 2	-0.123	0.23	0.726	0.992	-	-	-	-
	seq.10366.11	3	PDGFRA	Platelet-derived growth factor receptor alpha	-0.123	0.167	0.456	0.992	0.117	0.0919	0.21	0.999
	seq.25500.6	3	RAB11FIP3	Rab11 family-interacting protein 3	-0.124	0.0681	0.0677	0.992	-	-	-	-
	seq.23153.14	3	BIK	BIK	-0.124	0.169	0.576	0.992	-	-	-	-
	seq.15370.5	3	BOLA1	BolA-like protein 1	-0.124	0.101	0.262	0.992	0.0129	0.107	0.913	0.999
	seq.20399.7	3	OXLD1	Oxidoreductase-like domain-containing protein 1	-0.124	0.174	0.437	0.992	-	-	-	-
	seq.2877.3	1	UBE2I	SUMO-conjugating enzyme UBC9	-0.124	0.179	0.633	0.992	0.103	0.108	0.333	0.999
	seq.14329.4	3	DIDO1	Death-inducer obliterator 1	-0.124	0.136	0.281	0.992	-0.102	0.122	0.404	0.999
	seq.21290.66	3	HUS1	Checkpoint protein HUS1	-0.124	0.128	0.508	0.992	-	-	-	-
	seq.19134.66	3	POLR2K	DNA-directed RNA polymerases I; II; and III subunit RPABC4	-0.124	0.0775	0.0743	0.992	-0.0111	0.117	0.906	0.999
	seq.11129.66	3	BMP15	Bone morphogenetic protein 15	-0.124	0.102	0.287	0.992	0.0803	0.103	0.432	0.999
	seq.21499.17	3	COQ7	5-demethoxyubiquinone hydroxylase; mitochondrial	-0.124	0.0738	0.138	0.992	-	-	-	-
	seq.18884.22	3	DNAJB4	DnaJ homolog subfamily B member 4	-0.124	0.253	0.848	0.997	0.013	0.102	0.88	0.999
	seq.5617.41	3	NPFF	Pro-FMRFamide-related neuropeptide FF	-0.124	0.066	0.0604	0.992	0.161	0.0997	0.105	0.999
	seq.21163.21	3	TBC1D13	TBC1 domain family member 13	-0.125	0.153	0.499	0.992	-	-	-	-
	seq.21478.20	3	SMAD5	SMAD5	-0.125	0.17	0.539	0.992	-	-	-	-
	seq.12671.35	3	SULT1B1	Sulfotransferase family cytosolic 1B member 1	-0.125	0.147	0.373	0.992	0.0532	0.0979	0.572	0.999
	seq.5256.86	3	PDE5A	cGMP-specific 3';5'-cyclic phosphodiesterase	-0.125	0.195	0.59	0.992	-0.00504	0.116	0.96	0.999
	seq.4237.70	3	LCMT1	Leucine carboxyl methyltransferase 1	-0.125	0.0697	0.0583	0.992	-0.195	0.108	0.0739	0.999
	seq.10668.5	3	STX4	Syntaxin-4	-0.125	0.138	0.527	0.992	-0.0663	0.117	0.58	0.999
	seq.12686.15	3	MPST	3-mercaptopyruvate sulfurtransferase	-0.125	0.113	0.407	0.992	0.103	0.11	0.352	0.999
	seq.21971.47	3	FLI1	Friend leukemia integration 1 transcription factor	-0.125	0.219	0.626	0.992	-	-	-	-
	seq.3844.2	1	PPIA	Peptidyl-prolyl cis-trans isomerase A	-0.125	0.146	0.553	0.992	0.0498	0.118	0.672	0.999
	seq.4306.4	2	TKT	Transketolase	-0.125	0.195	0.735	0.992	0.0636	0.111	0.559	0.999
	seq.3405.6	2	UFC1	Ubiquitin-fold modifier-conjugating enzyme 1	-0.125	0.118	0.356	0.992	0.0695	0.109	0.522	0.999
	seq.19467.3	3	RBKS	Ribokinase	-0.125	0.0868	0.18	0.992	-0.0516	0.111	0.645	0.999
	seq.3605.77	4	MASP1	Mannan-binding lectin serine protease 1:Mannan-binding lectin serine protease 1 light chain	-0.125	0.0785	0.0926	0.992	-0.0552	0.104	0.594	0.999
	seq.14583.49	3	MSTN	Growth/differentiation factor 8	-0.125	0.131	0.285	0.992	-0.0741	0.119	0.534	0.999
	seq.9848.22	3	CCNH	Cyclin-H	-0.125	0.0962	0.188	0.992	0.088	0.127	0.468	0.999
	seq.19335.2	3	JPT1	Hematological and neurological expressed 1 protein	-0.125	0.168	0.562	0.992	-0.081	0.105	0.467	0.999
	seq.13615.60	3	NCK2	Cytoplasmic protein NCK2	-0.125	0.193	0.554	0.992	-0.0619	0.109	0.571	0.999
	seq.22782.80	3	SPC25	Kinetochore protein Spc25	-0.125	0.0982	0.215	0.992	-	-	-	-
	seq.24688.9	3	DMRTB1	Doublesex- and mab-3-related transcription factor B1	-0.125	0.0857	0.148	0.992	-	-	-	-
	seq.7240.2	3	MBTPS1	Membrane-bound transcription factor site-1 protease	-0.126	0.139	0.324	0.992	0.153	0.113	0.176	0.999
	seq.7799.3	3	KIR2DL5A	Killer cell immunoglobulin-like receptor 2DL5A	-0.126	0.168	0.459	0.992	-	-	-	-
	seq.25957.5	3	SRY	Sex-determining region Y protein	-0.126	0.176	0.422	0.992	-	-	-	-
	seq.12668.7	3	VPS4B	Vacuolar protein sorting-associated protein 4B	-0.126	0.0939	0.209	0.992	-0.134	0.123	0.281	0.999
	seq.15457.14	3	ANPEP	Aminopeptidase N	-0.126	0.124	0.34	0.992	0.115	0.116	0.331	0.999
	seq.11615.16	3	DAPP1	Dual adapter for phosphotyrosine and 3-phosphotyrosine and 3-phosphoinositide	-0.126	0.293	0.789	0.994	-0.00783	0.122	0.948	0.999
	seq.11560.76	3	NFATC4	Nuclear factor of activated T-cells; cytoplasmic 4	-0.126	0.0714	0.0676	0.992	0.151	0.102	0.138	0.999
	seq.3646.7	4	TEC	Tyrosine-protein kinase Tec	-0.126	0.0796	0.105	0.992	-	-	-	-
	seq.5870.23	2	BAD	Bcl2-associated agonist of cell death	-0.126	0.268	0.781	0.993	0.00922	0.118	0.934	0.999
	seq.13039.1	3	PPP1R8	Nuclear inhibitor of protein phosphatase 1	-0.126	0.0985	0.317	0.992	0.012	0.1	0.907	0.999
	seq.8899.75	3	UGT1A8	UDP-glucuronosyltransferase 1-8	-0.126	0.174	0.44	0.992	0.0733	0.0894	0.414	0.999
	seq.19586.89	3	RAB3C	Ras-related protein Rab-3C	-0.126	0.248	0.719	0.992	-0.122	0.117	0.306	0.999
	seq.21811.20	3	ZCCHC17	Nucleolar protein of 40 kDa	-0.126	0.0648	0.0614	0.992	-	-	-	-
	seq.9765.4	3	NDE1	Nuclear distribution protein nudE homolog 1	-0.126	0.0552	0.034	0.992	-0.0517	0.111	0.641	0.999
	seq.5437.63	3	FABP3	Fatty acid-binding protein; heart	-0.127	0.142	0.539	0.992	0.141	0.103	0.183	0.999
	seq.6262.14	3	IL17RB	Interleukin-17 receptor B	-0.127	0.145	0.454	0.992	0.108	0.116	0.335	0.999
	seq.3855.56	1	PRDX1	Peroxiredoxin-1	-0.127	0.251	0.815	0.996	0.0531	0.107	0.61	0.999
	seq.3685.53	1	MFRP	Membrane frizzled-related protein	-0.127	0.0739	0.0894	0.992	-0.0288	0.114	0.808	0.999
	seq.10045.47	3	CUL3	Cullin-3	-0.127	0.227	0.668	0.992	0.113	0.105	0.27	0.999
	seq.7187.3	3	PPM1L	Protein phosphatase 1L	-0.127	0.16	0.597	0.992	0.088	0.112	0.422	0.999
	seq.25918.60	3	HLA-E	HLA class I histocompatibility antigen; alpha chain E	-0.127	0.0668	0.0693	0.992	-	-	-	-
	seq.24659.6	3	DNAJB13	DnaJ homolog subfamily B member 13	-0.127	0.0851	0.146	0.992	-	-	-	-
	seq.9723.105	3	MMRN2	Multimerin-2	-0.127	0.121	0.282	0.992	-0.0418	0.103	0.688	0.999
	seq.23644.19	3	TKFC	Dihydroxyacetone kinase	-0.127	0.173	0.568	0.992	-	-	-	-
	seq.20439.14	3	PLPBP	Proline synthase co-transcribed bacterial homolog protein	-0.127	0.216	0.735	0.992	-	-	-	-
	seq.24636.9	3	DRAP1	Dr1-associated corepressor	-0.127	0.0833	0.19	0.992	-	-	-	-
	seq.11431.235	3	RECQL	ATP-dependent DNA helicase Q1	-0.127	0.188	0.589	0.992	0.0243	0.108	0.787	0.999
	seq.21804.15	3	KHDC1L	Putative KHDC1-like protein	-0.127	0.142	0.359	0.992	-	-	-	-
	seq.21221.67	3	SERPINB9	Serpin B9	-0.127	0.115	0.325	0.992	-	-	-	-
	seq.7805.52	3	GOSR1	Golgi SNAP receptor complex member 1	-0.128	0.102	0.22	0.992	-0.194	0.112	0.0891	0.999
	seq.15465.79	3	CNPY4	Protein canopy homolog 4	-0.128	0.0958	0.169	0.992	-0.0909	0.111	0.418	0.999
	seq.17793.4	3	DIRAS1	GTP-binding protein Di-Ras1	-0.128	0.114	0.223	0.992	0.132	0.104	0.213	0.999
	seq.19797.4	3	KAT2A	Histone acetyltransferase KAT2A	-0.128	0.157	0.506	0.992	-	-	-	-
	seq.13518.5	3	ASAP2	Arf-GAP with SH3 domain; ANK repeat and PH domain-containing protein 2	-0.128	0.11	0.205	0.992	0.0966	0.0804	0.226	0.999
	seq.8850.5	3	PLA2G2C	Putative inactive group IIC secretory phospholipase A2	-0.128	0.0665	0.0624	0.992	-0.0292	0.126	0.831	0.999
	seq.9223.11	3	MANF	Mesencephalic astrocyte-derived neurotrophic factor	-0.128	0.238	0.625	0.992	-0.15	0.105	0.154	0.999
	seq.22815.4	3	TRIM40	Tripartite motif-containing protein 40	-0.128	0.11	0.223	0.992	-	-	-	-
	seq.8951.162	3	CSPG4	Chondroitin sulfate proteoglycan 4	-0.128	0.18	0.373	0.992	-0.022	0.0977	0.826	0.999
	seq.20434.23	3	PCP4L1	Purkinje cell protein 4-like protein 1	-0.128	0.143	0.293	0.992	-	-	-	-
	seq.9100.32	3	C5orf46	Uncharacterized protein C5orf46	-0.128	0.12	0.254	0.992	-0.172	0.119	0.15	0.999
	seq.15444.45	3	SERPINB4	Serpin B4	-0.129	0.21	0.547	0.992	-0.0134	0.107	0.895	0.999
	seq.10623.19	3	MUC1	Mucin-1:region 1	-0.129	0.0975	0.23	0.992	-0.0595	0.0936	0.533	0.999
	seq.24411.144	3	LRSAM1	E3 ubiquitin-protein ligase LRSAM1	-0.129	0.121	0.296	0.992	-	-	-	-
	seq.10086.39	3	CBS	Cystathionine beta-synthase	-0.129	0.125	0.345	0.992	0.023	0.116	0.865	0.999
	seq.17722.5	3	FKBP4	Peptidyl-prolyl cis-trans isomerase FKBP4	-0.129	0.154	0.552	0.992	0.0152	0.108	0.882	0.999
	seq.18303.39	3	NRGN	Neurogranin	-0.129	0.194	0.576	0.992	-0.0849	0.112	0.443	0.999
	seq.12705.9	3	HERC1	Probable E3 ubiquitin-protein ligase HERC1	-0.129	0.0869	0.137	0.992	0.0915	0.0991	0.365	0.999
	seq.11227.31	3	TBL2	Transducin beta-like protein 2	-0.129	0.0895	0.152	0.992	-0.0841	0.127	0.516	0.999
	seq.13068.139	3	CCS	Copper chaperone for superoxide dismutase	-0.129	0.221	0.432	0.992	0.0706	0.114	0.546	0.999
	seq.12432.23	3	CACYBP	Calcyclin-binding protein	-0.129	0.177	0.553	0.992	0.0293	0.115	0.788	0.999
	seq.8963.8	3	VTI1B	Vesicle transport through interaction with t-SNAREs homolog 1B	-0.129	0.157	0.614	0.992	-0.0044	0.112	0.971	0.999
	seq.15346.31	3	IFNG	Interferon gamma	-0.13	0.0964	0.246	0.992	0.0214	0.101	0.816	0.999
	seq.10880.38	3	FAM163B	Protein FAM163B	-0.13	0.0952	0.182	0.992	-0.151	0.124	0.229	0.999
	seq.15433.4	3	SRC	Proto-oncogene tyrosine-protein kinase Src	-0.13	0.25	0.657	0.992	-0.136	0.123	0.266	0.999
	seq.17849.6	3	DRG1	Developmentally-regulated GTP-binding protein 1	-0.13	0.14	0.398	0.992	0.0103	0.113	0.915	0.999
	seq.10445.20	3	APOM	Apolipoprotein M	-0.13	0.116	0.238	0.992	-0.103	0.114	0.354	0.999
	seq.5014.49	1	NCK1	Cytoplasmic protein NCK1	-0.13	0.0873	0.0983	0.992	0.0344	0.0916	0.736	0.999
	seq.18317.111	3	ZFAND5	AN1-type zinc finger protein 5	-0.13	0.129	0.425	0.992	-0.111	0.114	0.335	0.999
	seq.6237.11	3	FGFRL1	Fibroblast growth factor receptor-like 1	-0.13	0.0884	0.114	0.992	0.162	0.0979	0.108	0.999
	seq.7219.152	3	HSPA1A	Heat shock 70 kDa protein 1A	-0.13	0.126	0.252	0.992	-0.0222	0.118	0.864	0.999
	seq.8390.25	3	COX7A1	Cytochrome c oxidase subunit 7A1; mitochondrial	-0.13	0.0806	0.151	0.992	0.0507	0.124	0.667	0.999
	seq.18330.7	3	PGM2	Phosphoglucomutase-2	-0.13	0.109	0.277	0.992	0.0495	0.0965	0.583	0.999
	seq.6274.15	3	WSCD2	WSC domain-containing protein 2	-0.13	0.134	0.443	0.992	0.0725	0.108	0.485	0.999
	seq.5250.53	3	IMPDH2	Inosine-5'-monophosphate dehydrogenase 2	-0.13	0.084	0.135	0.992	0.159	0.129	0.219	0.999
	seq.15545.13	3	PPP3R1	Calcineurin subunit B type 1	-0.13	0.0907	0.2	0.992	-0.00585	0.0932	0.955	0.999
	seq.24420.57	3	DOHH	Deoxyhypusine hydroxylase	-0.13	0.159	0.417	0.992	-	-	-	-
	seq.14623.26	3	SUMO3	Small ubiquitin-related modifier 3	-0.13	0.159	0.53	0.992	0.0766	0.111	0.484	0.999
	seq.21913.5	3	YY2	Transcription factor YY2	-0.131	0.116	0.224	0.992	-	-	-	-
	seq.8310.6	3	ZG16B	Zymogen granule protein 16 homolog B	-0.131	0.0894	0.123	0.992	0.147	0.124	0.236	0.999
	seq.15316.262	3	TXNL4B	Thioredoxin-like protein 4B	-0.131	0.188	0.55	0.992	0.0557	0.113	0.618	0.999
	seq.20385.21	3	CPTP	Ceramide-1-phosphate transfer protein	-0.131	0.0907	0.136	0.992	-	-	-	-
	seq.3875.62	1	ARID3A	AT-rich interactive domain-containing protein 3A	-0.131	0.116	0.37	0.992	0.168	0.119	0.157	0.999
	seq.19824.3	3	UBE2R2	Ubiquitin-conjugating enzyme E2 R2	-0.131	0.072	0.0541	0.992	-	-	-	-
	seq.21832.31	3	SERPINB3	Squamous cell carcinoma antigen 1	-0.131	0.072	0.0713	0.992	-	-	-	-
	seq.21747.114	3	UBE2N|UBE2V1	UBE2N (Ubc13)/Uev1a Complex	-0.131	0.273	0.826	0.996	-	-	-	-
	seq.21935.16	3	UBE2H	Ubiquitin-conjugating enzyme E2 H	-0.131	0.0683	0.09	0.992	-	-	-	-
	seq.16770.3	3	REG1B	Lithostathine-1-beta	-0.131	0.169	0.413	0.992	-0.0491	0.109	0.654	0.999
	seq.21430.4	3	PLA2G4A	Cytosolic phospholipase A2 alpha	-0.131	0.142	0.358	0.992	-	-	-	-
	seq.9531.24	3	LST1	Leukocyte-specific transcript 1 protein	-0.131	0.125	0.341	0.992	-0.224	0.113	0.0526	0.999
	seq.25436.44	3	SCCPDH	Saccharopine dehydrogenase-like oxidoreductase	-0.131	0.142	0.385	0.992	-	-	-	-
	seq.17405.2	3	UCHL5	Ubiquitin carboxyl-terminal hydrolase isozyme L5	-0.131	0.258	0.747	0.993	0.0356	0.0814	0.666	0.999
	seq.21438.45	3	TRIM5	Tripartite motif-containing protein 5	-0.131	0.123	0.286	0.992	-	-	-	-
	seq.3441.64	2	GSK3A	Glycogen synthase kinase-3 alpha	-0.131	0.146	0.481	0.992	-0.015	0.11	0.9	0.999
	seq.7744.10	3	LRP12	Low-density lipoprotein receptor-related protein 12	-0.131	0.122	0.254	0.992	-	-	-	-
	seq.24721.17	3	GOLPH3	Golgi phosphoprotein 3	-0.131	0.117	0.302	0.992	-	-	-	-
	seq.24940.3	3	IKBKB	Inhibitor of nuclear factor kappa B kinase beta subunit	-0.132	0.0632	0.0697	0.992	-	-	-	-
	seq.22504.3	3	N4BP2L2	NEDD4-binding protein 2-like 2	-0.132	0.0782	0.102	0.992	-	-	-	-
	seq.12581.39	3	IMPA2	Inositol monophosphatase 2	-0.132	0.172	0.554	0.992	0.0429	0.0852	0.618	0.999
	seq.21539.139	3	SYT6	Synaptotagmin-6	-0.132	0.21	0.602	0.992	-	-	-	-
	seq.6434.18	3	AOC2	Retina-specific copper amine oxidase	-0.132	0.0928	0.096	0.992	0.00917	0.0824	0.912	0.999
	seq.25123.198	3	APEX2	DNA-(apurinic or apyrimidinic site) lyase 2	-0.132	0.0847	0.13	0.992	-	-	-	-
	seq.9171.11	3	CSRP3	Cysteine and glycine-rich protein 3	-0.132	0.163	0.59	0.992	0.195	0.102	0.0586	0.999
	seq.8403.18	3	FASN	Fatty acid synthase	-0.133	0.146	0.56	0.992	0.0173	0.111	0.876	0.999
	seq.25479.8	4	LRRFIP2	Leucine-rich repeat flightless-interacting protein 2	-0.133	0.209	0.611	0.992	-	-	-	-
	seq.23650.2	3	DMTN	Dematin	-0.133	0.127	0.35	0.992	-	-	-	-
	seq.20117.5	3	EIF4EBP2	Eukaryotic translation initiation factor 4E-binding protein 2	-0.133	0.193	0.595	0.992	-	-	-	-
	seq.2743.5	2	SHH	Sonic hedgehog protein	-0.133	0.168	0.519	0.992	-0.0166	0.113	0.89	0.999
	seq.14085.28	3	IL13	Interleukin-13	-0.133	0.142	0.308	0.992	-	-	-	-
	seq.11606.22	3	DNAJB6	DnaJ homolog subfamily B member 6	-0.133	0.149	0.469	0.992	0.12	0.124	0.325	0.999
	seq.6450.8	3	FABP6	Gastrotropin	-0.133	0.113	0.303	0.992	0.0263	0.121	0.826	0.999
	seq.25102.23	3	ELP1	Elongator complex protein 1	-0.133	0.0548	0.0265	0.992	-	-	-	-
	seq.2998.53	2	JAM3	Junctional adhesion molecule C	-0.133	0.152	0.547	0.992	0.0931	0.109	0.386	0.999
	seq.23350.66	3	FAM118B	Protein FAM118B	-0.133	0.124	0.297	0.992	-	-	-	-
	seq.11130.158	3	CACNB4	Voltage-dependent L-type calcium channel subunit beta-4	-0.134	0.174	0.466	0.992	0.0141	0.115	0.919	0.999
	seq.5864.10	3	ALDOA	Fructose-bisphosphate aldolase A	-0.134	0.133	0.459	0.992	0.04	0.0997	0.69	0.999
	seq.12821.6	3	NLRP10	NACHT; LRR and PYD domains-containing protein 10	-0.134	0.108	0.197	0.992	0.131	0.101	0.193	0.999
	seq.11646.4	3	CHST9	Carbohydrate sulfotransferase 9	-0.134	0.126	0.222	0.992	-0.0311	0.0702	0.66	0.999
	seq.19555.1	3	SUMO2	Small ubiquitin-related modifier 2	-0.134	0.127	0.356	0.992	0.0654	0.116	0.565	0.999
	seq.8894.80	3	HNRNPAB	Heterogeneous nuclear ribonucleoprotein A/B	-0.134	0.126	0.432	0.992	0.0898	0.11	0.394	0.999
	seq.21149.27	3	CUEDC1	CUE domain-containing protein 1	-0.134	0.0917	0.144	0.992	-	-	-	-
	seq.2728.62	2	TNC	Tenascin	-0.134	0.102	0.222	0.992	-0.0427	0.0928	0.656	0.999
	seq.12904.180	3	CUBN	cubilin	-0.134	0.0635	0.0454	0.992	-0.204	0.095	0.0335	0.999
	seq.11582.63	3	DNAJA2	DnaJ homolog subfamily A member 2	-0.134	0.111	0.287	0.992	0.0438	0.116	0.689	0.999
	seq.11164.7	3	TENM2	Teneurin-2	-0.134	0.0975	0.326	0.992	0.039	0.115	0.715	0.999
	seq.22414.127	3	TLK1	Serine/threonine-protein kinase tousled-like 1	-0.134	0.127	0.289	0.992	-	-	-	-
	seq.5245.40	5	PRKAA2|PRKAB2|PRKAG1	AMP Kinase (alpha2beta2gamma1)	-0.135	0.242	0.876	0.998	0.0757	0.115	0.498	0.999
	seq.2836.68	2	LCN2	Neutrophil gelatinase-associated lipocalin	-0.135	0.111	0.239	0.992	-0.0275	0.0937	0.762	0.999
	seq.24407.31	3	KIF3C	Kinesin-like protein KIF3C	-0.135	0.0819	0.115	0.992	-	-	-	-
	seq.9808.41	3	TNRC6B	Trinucleotide repeat-containing gene 6B protein	-0.135	0.105	0.201	0.992	-0.0374	0.118	0.775	0.999
	seq.21207.1	3	COASY	Bifunctional coenzyme A synthase	-0.135	0.107	0.29	0.992	-	-	-	-
	seq.3179.51	2	CTSA	Lysosomal protective protein	-0.135	0.14	0.417	0.992	-0.0337	0.0766	0.654	0.999
	seq.24322.1	3	GTF2E1	General transcription factor IIE subunit 1	-0.135	0.113	0.26	0.992	-	-	-	-
	seq.13450.49	3	USP8	Ubiquitin carboxyl-terminal hydrolase 8	-0.135	0.171	0.548	0.992	-0.0202	0.12	0.891	0.999
	seq.5858.6	5	YWHAZ	14-3-3 protein zeta/delta	-0.135	0.145	0.448	0.992	-0.00157	0.118	0.993	0.999
	seq.22799.17	3	TBC1D28	TBC1 domain family member 28	-0.135	0.1	0.129	0.992	-	-	-	-
	seq.21241.1	3	NAA80	N-acetyltransferase 6	-0.135	0.149	0.322	0.992	-	-	-	-
	seq.21858.25	3	SIAH1	E3 ubiquitin-protein ligase SIAH1	-0.135	0.151	0.311	0.992	-	-	-	-
	seq.17505.125	3	NAALADL1	N-acetylated-alpha-linked acidic dipeptidase-like protein	-0.135	0.0888	0.167	0.992	0.0679	0.114	0.549	0.999
	seq.21323.2	3	RWDD1	RWD domain-containing protein 1	-0.135	0.232	0.74	0.992	-	-	-	-
	seq.6439.59	3	C14orf93	Uncharacterized protein C14orf93	-0.136	0.0831	0.124	0.992	-0.0217	0.1	0.833	0.999
	seq.19768.13	3	CSTB	Cystatin B	-0.136	0.0812	0.167	0.992	-	-	-	-
	seq.21131.109	3	TYW5	tRNA wybutosine-synthesizing protein 5	-0.136	0.137	0.43	0.992	-	-	-	-
	seq.23008.4	3	RAB2A	Ras-related protein Rab-2A	-0.136	0.232	0.496	0.992	-	-	-	-
	seq.7859.21	3	PCDHGC3	Protocadherin gamma-C3	-0.136	0.18	0.528	0.992	0.0424	0.106	0.673	0.999
	seq.7713.102	3	FMR1	Fragile X mental retardation protein 1	-0.136	0.0943	0.209	0.992	0.0276	0.11	0.778	0.999
	seq.18309.18	3	CS	Citrate synthase; mitochondrial	-0.136	0.198	0.571	0.992	-0.179	0.121	0.145	0.999
	seq.12691.44	3	SHMT2	Serine hydroxymethyltransferase; mitochondrial	-0.136	0.216	0.559	0.992	-0.238	0.112	0.0373	0.999
	seq.3723.1	2	NPPB	Brain-triuretic peptide 32	-0.136	0.0835	0.0794	0.992	0.127	0.131	0.338	0.999
	seq.22065.32	3	IRF8	Interferon regulatory factor 8	-0.136	0.074	0.105	0.992	-	-	-	-
	seq.22374.56	3	HEY1	Hairy/enhancer-of-split related with YRPW motif protein 1	-0.136	0.134	0.276	0.992	-	-	-	-
	seq.19249.18	3	KARS1	Lysine--tRNA ligase	-0.136	0.186	0.553	0.992	-0.0209	0.113	0.874	0.999
	seq.5007.1	1	MAPK14	Mitogen-activated protein kinase 14	-0.136	0.0895	0.142	0.992	0.0591	0.097	0.54	0.999
	seq.6400.33	3	TP53I13	Tumor protein p53-inducible protein 13	-0.136	0.331	0.746	0.993	0.0471	0.0987	0.642	0.999
	seq.16865.62	3	TAF15	TATA-binding protein-associated factor 2N	-0.136	0.0978	0.186	0.992	0.000219	0.108	0.974	0.999
	seq.21961.14	3	CD2AP	CD2-associated protein	-0.137	0.114	0.277	0.992	-	-	-	-
	seq.19297.4	3	G6PD	Glucose-6-phosphate 1-dehydrogenase	-0.137	0.234	0.72	0.992	0.0921	0.11	0.396	0.999
	seq.10530.8	3	PSMB6	Proteasome subunit beta type-6	-0.137	0.096	0.199	0.992	0.041	0.111	0.709	0.999
	seq.9886.28	3	XRCC4	DNA repair protein XRCC4	-0.137	0.119	0.277	0.992	-0.0329	0.106	0.781	0.999
	seq.23677.30	3	NCKIPSD	NCK-interacting protein with SH3 domain	-0.137	0.227	0.729	0.992	-	-	-	-
	seq.3800.71	2	CKB	Creatine kinase B-type	-0.137	0.129	0.274	0.992	0.0206	0.117	0.867	0.999
	seq.21839.3	3	POU2AF1	POU domain class 2-associating factor 1	-0.137	0.228	0.54	0.992	-	-	-	-
	seq.18220.141	3	SRA1	Steroid receptor RNA activator 1	-0.137	0.0714	0.0453	0.992	0.14	0.119	0.244	0.999
	seq.15523.9	3	ALAD	Delta-aminolevulinic acid dehydratase	-0.137	0.324	0.877	0.998	0.131	0.109	0.23	0.999
	seq.9744.139	3	DNAJA4	DnaJ homolog subfamily A member 4	-0.137	0.195	0.649	0.992	0.0589	0.112	0.591	0.999
	seq.17205.21	3	RAB5A	Ras-related protein Rab-5A	-0.138	0.219	0.708	0.992	-0.138	0.108	0.215	0.999
	seq.23243.120	3	RPS25	40S ribosomal protein S25	-0.138	0.192	0.477	0.992	-	-	-	-
	seq.6442.6	3	BAGE3	B melanoma antigen 3	-0.138	0.0986	0.163	0.992	-0.0047	0.0904	0.962	0.999
	seq.24454.27	3	MTHFD2L	Probable bifunctional methylenetetrahydrofolate dehydrogenase/cyclohydrolase 2	-0.138	0.11	0.174	0.992	-	-	-	-
	seq.9795.9	3	CLN5	Ceroid-lipofuscinosis neuronal protein 5:Cytoplasmic domain	-0.138	0.0806	0.0933	0.992	-	-	-	-
	seq.5885.55	3	EIF4H	Eukaryotic translation initiation factor 4H	-0.138	0.184	0.561	0.992	0.055	0.12	0.655	0.999
	seq.13982.33	3	RGS18	Regulator of G-protein signaling 18	-0.138	0.0963	0.167	0.992	-0.123	0.112	0.27	0.999
	seq.15297.3	3	S100A3	Protein S100-A3	-0.138	0.126	0.321	0.992	-0.122	0.128	0.338	0.999
	seq.15325.14	3	GAP43	Neuromodulin	-0.138	0.165	0.383	0.992	0.00352	0.11	0.986	0.999
	seq.18319.7	3	PDHX	Pyruvate dehydrogenase protein X component; mitochondrial	-0.138	0.166	0.428	0.992	-0.149	0.0987	0.135	0.999
	seq.16831.7	3	DOK1	Docking protein 1	-0.138	0.109	0.194	0.992	-0.124	0.119	0.3	0.999
	seq.23639.93	3	NPEPL1	Probable aminopeptidase NPEPL1	-0.138	0.152	0.368	0.992	-	-	-	-
	seq.7693.13	3	TNFRSF10B	Tumor necrosis factor receptor superfamily member 10B	-0.138	0.169	0.475	0.992	-	-	-	-
	seq.15607.56	3	PKLR	Pyruvate kinase PKLR	-0.138	0.307	0.844	0.996	0.0397	0.0926	0.654	0.999
	seq.6284.7	3	ALKAL2	ALK and LTK ligand 2	-0.139	0.138	0.37	0.992	-0.0275	0.122	0.842	0.999
	seq.3684.78	3	MSR1	Macrophage scavenger receptor types I and II:Extracellular domain	-0.139	0.0922	0.137	0.992	-	-	-	-
	seq.11457.53	3	GALE	UDP-glucose 4-epimerase	-0.139	0.0774	0.0838	0.992	-0.0126	0.115	0.933	0.999
	seq.24436.23	3	DLGAP4	Disks large-associated protein 4	-0.139	0.165	0.443	0.992	-	-	-	-
	seq.16908.5	3	OMG	Oligodendrocyte-myelin glycoprotein	-0.139	0.206	0.507	0.992	-0.0989	0.116	0.399	0.999
	seq.5682.13	3	VASN	Vasorin	-0.139	0.0669	0.041	0.992	0.0225	0.103	0.842	0.999
	seq.22809.32	3	TIMM23	Mitochondrial import inner membrane translocase subunit Tim23	-0.139	0.0866	0.136	0.992	-	-	-	-
	seq.20969.114	3	RYBP	RING1 and YY1-binding protein	-0.139	0.108	0.181	0.992	-	-	-	-
	seq.19802.22	3	EBAG9	Receptor-binding cancer antigen expressed on SiSo cells	-0.14	0.121	0.285	0.992	-	-	-	-
	seq.2962.50	2	PTHLH	Parathyroid hormone-related protein	-0.14	0.0814	0.0907	0.992	-0.0298	0.096	0.752	0.999
	seq.9061.3	3	ARHGEF10	Rho guanine nucleotide exchange factor 10	-0.14	0.0614	0.0274	0.992	-0.168	0.116	0.167	0.999
	seq.16882.27	3	PHPT1	14 kDa phosphohistidine phosphatase	-0.14	0.24	0.821	0.996	0.0904	0.102	0.369	0.999
	seq.7976.19	3	FRRS1L	DOMON domain-containing protein FRRS1L	-0.14	0.119	0.196	0.992	0.0136	0.0949	0.884	0.999
	seq.24413.96	3	NUDT7	Peroxisomal coenzyme A diphosphatase NUDT7	-0.14	0.156	0.385	0.992	-	-	-	-
	seq.22104.39	3	CDX1	Homeobox protein CDX-1	-0.14	0.166	0.355	0.992	-	-	-	-
	seq.19254.125	3	GMPR	GMP reductase 1	-0.14	0.282	0.807	0.996	-0.0361	0.0816	0.681	0.999
	seq.12664.19	3	PTPN13	Tyrosine-protein phosphatase non-receptor type 13	-0.14	0.0728	0.0905	0.992	0.125	0.104	0.235	0.999
	seq.10063.10	3	FANCL	E3 ubiquitin-protein ligase FANCL	-0.141	0.102	0.136	0.992	0.139	0.111	0.213	0.999
	seq.2619.72	2	TACSTD2	Tumor-associated calcium signal transducer 2	-0.141	0.108	0.232	0.992	-0.00903	0.102	0.932	0.999
	seq.18259.15	3	MEOX2	Homeobox protein MOX-2	-0.141	0.096	0.157	0.992	-0.0454	0.104	0.662	0.999
	seq.18395.5	3	ADPRH	[Protein ADP-ribosylarginine] hydrolase	-0.141	0.0995	0.138	0.992	-0.0487	0.117	0.686	0.999
	seq.16561.9	3	A1BG	Alpha-1B-glycoprotein	-0.141	0.0755	0.0708	0.992	-0.0647	0.0859	0.445	0.999
	seq.22043.174	3	HSPA2	Heat shock-related 70 kDa protein 2	-0.141	0.131	0.284	0.992	-	-	-	-
	seq.5653.23	3	PRSS37	Probable inactive serine protease 37	-0.141	0.11	0.168	0.992	0.0853	0.0917	0.338	0.999
	seq.21393.62	3	AHCY	Adenosylhomocysteinase	-0.141	0.0958	0.126	0.992	-	-	-	-
	seq.22528.1	3	PHF11	PHD finger protein 11	-0.141	0.0771	0.0675	0.992	-	-	-	-
	seq.9841.197	3	PAICS	Multifunctional protein ADE2	-0.141	0.238	0.761	0.993	0.0956	0.117	0.401	0.999
	seq.18206.18	3	ADH6	Alcohol dehydrogenase 6	-0.142	0.153	0.512	0.992	0.00211	0.11	0.965	0.999
	seq.23567.37	3	GNAQ	Guanine nucleotide-binding protein G(q) subunit alpha	-0.142	0.0724	0.0568	0.992	-	-	-	-
	seq.8019.73	3	STMN3	Stathmin-3	-0.142	0.121	0.293	0.992	0.118	0.102	0.24	0.999
	seq.20453.9	3	NSMCE1	Non-structural maintenance of chromosomes element 1 homolog	-0.142	0.133	0.25	0.992	-	-	-	-
	seq.17820.170	3	MLF1	Myeloid leukemia factor 1	-0.142	0.12	0.25	0.992	0.0445	0.0972	0.637	0.999
	seq.12800.5	3	TPPP2	Tubulin polymerization-promoting protein family member 2	-0.142	0.149	0.354	0.992	0.0733	0.11	0.517	0.999
	seq.23375.4	3	RFPL3	Ret finger protein-like 3	-0.142	0.158	0.262	0.992	-	-	-	-
	seq.3807.1	2	FGF23	Fibroblast growth factor 23	-0.142	0.171	0.472	0.992	-0.0867	0.0815	0.295	0.999
	seq.12678.66	3	SNRPA	U1 small nuclear ribonucleoprotein A	-0.142	0.167	0.429	0.992	0.055	0.11	0.594	0.999
	seq.22970.8	3	GIPC1	PDZ domain-containing protein GIPC1	-0.142	0.178	0.405	0.992	-	-	-	-
	seq.21939.6	3	NAE1|UBA3	ULA1/UBA3	-0.142	0.203	0.686	0.992	-	-	-	-
	seq.13468.5	3	NEURL4	Neuralized-like protein 4	-0.142	0.0611	0.0281	0.992	-0.166	0.12	0.182	0.999
	seq.4775.34	3	GSN	Gelsolin	-0.142	0.106	0.174	0.992	-0.0535	0.111	0.618	0.999
	seq.3822.54	2	MAPKAPK3	MAP kinase-activated protein kinase 3	-0.142	0.156	0.41	0.992	0.0272	0.113	0.804	0.999
	seq.3132.1	1	VEGFC	Vascular endothelial growth factor C	-0.143	0.0904	0.149	0.992	0.0729	0.101	0.46	0.999
	seq.3000.66	1	MBL2	Mannose-binding protein C	-0.143	0.101	0.131	0.992	-0.0219	0.049	0.662	0.999
	seq.4276.10	2	PEBP1	Phosphatidylethanolamine-binding protein 1	-0.143	0.23	0.785	0.994	0.0917	0.112	0.405	0.999
	seq.16918.198	3	TLR3	Toll-like receptor 3	-0.143	0.15	0.266	0.992	-0.0213	0.108	0.847	0.999
	seq.23281.29	3	ARL8A	ADP-ribosylation factor-like protein 8A	-0.143	0.275	0.615	0.992	-	-	-	-
	seq.19332.1	3	MOB4	MOB-like protein phocein	-0.143	0.0894	0.104	0.992	-0.11	0.108	0.313	0.999
	seq.19572.10	3	CEBPG	CCAAT/enhancer-binding protein gamma	-0.143	0.101	0.113	0.992	0.0756	0.0827	0.363	0.999
	seq.15474.7	3	PIN1	Peptidyl-prolyl cis-trans isomerase NIMA-interacting 1	-0.143	0.254	0.802	0.995	0.0613	0.104	0.543	0.999
	seq.15312.14	3	AGO1	Protein argonaute-1	-0.143	0.129	0.296	0.992	0.0233	0.0967	0.784	0.999
	seq.20197.14	3	VSNL1	Visinin-like protein 1	-0.144	0.0805	0.1	0.992	-	-	-	-
	seq.11211.7	3	TBCE	Tubulin-specific chaperone E	-0.144	0.232	0.731	0.992	0.0102	0.113	0.919	0.999
	seq.21152.25	3	EYA2	Eyes absent homolog 2	-0.144	0.0858	0.059	0.992	-	-	-	-
	seq.17757.86	3	CAB39	Calcium-binding protein 39	-0.144	0.148	0.42	0.992	0.0873	0.115	0.443	0.999
	seq.21512.6	3	EDEM2	ER degradation-enhancing alpha-mannosidase-like 2	-0.144	0.127	0.261	0.992	-	-	-	-
	seq.14326.4	3	UBE2E1	Ubiquitin-conjugating enzyme E2 E1	-0.144	0.165	0.516	0.992	0.0213	0.11	0.828	0.999
	seq.20950.159	3	PRTFDC1	Phosphoribosyltransferase domain-containing protein 1	-0.144	0.233	0.605	0.992	-	-	-	-
	seq.13236.25	3	WNT3A	Protein Wnt-3a	-0.144	0.142	0.347	0.992	-0.156	0.109	0.157	0.999
	seq.8013.9	3	LMAN2L	VIP36-like protein	-0.144	0.121	0.169	0.992	0.0799	0.0843	0.355	0.999
	seq.14593.152	3	FAM210A	Protein FAM210A	-0.144	0.0689	0.0515	0.992	0.0752	0.106	0.475	0.999
	seq.4547.59	2	FLRT1	Leucine-rich repeat transmembrane protein FLRT1	-0.144	0.0822	0.14	0.992	-0.0576	0.108	0.612	0.999
	seq.3591.51	3	CDH6	Cadherin-6	-0.144	0.0818	0.105	0.992	-	-	-	-
	seq.5242.37	3	MAP2K4	Dual specificity mitogen-activated protein kinase kinase 4	-0.144	0.169	0.416	0.992	0.0206	0.0975	0.846	0.999
	seq.25907.47	3	EML2	Echinoderm microtubule-associated protein-like 2	-0.145	0.0969	0.201	0.992	-	-	-	-
	seq.19266.35	3	G3BP1	Ras GTPase-activating protein-binding protein 1	-0.145	0.127	0.335	0.992	-0.0391	0.114	0.735	0.999
	seq.4707.50	2	YWHAH	14-3-3 protein eta	-0.145	0.132	0.307	0.992	-0.0054	0.113	0.974	0.999
	seq.8978.30	3	MAP4K3	Mitogen-activated protein kinase kinase kinase kinase 3	-0.145	0.0957	0.147	0.992	0.0944	0.124	0.435	0.999
	seq.4706.17	2	EPB41	Protein 4.1	-0.145	0.32	0.869	0.998	0.00856	0.107	0.921	0.999
	seq.10866.60	3	PPP4R3A	Serine/threonine-protein phosphatase 4 regulatory subunit 3A	-0.145	0.139	0.326	0.992	-0.0479	0.107	0.664	0.999
	seq.17761.2	3	NUDT5	ADP-sugar pyrophosphatase	-0.145	0.117	0.336	0.992	0.0787	0.111	0.466	0.999
	seq.12356.65	3	SRI	Sorcin	-0.145	0.195	0.675	0.992	0.0925	0.107	0.38	0.999
	seq.3481.87	1	XPNPEP1	Xaa-Pro aminopeptidase 1	-0.145	0.158	0.521	0.992	0.115	0.095	0.223	0.999
	seq.7065.1	4	MPIG6B	Protein G6b:Isoform A; Extracellular domain	-0.145	0.245	0.625	0.992	-0.0581	0.116	0.616	0.999
	seq.24276.171	3	TTC25	Tetratricopeptide repeat protein 25	-0.145	0.0735	0.0687	0.992	-	-	-	-
	seq.19325.21	3	ABHD14B	Protein ABHD14B	-0.145	0.178	0.465	0.992	0.0285	0.105	0.799	0.999
	seq.23673.9	3	DBT	Lipoamide acyltransferase component of branched-chain alpha-keto acid dehydrogenase complex; mitochondrial	-0.145	0.159	0.332	0.992	-	-	-	-
	seq.23410.46	3	EIF3M	Eukaryotic translation initiation factor 3 subunit M	-0.146	0.21	0.647	0.992	-	-	-	-
	seq.9964.10	3	MYZAP	Myocardial zonula adherens protein	-0.146	0.143	0.389	0.992	0.123	0.0926	0.196	0.999
	seq.24432.3	3	GRIPAP1	GRIP1-associated protein 1	-0.146	0.207	0.581	0.992	-	-	-	-
	seq.17758.79	3	DCXR	L-xylulose reductase	-0.146	0.223	0.69	0.992	0.0852	0.108	0.417	0.999
	seq.8903.1	3	COX6C	Cytochrome c oxidase subunit 6C	-0.146	0.118	0.157	0.992	-0.131	0.103	0.202	0.999
	seq.11347.9	3	TALDO1	Transaldolase	-0.146	0.124	0.226	0.992	0.0199	0.12	0.863	0.999
	seq.9837.60	3	NQO1	NAD(P)H dehydrogenase [quinone] 1	-0.146	0.202	0.539	0.992	0.0193	0.0978	0.854	0.999
	seq.21802.53	3	NEIL1	Endonuclease 8-like 1	-0.146	0.0917	0.124	0.992	-	-	-	-
	seq.23387.18	3	TIPRL	TIP41-like protein	-0.146	0.148	0.441	0.992	-	-	-	-
	seq.24427.33	3	INPP4B	Type II inositol-3;4-bisphosphate 4-phosphatase	-0.146	0.0918	0.0939	0.992	-	-	-	-
	seq.12853.112	3	TMOD2	Tropomodulin-2	-0.147	0.153	0.364	0.992	0.186	0.118	0.118	0.999
	seq.4130.71	1	FGF6	Fibroblast growth factor 6	-0.147	0.107	0.228	0.992	0.127	0.107	0.238	0.999
	seq.4801.13	3	LPO	Lactoperoxidase	-0.147	0.0964	0.125	0.992	-0.0675	0.0723	0.34	0.999
	seq.23662.10	3	SH3BP5	SH3 domain-binding protein 5	-0.147	0.138	0.343	0.992	-	-	-	-
	seq.22055.31	3	FOXO1	Forkhead box protein O1A	-0.147	0.0925	0.142	0.992	-	-	-	-
	seq.17697.2	3	OVCA2	Esterase OVCA2	-0.147	0.207	0.651	0.992	0.0617	0.112	0.577	0.999
	seq.13967.14	3	TXNRD1	Thioredoxin reductase 1; cytoplasmic	-0.147	0.111	0.294	0.992	-0.00106	0.112	0.993	0.999
	seq.13515.8	3	RPRD1A	Regulation of nuclear pre-mRNA domain-containing protein 1A	-0.147	0.0831	0.0742	0.992	-0.0721	0.108	0.519	0.999
	seq.12831.21	3	TESC	Calcineurin B homologous protein 3	-0.147	0.086	0.128	0.992	0.0446	0.107	0.681	0.999
	seq.4272.46	2	GPI	Glucose-6-phosphate isomerase	-0.147	0.145	0.431	0.992	-0.00822	0.113	0.959	0.999
	seq.3853.56	1	MDH1	Malate dehydrogenase; cytoplasmic	-0.147	0.172	0.591	0.992	0.0498	0.11	0.643	0.999
	seq.7638.30	3	LMAN2	Vesicular integral-membrane protein VIP36	-0.147	0.119	0.303	0.992	0.00753	0.121	0.932	0.999
	seq.22496.21	3	LYRM1	LYR motif-containing protein 1	-0.147	0.0694	0.0476	0.992	-	-	-	-
	seq.21595.8	3	CCDC43	Coiled-coil domain-containing protein 43	-0.147	0.106	0.168	0.992	-	-	-	-
	seq.24475.45	3	SNX12	Sorting nexin-12	-0.147	0.177	0.513	0.992	-	-	-	-
	seq.9190.7	3	CD63	CD63 antigen	-0.148	0.169	0.432	0.992	-0.162	0.106	0.129	0.999
	seq.9838.4	3	SMAD1	Mothers against decapentaplegic homolog 1	-0.148	0.104	0.148	0.992	-0.147	0.122	0.235	0.999
	seq.23611.16	3	MARVELD2	MARVEL domain-containing protein 2	-0.148	0.175	0.567	0.992	-	-	-	-
	seq.24255.38	3	EPN1	Epsin-1	-0.148	0.166	0.552	0.992	-	-	-	-
	seq.15610.72	3	LAP3	Cytosol aminopeptidase	-0.148	0.211	0.557	0.992	-0.0136	0.117	0.913	0.999
	seq.20987.21	3	SIX6	Homeobox protein SIX6	-0.148	0.158	0.384	0.992	-	-	-	-
	seq.19286.30	3	MYL5	Myosin light chain 5	-0.148	0.0624	0.0276	0.992	-0.00837	0.106	0.917	0.999
	seq.12714.38	3	AP1G2	AP-1 complex subunit gamma-like 2	-0.148	0.136	0.319	0.992	0.0746	0.105	0.46	0.999
	seq.5265.12	3	GRAP2	GRB2-related adapter protein 2	-0.148	0.105	0.173	0.992	0.018	0.109	0.904	0.999
	seq.21217.20	3	PHB2	Prohibitin-2	-0.148	0.147	0.34	0.992	-	-	-	-
	seq.10056.5	3	FOXM1	Forkhead box protein M1	-0.148	0.135	0.342	0.992	0.00229	0.11	0.967	0.999
	seq.18414.26	3	ARL5A	ADP-ribosylation factor-like protein 5A	-0.148	0.104	0.208	0.992	-0.0214	0.112	0.877	0.999
	seq.2625.53	4	HSP90AA1	Hsp90alpha	-0.148	0.129	0.348	0.992	0.0115	0.128	0.917	0.999
	seq.16043.30	3	SHC1	SHC-transforming protein 1:Phosphotyrosine Interaction Domain	-0.148	0.149	0.438	0.992	0.0464	0.108	0.658	0.999
	seq.11226.16	3	UBE3A	Ubiquitin-protein ligase E3A	-0.148	0.123	0.369	0.992	0.0342	0.109	0.735	0.999
	seq.25413.80	3	GAGE2B	G antigen 2	-0.148	0.147	0.371	0.992	-	-	-	-
	seq.20086.5	3	RAB11B	Ras-related protein Rab-11B	-0.148	0.144	0.413	0.992	-	-	-	-
	seq.6525.17	3	DUSP13	Dual specificity protein phosphatase 13 isoform A	-0.148	0.221	0.451	0.992	0.0249	0.0991	0.816	0.999
	seq.20562.78	3	KLRB1	Killer cell lectin-like receptor subfamily B member 1	-0.148	0.11	0.165	0.992	-	-	-	-
	seq.12808.103	3	CARHSP1	Calcium-regulated heat-stable protein 1	-0.148	0.131	0.381	0.992	0.0614	0.108	0.568	0.999
	seq.18821.9	3	C4A|C4B	C4a anaphylatoxin	-0.149	0.23	0.583	0.992	0.0976	0.119	0.429	0.999
	seq.8813.160	3	TXN	Thioredoxin	-0.149	0.116	0.151	0.992	0.195	0.0917	0.0345	0.999
	seq.5493.17	3	WNK3	Serine/threonine-protein kinase WNK3	-0.149	0.212	0.672	0.992	-0.0162	0.105	0.891	0.999
	seq.11283.13	3	DCAF5	DDB1- and CUL4-associated factor 5	-0.149	0.0897	0.128	0.992	-0.0353	0.109	0.779	0.999
	seq.9845.33	3	PARK7	Protein DJ-1	-0.149	0.119	0.225	0.992	-	-	-	-
	seq.11179.7	3	TSSK1B	Testis-specific serine/threonine-protein kinase 1	-0.149	0.134	0.247	0.992	0.144	0.0915	0.122	0.999
	seq.21345.93	3	RDH12	Retinol dehydrogenase 12	-0.149	0.0749	0.0659	0.992	-	-	-	-
	seq.20376.64	3	TATDN1	Putative deoxyribonuclease TATDN1	-0.15	0.274	0.795	0.994	-	-	-	-
	seq.3859.50	2	PSMA1	Proteasome subunit alpha type-1	-0.15	0.143	0.425	0.992	0.119	0.112	0.282	0.999
	seq.17856.23	3	NT5M	5'(3')-deoxyribonucleotidase; mitochondrial	-0.15	0.096	0.11	0.992	-0.159	0.128	0.217	0.999
	seq.3302.58	1	CST7	Cystatin-F	-0.15	0.155	0.294	0.992	-0.00541	0.106	0.978	0.999
	seq.11355.10	3	EIF5A2	Eukaryotic translation initiation factor 5A-2	-0.15	0.204	0.677	0.992	0.0743	0.118	0.521	0.999
	seq.11590.5	3	RBM23	Probable RNA-binding protein 23	-0.15	0.126	0.244	0.992	-0.012	0.123	0.942	0.999
	seq.3797.1	1	CDH2	Cadherin-2	-0.15	0.0895	0.115	0.992	0.0351	0.0967	0.711	0.999
	seq.3143.3	1	CD4	T-cell surface glycoprotein CD4	-0.15	0.104	0.121	0.992	-0.0394	0.0988	0.678	0.999
	seq.16875.13	3	MAGOHB	Protein mago-shi homolog 2	-0.15	0.135	0.351	0.992	0.111	0.11	0.308	0.999
	seq.19483.16	3	KDSR	3-ketodihydrosphingosine reductase	-0.15	0.137	0.309	0.992	-0.081	0.112	0.458	0.999
	seq.12454.105	3	NTMT1	N-terminal Xaa-Pro-Lys N-methyltransferase 1	-0.15	0.11	0.194	0.992	-0.192	0.111	0.0845	0.999
	seq.23257.14	3	COMMD10	COMM domain-containing protein 10	-0.151	0.121	0.297	0.992	-	-	-	-
	seq.25075.2	3	ZBTB10	Zinc finger and BTB domain-containing protein 10	-0.151	0.156	0.364	0.992	-	-	-	-
	seq.8307.47	3	C11orf68	UPF0696 protein C11orf68	-0.151	0.148	0.43	0.992	0.00335	0.117	0.969	0.999
	seq.8986.2	3	PHGDH	D-3-phosphoglycerate dehydrogenase	-0.151	0.169	0.461	0.992	-	-	-	-
	seq.11614.29	3	ERH	Enhancer of rudimentary homolog	-0.151	0.158	0.418	0.992	-0.0641	0.116	0.611	0.999
	seq.3635.76	4	OCIAD1	OCIA domain-containing protein 1	-0.151	0.0896	0.114	0.992	-	-	-	-
	seq.18329.4	3	PRPS2	Ribose-phosphate pyrophosphokinase 2	-0.151	0.161	0.517	0.992	0.0176	0.0998	0.842	0.999
	seq.12685.57	3	HOMER2	Homer protein homolog 2	-0.151	0.101	0.115	0.992	-0.129	0.105	0.221	0.999
	seq.13490.1	3	MPP6	MAGUK p55 subfamily member 6	-0.151	0.0627	0.0253	0.992	-0.12	0.11	0.28	0.999
	seq.23703.8	3	PDLIM5	PDZ and LIM domain protein 5	-0.151	0.174	0.46	0.992	-	-	-	-
	seq.3866.7	2	SBDS	Ribosome maturation protein SBDS	-0.151	0.127	0.325	0.992	0.0349	0.118	0.759	0.999
	seq.25308.8	3	LIMK1	LIM domain kinase 1	-0.151	0.0738	0.0594	0.992	-	-	-	-
	seq.18383.9	3	FKBP3	Peptidyl-prolyl cis-trans isomerase FKBP3	-0.151	0.204	0.591	0.992	-0.00598	0.113	0.97	0.999
	seq.8306.54	3	PRRG1	Transmembrane gamma-carboxyglutamic acid protein 1:Cytoplasmic domain	-0.151	0.0885	0.0706	0.992	0.0956	0.104	0.346	0.999
	seq.25284.47	3	UBA6	Ubiquitin-like modifier-activating enzyme 6	-0.151	0.252	0.728	0.992	-	-	-	-
	seq.19281.86	3	MAFG	Transcription factor MafG	-0.151	0.0845	0.0824	0.992	0.0239	0.111	0.807	0.999
	seq.4192.10	2	AKR1A1	Alcohol dehydrogenase [NADP(+)]	-0.152	0.154	0.508	0.992	0.128	0.108	0.23	0.999
	seq.7196.21	3	IFNW1	Interferon omega-1	-0.152	0.133	0.207	0.992	-0.00527	0.114	0.97	0.999
	seq.20589.5	3	CDH4	Cadherin-4	-0.152	0.123	0.202	0.992	-	-	-	-
	seq.5226.36	3	CSNK2A2|CSNK2B	Casein kinase II 2-alpha':2-beta heterotetramer	-0.152	0.275	0.673	0.992	0.0661	0.0906	0.462	0.999
	seq.6913.189	3	HMGB2	High mobility group protein B2	-0.152	0.115	0.208	0.992	0.127	0.107	0.239	0.999
	seq.18829.4	3	EIF4A1	Eukaryotic initiation factor 4A-I	-0.152	0.258	0.727	0.992	0.102	0.12	0.394	0.999
	seq.11540.37	3	FOXO3	Forkhead box protein O3	-0.152	0.0905	0.138	0.992	-0.0168	0.106	0.89	0.999
	seq.18950.13	3	RAC2	Ras-related C3 botulinum toxin substrate 2	-0.152	0.248	0.725	0.992	-0.0631	0.114	0.587	0.999
	seq.11257.1	3	QDPR	Dihydropteridine reductase	-0.153	0.17	0.58	0.992	0.0181	0.105	0.848	0.999
	seq.3821.28	1	MAPKAPK5	MAP kinase-activated protein kinase 5	-0.153	0.116	0.152	0.992	0.0797	0.108	0.465	0.999
	seq.12466.7	3	HNRNPA1	Heterogeneous nuclear ribonucleoprotein A1	-0.153	0.171	0.483	0.992	0.122	0.111	0.264	0.999
	seq.7178.59	3	DEPP1	Protein DEPP	-0.153	0.118	0.178	0.992	0.0435	0.061	0.479	0.999
	seq.19755.38	3	ATP5IF1	ATPase inhibitor; mitochondrial	-0.153	0.188	0.379	0.992	-	-	-	-
	seq.9078.207	3	SNTB1	Beta-1-syntrophin	-0.153	0.137	0.305	0.992	-0.127	0.122	0.309	0.999
	seq.21756.5	3	UBE2N|UBE2V2	UBE2N/UBE2V2 Complex	-0.153	0.293	0.805	0.996	-	-	-	-
	seq.9600.55	3	THSD7A	Thrombospondin type-1 domain-containing protein 7A:Thrombospondin type-1 domain 17	-0.153	0.0887	0.0713	0.992	-0.0811	0.115	0.489	0.999
	seq.15448.47	3	SQSTM1	Sequestosome-1	-0.154	0.168	0.394	0.992	0.00965	0.106	0.915	0.999
	seq.19187.21	3	STAMBP	STAM-binding protein	-0.154	0.114	0.289	0.992	0.0878	0.117	0.447	0.999
	seq.12960.9	3	GCK	Glucokinase	-0.154	0.077	0.0633	0.992	0.0689	0.122	0.569	0.999
	seq.8887.21	3	NUDC	Nuclear migration protein nudC:CS domain	-0.154	0.104	0.175	0.992	-0.0285	0.119	0.812	0.999
	seq.23242.2	3	SSNA1	Sjoegren syndrome nuclear autoantigen 1	-0.154	0.128	0.301	0.992	-	-	-	-
	seq.7224.11	3	TRAT1	T-cell receptor-associated transmembrane adapter 1	-0.154	0.0986	0.112	0.992	-0.0952	0.11	0.385	0.999
	seq.21178.8	3	CIAO1	Probable cytosolic iron-sulfur protein assembly protein CIAO1	-0.154	0.273	0.736	0.992	-	-	-	-
	seq.17777.31	3	SDSL	Serine dehydratase-like	-0.154	0.165	0.325	0.992	-0.0783	0.0969	0.426	0.999
	seq.6900.30	3	UBE2J1	Ubiquitin-conjugating enzyme E2 J1	-0.155	0.134	0.246	0.992	0.0103	0.0819	0.895	0.999
	seq.24681.2	3	PSPH	Phosphoserine phosphatase	-0.155	0.0668	0.0272	0.992	-	-	-	-
	seq.13659.36	3	ATP13A1	Manganese-transporting ATPase 13A1	-0.155	0.114	0.248	0.992	-0.123	0.112	0.289	0.999
	seq.23396.21	3	TWF2	Twinfilin-2	-0.155	0.177	0.43	0.992	-	-	-	-
	seq.24685.12	3	SNX11	Sorting nexin-11	-0.155	0.13	0.331	0.992	-	-	-	-
	seq.6895.1	3	TFRC	Transferrin receptor protein 1:Cytoplasmic domain	-0.155	0.193	0.385	0.992	-0.0686	0.0741	0.342	0.999
	seq.4249.64	2	NME2	Nucleoside diphosphate kinase B	-0.155	0.222	0.668	0.992	0.0708	0.115	0.531	0.999
	seq.9757.29	3	ENAH	Protein enabled homolog	-0.155	0.111	0.138	0.992	-0.0678	0.114	0.552	0.999
	seq.13441.30	3	DIXDC1	Dixin	-0.156	0.0784	0.0358	0.992	0.341	0.13	0.00932	0.999
	seq.6411.58	3	DEFB135	Beta-defensin 135	-0.156	0.158	0.368	0.992	0.122	0.0968	0.211	0.999
	seq.19118.47	3	OSTF1	Osteoclast-stimulating factor 1	-0.156	0.0896	0.105	0.992	0.0877	0.0978	0.368	0.999
	seq.19317.114	3	ACP3	Prostatic acid phosphatase	-0.156	0.064	0.0118	0.992	0.0117	0.096	0.901	0.999
	seq.5424.55	3	TNFRSF11A	Tumor necrosis factor receptor superfamily member 11A	-0.156	0.0928	0.0827	0.992	-	-	-	-
	seq.21821.9	3	None	Peptidyl-prolyl cis-trans isomerase A-like 4D	-0.156	0.169	0.289	0.992	-	-	-	-
	seq.21140.19	3	CAMLG	Calcium signal-modulating cyclophilin ligand	-0.156	0.179	0.386	0.992	-	-	-	-
	seq.22148.135	3	FOXP3	Forkhead box protein P3	-0.156	0.103	0.14	0.992	-	-	-	-
	seq.10981.56	3	NRG3	Pro-neuregulin-3; membrane-bound isoform	-0.156	0.161	0.366	0.992	0.0171	0.114	0.873	0.999
	seq.19287.59	3	DENR	Density-regulated protein	-0.156	0.134	0.366	0.992	0.107	0.112	0.33	0.999
	seq.24655.23	3	RILPL2	RILP-like protein 2	-0.156	0.206	0.466	0.992	-	-	-	-
	seq.9444.70	3	DGCR6	Protein DGCR6	-0.156	0.131	0.213	0.992	-0.148	0.108	0.182	0.999
	seq.6321.65	3	PCDHGA10	Protocadherin gamma-A10	-0.156	0.149	0.201	0.992	-0.05	0.104	0.641	0.999
	seq.9760.13	3	MAPK9	Mitogen-activated protein kinase 9	-0.156	0.124	0.302	0.992	-	-	-	-
	seq.4910.21	1	PLA2G1B	Phospholipase A2	-0.157	0.113	0.144	0.992	0.026	0.11	0.801	0.999
	seq.5730.60	3	CXCL14	C-X-C motif chemokine 14	-0.157	0.13	0.2	0.992	0.0131	0.115	0.878	0.999
	seq.9401.57	3	TRABD2A	Metalloprotease TIKI1	-0.157	0.194	0.482	0.992	0.000769	0.0994	1	1
	seq.6398.12	3	LONP1	Lon protease homolog; mitochondrial	-0.157	0.147	0.425	0.992	-0.0176	0.126	0.91	0.999
	seq.22773.69	3	SDHB	Succinate dehydrogenase [ubiquinone] iron-sulfur subunit; mitochondrial	-0.157	0.208	0.504	0.992	-	-	-	-
	seq.2953.31	2	CGA|LHB	Luteinizing hormone	-0.157	0.0963	0.12	0.992	0.2	0.114	0.0783	0.999
	seq.17694.32	3	PSME2	Proteasome activator complex subunit 2	-0.157	0.23	0.734	0.992	0.118	0.111	0.281	0.999
	seq.4332.6	2	CLEC1B	C-type lectin domain family 1 member B	-0.157	0.216	0.508	0.992	-0.079	0.101	0.427	0.999
	seq.20998.19	3	NMRK2	Nicotinamide riboside kinase 2; Short=NRK 2; Short=NmR-K 2; EC=2.7.1.22	-0.157	0.217	0.526	0.992	-	-	-	-
	seq.21445.40	3	NEDD8	Ubiquitin-like protein Nedd8	-0.157	0.165	0.456	0.992	-	-	-	-
	seq.25235.2	3	DPH7	Diphthine methyltransferase	-0.157	0.113	0.265	0.992	-	-	-	-
	seq.4318.12	3	PTPN6	Tyrosine-protein phosphatase non-receptor type 6	-0.158	0.171	0.38	0.992	0.139	0.118	0.245	0.999
	seq.11215.6	3	CDH15	Cadherin-15:Cytoplasmic domain	-0.158	0.169	0.424	0.992	-0.0448	0.107	0.697	0.999
	seq.23278.13	3	MRPL12	39S ribosomal protein L12; mitochondrial	-0.158	0.152	0.292	0.992	-	-	-	-
	seq.18244.1	3	ANXA7	Annexin A7	-0.158	0.282	0.744	0.993	0.0594	0.107	0.576	0.999
	seq.21116.13	3	EED	Polycomb protein EED	-0.158	0.146	0.27	0.992	-	-	-	-
	seq.17140.57	3	PDGFD	Platelet-derived growth factor D	-0.158	0.298	0.658	0.992	-0.0167	0.0896	0.851	0.999
	seq.7113.1	3	GRPEL1	GrpE protein homolog 1; mitochondrial	-0.158	0.168	0.299	0.992	-0.00113	0.112	0.99	0.999
	seq.20999.12	3	RPL5	60S ribosomal protein L5	-0.158	0.147	0.285	0.992	-	-	-	-
	seq.7148.42	3	ANTKMT	Protein FAM173A	-0.158	0.163	0.342	0.992	-0.117	0.0883	0.188	0.999
	seq.13621.31	3	AP2A2	AP-2 complex subunit alpha-2	-0.158	0.188	0.562	0.992	-0.0998	0.104	0.346	0.999
	seq.5110.84	3	NRXN1	Neurexin-1-beta	-0.159	0.165	0.409	0.992	-0.127	0.107	0.229	0.999
	seq.8061.102	3	FAM171B	Protein FAM171B:Cytoplasmic domain	-0.159	0.104	0.0848	0.992	0.101	0.0949	0.293	0.999
	seq.17854.33	3	NAA10	N-alpha-acetyltransferase 10	-0.159	0.137	0.346	0.992	0.0737	0.109	0.476	0.999
	seq.19602.36	3	JUND	Transcription factor jun-D	-0.159	0.167	0.312	0.992	-0.00926	0.103	0.973	0.999
	seq.19388.2	3	CDH12	Cadherin-12:Extracellular domain	-0.159	0.377	0.606	0.992	-0.0681	0.112	0.547	0.999
	seq.21834.8	3	SNF8	Vacuolar-sorting protein SNF8	-0.159	0.0761	0.0598	0.992	-	-	-	-
	seq.23594.2	3	NR2C2AP	Nuclear receptor 2C2-associated protein	-0.159	0.136	0.296	0.992	-	-	-	-
	seq.12458.79	3	CHP1	Calcineurin B homologous protein 1	-0.159	0.144	0.235	0.992	-0.0649	0.102	0.51	0.999
	seq.12682.5	3	KYAT3	Kynurenine--oxoglutarate transaminase 3	-0.159	0.124	0.215	0.992	0.0238	0.0929	0.809	0.999
	seq.21856.59	3	KHK	Ketohexokinase	-0.159	0.114	0.197	0.992	-	-	-	-
	seq.25078.13	3	ATG4C	Cysteine protease ATG4C	-0.159	0.12	0.17	0.992	-	-	-	-
	seq.19176.27	3	CYRIB	Protein FAM49B	-0.159	0.101	0.175	0.992	0.103	0.111	0.347	0.999
	seq.25115.21	3	FHOD1	FH1/FH2 domain-containing protein 1	-0.159	0.207	0.575	0.992	-	-	-	-
	seq.25488.6	3	PLEKHO2	Pleckstrin homology domain-containing family O member 2	-0.159	0.096	0.109	0.992	-	-	-	-
	seq.23659.2	3	BZW2	Basic leucine zipper and W2 domain-containing protein 2	-0.16	0.211	0.569	0.992	-	-	-	-
	seq.19570.12	3	FGF8	Fibroblast growth factor 8	-0.16	0.157	0.344	0.992	0.238	0.125	0.0585	0.999
	seq.2982.82	2	LGALS4	Galectin-4	-0.16	0.0838	0.108	0.992	0.0889	0.113	0.424	0.999
	seq.12348.46	3	SARS2	Serine--tRNA ligase; mitochondrial	-0.161	0.129	0.167	0.992	-0.195	0.132	0.148	0.999
	seq.14036.116	3	MPDZ	Multiple PDZ domain protein	-0.161	0.121	0.155	0.992	0.117	0.0754	0.122	0.999
	seq.3519.3	2	CCL17	C-C motif chemokine 17	-0.161	0.213	0.533	0.992	-0.0502	0.0997	0.612	0.999
	seq.21282.21	3	TNIP1	TNFAIP3-interacting protein 1	-0.161	0.099	0.0979	0.992	-	-	-	-
	seq.6420.4	3	SDHAF2	Succinate dehydrogenase assembly factor 2; mitochondrial	-0.161	0.0929	0.0809	0.992	0.0777	0.13	0.554	0.999
	seq.21815.7	3	MOB3B	MOB kinase activator 3B	-0.161	0.07	0.0248	0.992	-	-	-	-
	seq.4916.2	1	IGHD	Immunoglobulin D	-0.161	0.232	0.464	0.992	0.0655	0.0638	0.304	0.999
	seq.3893.64	1	MSLN	Mesothelin	-0.161	0.122	0.252	0.992	0.11	0.112	0.322	0.999
	seq.2970.60	2	AREG	Amphiregulin	-0.162	0.189	0.563	0.992	0.0774	0.11	0.473	0.999
	seq.18207.6	3	CHMP1B	Charged multivesicular body protein 1b	-0.162	0.277	0.711	0.992	-	-	-	-
	seq.12597.68	3	ATG5	Autophagy protein 5	-0.162	0.178	0.415	0.992	-0.156	0.0746	0.0397	0.999
	seq.3836.51	2	UFM1	Ubiquitin-fold modifier 1	-0.162	0.202	0.527	0.992	0.141	0.111	0.203	0.999
	seq.2647.66	2	GDI2	Rab GDP dissociation inhibitor beta	-0.162	0.179	0.538	0.992	0.0756	0.111	0.491	0.999
	seq.23575.58	3	COX19	Cytochrome c oxidase assembly protein COX19	-0.162	0.121	0.167	0.992	-	-	-	-
	seq.19523.215	3	PARK7	Protein DJ-1	-0.163	0.226	0.678	0.992	0.0677	0.113	0.543	0.999
	seq.24179.48	3	PTER	Phosphotriesterase-related protein	-0.163	0.19	0.361	0.992	-	-	-	-
	seq.11817.1	3	RPS6KB1	Ribosomal protein S6 kinase beta-1	-0.163	0.125	0.251	0.992	-	-	-	-
	seq.18483.36	3	RABIF	Guanine nucleotide exchange factor MSS4	-0.163	0.154	0.214	0.992	0.0164	0.12	0.906	0.999
	seq.19136.22	3	ALDH6A1	Methylmalonate-semialdehyde dehydrogenase [acylating]; mitochondrial	-0.163	0.12	0.15	0.992	-0.0988	0.117	0.405	0.999
	seq.17735.130	3	GABARAP	Gamma-aminobutyric acid receptor-associated protein	-0.163	0.098	0.182	0.992	0.101	0.114	0.372	0.999
	seq.20527.47	3	SEMA5B	Semaphorin-5B	-0.163	0.221	0.36	0.992	-	-	-	-
	seq.6641.60	3	UBB	PolyUbiquitin K48-linked	-0.163	0.221	0.661	0.992	0.0341	0.109	0.741	0.999
	seq.22834.21	3	ZDHHC4	Probable palmitoyltransferase ZDHHC4	-0.164	0.0794	0.0286	0.992	-	-	-	-
	seq.24201.86	3	PAGE4	G antigen family C member 1	-0.164	0.0657	0.017	0.992	-	-	-	-
	seq.18280.29	3	DTD2	Putative D-tyrosyl-tRNA(Tyr) deacylase 2	-0.164	0.207	0.592	0.992	0.0602	0.111	0.574	0.999
	seq.13657.2	3	PNKP	Bifunctional polynucleotide phosphatase/kinase	-0.164	0.266	0.459	0.992	-0.154	0.124	0.225	0.999
	seq.14655.1	3	DNAJC17	DnaJ homolog subfamily C member 17	-0.164	0.198	0.468	0.992	0.0847	0.118	0.469	0.999
	seq.4487.1	1	FGF7	Fibroblast growth factor 7	-0.164	0.158	0.442	0.992	0.0531	0.104	0.599	0.999
	seq.9960.2	3	TBC1D5	TBC1 domain family member 5	-0.164	0.0871	0.0847	0.992	0.0434	0.114	0.692	0.999
	seq.2642.4	1	PAFAH1B2	Platelet-activating factor acetylhydrolase IB subunit beta	-0.164	0.153	0.386	0.992	0.137	0.122	0.258	0.999
	seq.23543.92	3	TRUB1	Probable tRNA pseudouridine synthase 1	-0.164	0.148	0.251	0.992	-	-	-	-
	seq.25902.27	3	GLUD1	Glutamate dehydrogenase 1; mitochondrial	-0.164	0.116	0.225	0.992	-	-	-	-
	seq.9545.156	3	GZMK	Granzyme K	-0.164	0.19	0.478	0.992	0.0126	0.108	0.906	0.999
	seq.3874.8	1	UBE2L3	Ubiquitin-conjugating enzyme E2 L3	-0.164	0.162	0.464	0.992	0.0409	0.112	0.703	0.999
	seq.7856.51	3	FAM151A	Protein FAM151A	-0.164	0.129	0.192	0.992	0.165	0.0883	0.067	0.999
	seq.16810.3	3	GDI1	Rab GDP dissociation inhibitor alpha	-0.164	0.203	0.559	0.992	0.0809	0.112	0.464	0.999
	seq.6372.7	3	YBX2	Y-box-binding protein 2	-0.164	0.17	0.485	0.992	0.0408	0.11	0.699	0.999
	seq.4220.39	2	FER	Tyrosine-protein kinase Fer	-0.165	0.195	0.485	0.992	0.0681	0.127	0.587	0.999
	seq.4149.8	2	PDGFB	Platelet-derived growth factor subunit B	-0.165	0.452	0.815	0.996	-0.0105	0.0887	0.906	0.999
	seq.21885.196	3	TIA1	Nucleolysin TIA-1 isoform p40	-0.165	0.173	0.418	0.992	-	-	-	-
	seq.6612.90	3	BRICD5	BRICHOS domain-containing protein 5	-0.165	0.107	0.161	0.992	-0.0499	0.115	0.684	0.999
	seq.13992.12	3	NSF	Vesicle-fusing ATPase	-0.165	0.104	0.182	0.992	-0.0203	0.113	0.884	0.999
	seq.21540.73	3	BIN2	Bridging integrator 2	-0.165	0.226	0.566	0.992	-	-	-	-
	seq.20069.23	3	GLYATL2	Glycine N-acyltransferase-like protein 2	-0.165	0.0867	0.0316	0.992	-	-	-	-
	seq.13978.122	3	TBX3	T-box transcription factor TBX3	-0.165	0.175	0.427	0.992	0.186	0.0988	0.0638	0.999
	seq.25960.15	3	PLS3	Plastin-3	-0.165	0.219	0.472	0.992	-	-	-	-
	seq.8794.13	3	DPEP1	Dipeptidase 1	-0.165	0.103	0.0773	0.992	-0.0739	0.0912	0.424	0.999
	seq.24253.5	3	GSPT2	Eukaryotic peptide chain release factor GTP-binding subunit ERF3B	-0.165	0.0732	0.0311	0.992	-	-	-	-
	seq.14287.6	3	RAB5C	Ras-related protein Rab-5C	-0.165	0.17	0.486	0.992	-0.000344	0.114	0.998	1
	seq.16320.139	3	CD320	CD320 antigen	-0.165	0.239	0.528	0.992	-0.0492	0.102	0.609	0.999
	seq.8942.2	3	MRPL21	39S ribosomal protein L21; mitochondrial	-0.165	0.108	0.156	0.992	-0.0679	0.123	0.618	0.999
	seq.12855.16	3	CASS4	Cas scaffolding protein family member 4	-0.165	0.0998	0.102	0.992	0.105	0.108	0.344	0.999
	seq.10058.1	3	RAD23A	UV excision repair protein RAD23 homolog A	-0.165	0.254	0.668	0.992	0.0312	0.108	0.762	0.999
	seq.7898.29	3	MDM1	Nuclear protein MDM1	-0.166	0.0756	0.0328	0.992	-0.0547	0.0854	0.531	0.999
	seq.16765.52	3	PPBP	Platelet basic protein	-0.166	0.172	0.392	0.992	0.0203	0.0935	0.834	0.999
	seq.5721.1	3	CD226	CD226 antigen	-0.166	0.125	0.222	0.992	-	-	-	-
	seq.13062.4	3	GMFG	Glia maturation factor gamma	-0.166	0.197	0.474	0.992	0.169	0.111	0.132	0.999
	seq.3897.61	1	PDXP	Pyridoxal phosphate phosphatase	-0.166	0.253	0.705	0.992	0.0786	0.111	0.47	0.999
	seq.17345.12	3	ZADH2	Prostaglandin reductase 3	-0.166	0.16	0.238	0.992	-0.0722	0.122	0.572	0.999
	seq.21184.1	3	BLOC1S2	Biogenesis of lysosome-related organelles complex 1 subunit 2	-0.166	0.141	0.15	0.992	-	-	-	-
	seq.5253.1	2	PDE1A	Calcium/calmodulin-dependent 3';5'-cyclic nucleotide phosphodiesterase 1A	-0.166	0.119	0.221	0.992	-0.0918	0.125	0.464	0.999
	seq.19748.3	3	MVD	Diphosphomevalonate decarboxylase	-0.167	0.166	0.516	0.992	-	-	-	-
	seq.24247.13	3	C15orf40	UPF0235 protein C15orf40	-0.167	0.125	0.252	0.992	-	-	-	-
	seq.18243.9	3	CMPK1	UMP-CMP kinase	-0.167	0.17	0.417	0.992	0.126	0.11	0.25	0.999
	seq.23287.109	3	NDUFB6	NADH dehydrogenase	-0.167	0.126	0.18	0.992	-	-	-	-
	seq.21147.9	3	FN3K	Fructosamine-3-kinase	-0.167	0.337	0.85	0.998	-	-	-	-
	seq.5410.53	3	CDH15	Cadherin-15:Extracellular domain	-0.168	0.104	0.116	0.992	-0.0053	0.123	0.972	0.999
	seq.25245.22	3	RIC8A	Synembryn-A	-0.168	0.128	0.325	0.992	-	-	-	-
	seq.7227.75	3	COCH	Cochlin	-0.168	0.231	0.549	0.992	-0.0689	0.0839	0.417	0.999
	seq.13933.276	3	NAB1	NGFI-A-binding protein 1	-0.168	0.177	0.388	0.992	0.0395	0.124	0.72	0.999
	seq.24485.32	3	BCAP31	B-cell receptor-associated protein 31	-0.168	0.133	0.16	0.992	-	-	-	-
	seq.2794.60	2	SOD1	Superoxide dismutase [Cu-Zn]	-0.168	0.141	0.296	0.992	-0.0186	0.12	0.886	0.999
	seq.13963.7	3	TOLLIP	Toll-interacting protein	-0.169	0.157	0.386	0.992	0.0237	0.119	0.835	0.999
	seq.22033.32	3	WAS	Wiskott-Aldrich syndrome protein	-0.169	0.109	0.132	0.992	-	-	-	-
	seq.2870.29	2	RAC1	Ras-related C3 botulinum toxin substrate 1	-0.169	0.236	0.689	0.992	-0.0079	0.117	0.957	0.999
	seq.17490.4	3	SH3BGRL3	SH3 domain-binding glutamic acid-rich-like protein 3	-0.169	0.14	0.277	0.992	0.127	0.107	0.246	0.999
	seq.13589.10	3	APBB3	Amyloid beta A4 precursor protein-binding family B member 3:Phosphotyrosine Interaction Domain 2; Isoform IV	-0.169	0.13	0.183	0.992	-0.0155	0.113	0.895	0.999
	seq.20457.13	3	COA4	Cytochrome c oxidase assembly factor 4 homolog; mitochondrial	-0.169	0.14	0.165	0.992	-	-	-	-
	seq.8882.1	3	ADAM17	Disintegrin and metalloproteinase domain-containing protein 17:Cytoplasmic domain	-0.169	0.139	0.243	0.992	-0.077	0.11	0.491	0.999
	seq.6064.4	3	ERP44	Endoplasmic reticulum resident protein 44	-0.169	0.147	0.327	0.992	0.00942	0.104	0.929	0.999
	seq.5798.3	3	BID	BH3-interacting domain death agonist	-0.169	0.093	0.0833	0.992	0.1	0.117	0.403	0.999
	seq.6518.85	3	GHRL	Appetite-regulating hormone	-0.169	0.157	0.271	0.992	-0.0605	0.101	0.547	0.999
	seq.5013.2	1	CLIC1	Chloride intracellular channel protein 1	-0.17	0.16	0.361	0.992	0.054	0.122	0.645	0.999
	seq.20370.6	3	ACYP1	Acylphosphatase-1	-0.17	0.21	0.583	0.992	-	-	-	-
	seq.8102.239	3	RHEX	Uncharacterized protein C1orf186	-0.17	0.15	0.237	0.992	-0.0471	0.0855	0.6	0.999
	seq.18186.15	3	TARS1	Threonine--tRNA ligase; cytoplasmic	-0.17	0.192	0.523	0.992	-0.0488	0.105	0.65	0.999
	seq.12599.10	3	FERMT3	Fermitin family homolog 3	-0.17	0.143	0.26	0.992	0.028	0.106	0.792	0.999
	seq.19752.197	3	METAP1D	Methionine aminopeptidase 1D; mitochondrial	-0.17	0.0869	0.0687	0.992	-	-	-	-
	seq.16857.2	3	RAB2A	Ras-related protein Rab-2A	-0.17	0.18	0.383	0.992	0.00993	0.0935	0.911	0.999
	seq.25248.28	3	NUMB	Protein numb homolog	-0.17	0.195	0.512	0.992	-	-	-	-
	seq.24963.1	3	ARMC3	Armadillo repeat-containing protein 3	-0.171	0.0967	0.0832	0.992	-	-	-	-
	seq.3420.21	2	CA13	Carbonic anhydrase 13	-0.171	0.162	0.364	0.992	0.00318	0.119	0.976	0.999
	seq.14107.1	3	MTHFS	5-formyltetrahydrofolate cyclo-ligase	-0.171	0.211	0.548	0.992	0.0192	0.106	0.844	0.999
	seq.21760.22	3	UBA1	Ubiquitin-activating enzyme E1	-0.171	0.255	0.738	0.992	-	-	-	-
	seq.9869.28	3	NFKB1	Nuclear factor NF-kappa-B p105 subunit	-0.171	0.157	0.334	0.992	0.0479	0.0935	0.59	0.999
	seq.24699.20	3	ARL6IP1	ADP-ribosylation factor-like protein 6-interacting protein 1	-0.171	0.106	0.121	0.992	-	-	-	-
	seq.18222.34	3	SH3GLB2	Endophilin-B2	-0.171	0.358	0.782	0.993	0.0329	0.108	0.749	0.999
	seq.10626.116	3	ST6GALNAC3	Alpha-N-acetylgalactosaminide alpha-2;6-sialyltransferase 3	-0.172	0.131	0.232	0.992	-	-	-	-
	seq.12529.32	3	FKBP6	Inactive peptidyl-prolyl cis-trans isomerase FKBP6	-0.172	0.0741	0.0298	0.992	-0.032	0.0813	0.705	0.999
	seq.23663.28	3	ATP6V1C1	Vacuolar ATP synthase subunit C 1	-0.172	0.179	0.454	0.992	-	-	-	-
	seq.12720.71	3	UBQLN4	Ubiquilin-4	-0.172	0.11	0.167	0.992	0.0665	0.101	0.506	0.999
	seq.24494.67	3	KATNAL1	Katanin p60 ATPase-containing subunit A-like 1	-0.172	0.119	0.206	0.992	-	-	-	-
	seq.25273.80	3	CALD1	Caldesmon	-0.172	0.224	0.499	0.992	-	-	-	-
	seq.18891.98	3	GBP2	Guanylate-binding protein 2	-0.172	0.133	0.166	0.992	0.0981	0.127	0.436	0.999
	seq.21899.36	3	INHA|INHBA	inhibin A	-0.173	0.158	0.262	0.992	-	-	-	-
	seq.9201.13	3	TAGLN2	Transgelin-2	-0.173	0.147	0.245	0.992	0.109	0.125	0.378	0.999
	seq.21153.5	3	BAP18	Chromatin complexes subunit BAP18	-0.173	0.155	0.316	0.992	-	-	-	-
	seq.2989.17	2	IFNG	Interferon gamma	-0.173	0.139	0.343	0.992	-	-	-	-
	seq.10505.12	3	RNF43	E3 ubiquitin-protein ligase RNF43	-0.173	0.154	0.213	0.992	-	-	-	-
	seq.11103.24	3	HSPB1	Heat shock protein beta-1	-0.173	0.19	0.507	0.992	-0.105	0.0922	0.264	0.999
	seq.14099.20	3	PSMA4	Proteasome subunit alpha type-4	-0.173	0.116	0.135	0.992	0.0557	0.0816	0.495	0.999
	seq.13557.3	3	NECTIN3	Nectin-3	-0.173	0.0939	0.0785	0.992	0.0404	0.0894	0.627	0.999
	seq.12553.5	3	VRK1	Serine/threonine-protein kinase VRK1	-0.173	0.0749	0.0228	0.992	0.122	0.108	0.255	0.999
	seq.15455.40	3	ADAM15	Disintegrin and metalloproteinase domain-containing protein 15:Extracellular domain	-0.174	0.148	0.194	0.992	0.0734	0.0836	0.388	0.999
	seq.21188.38	3	RWDD4	RWD domain-containing protein 4	-0.174	0.217	0.552	0.992	-	-	-	-
	seq.3236.12	2	GSK3B	Glycogen synthase kinase-3 beta	-0.174	0.171	0.346	0.992	-	-	-	-
	seq.23547.21	3	TCEA3	Transcription elongation factor A protein 3	-0.174	0.198	0.483	0.992	-	-	-	-
	seq.24216.30	3	AAMDC	Mth938 domain-containing protein	-0.174	0.0679	0.0273	0.992	-	-	-	-
	seq.23378.29	3	CGGBP1	CGG triplet repeat-binding protein 1	-0.174	0.112	0.12	0.992	-	-	-	-
	seq.15431.31	3	OTC	Ornithine carbamoyltransferase; mitochondrial	-0.175	0.254	0.517	0.992	0.14	0.0991	0.162	0.999
	seq.24922.19	3	NHLRC2	NHL repeat-containing protein 2	-0.175	0.106	0.0559	0.992	-	-	-	-
	seq.8754.5	3	NMU	Neuromedin-U	-0.175	0.153	0.299	0.992	0.0725	0.111	0.499	0.999
	seq.5604.30	3	HPSE	Heparanase	-0.175	0.184	0.389	0.992	-0.0492	0.095	0.611	0.999
	seq.21817.5	3	MYL9	Myosin; light chain 9; regulatory	-0.175	0.255	0.54	0.992	-	-	-	-
	seq.5021.13	1	PPA1	Inorganic pyrophosphatase	-0.175	0.153	0.415	0.992	0.0873	0.117	0.444	0.999
	seq.23416.47	3	SNX15	Sorting nexin-15	-0.175	0.249	0.658	0.992	-	-	-	-
	seq.10900.272	3	STMN2	Stathmin-2	-0.176	0.163	0.369	0.992	0.0692	0.118	0.559	0.999
	seq.6621.10	3	RLN2	Prorelaxin H2	-0.176	0.0912	0.0631	0.992	-0.115	0.108	0.3	0.999
	seq.18401.18	3	ALKBH3	Alpha-ketoglutarate-dependent dioxygenase alkB homolog 3	-0.176	0.153	0.261	0.992	-0.0728	0.0895	0.412	0.999
	seq.20386.15	3	PTRHD1	Putative peptidyl-tRNA hydrolase PTRHD1	-0.176	0.211	0.46	0.992	-	-	-	-
	seq.5002.76	1	MMP14	Matrix metalloproteinase-14	-0.176	0.111	0.106	0.992	-0.176	0.103	0.0874	0.999
	seq.8952.65	3	CSF3	Granulocyte colony-stimulating factor	-0.176	0.098	0.0664	0.992	-	-	-	-
	seq.15449.33	3	TIMD4	T-cell immunoglobulin and mucin domain-containing protein 4	-0.177	0.115	0.15	0.992	0.0136	0.083	0.87	0.999
	seq.17748.21	3	TP53I3	Quinone oxidoreductase PIG3	-0.177	0.139	0.337	0.992	0.0735	0.0984	0.445	0.999
	seq.21107.5	3	NDUFAF1	Complex I intermediate-associated protein 30; mitochondrial	-0.177	0.221	0.448	0.992	-	-	-	-
	seq.5354.11	3	KRT18	Keratin; type I cytoskeletal 18	-0.177	0.0909	0.054	0.992	0.0719	0.109	0.494	0.999
	seq.9789.52	3	SYNE2	Nesprin-2	-0.177	0.205	0.543	0.992	0.0472	0.113	0.667	0.999
	seq.10089.7	3	ASMTL	N-acetylserotonin O-methyltransferase-like protein	-0.177	0.121	0.175	0.992	0.0897	0.0985	0.36	0.999
	seq.8404.102	3	BOLA2	BolA-like protein 2	-0.177	0.128	0.165	0.992	0.156	0.104	0.133	0.999
	seq.8633.18	3	RNF128	E3 ubiquitin-protein ligase RNF128:region 2	-0.177	0.0939	0.0453	0.992	-0.138	0.1	0.177	0.999
	seq.12434.25	3	IST1	IST1 homolog	-0.177	0.182	0.465	0.992	0.0408	0.116	0.706	0.999
	seq.20540.65	3	SEMA4G	Semaphorin-4G	-0.177	0.0782	0.026	0.992	-	-	-	-
	seq.21649.12	3	STX17	Syntaxin-17	-0.178	0.0961	0.0612	0.992	-	-	-	-
	seq.15447.45	3	SORD	Sorbitol dehydrogenase	-0.178	0.22	0.592	0.992	0.0222	0.103	0.81	0.999
	seq.21429.50	3	THOP1	Thimet oligopeptidase	-0.178	0.161	0.306	0.992	-	-	-	-
	seq.5351.52	3	HNRNPA2B1	Heterogeneous nuclear ribonucleoproteins A2/B1	-0.178	0.191	0.446	0.992	0.13	0.107	0.215	0.999
	seq.21857.26	3	RACK1	Guanine nucleotide-binding protein subunit beta-2-like 1	-0.178	0.256	0.619	0.992	-	-	-	-
	seq.20215.45	3	ITGAV|ITGB1	Integrin alpha-V: beta-1 complex	-0.178	0.164	0.265	0.992	-	-	-	-
	seq.19223.6	3	RAB1A	Ras-related protein Rab-1A	-0.178	0.124	0.187	0.992	0.139	0.102	0.179	0.999
	seq.20444.12	3	TPPP3	Tubulin polymerization-promoting protein family member 3	-0.179	0.197	0.399	0.992	-	-	-	-
	seq.18868.7	3	CBX3	Chromobox protein homolog 3	-0.179	0.208	0.517	0.992	0.0149	0.0965	0.853	0.999
	seq.12560.9	3	NT5C	5'(3')-deoxyribonucleotidase; cytosolic type	-0.179	0.0967	0.0943	0.992	0.139	0.105	0.189	0.999
	seq.7757.5	3	HLA-DQA2	HLA class II histocompatibility antigen; DQ alpha 2 chain	-0.179	0.134	0.148	0.992	0.129	0.0842	0.137	0.999
	seq.3817.18	1	PRKCQ	Protein kinase C theta type	-0.179	0.105	0.0763	0.992	-0.105	0.123	0.393	0.999
	seq.8529.1	3	TNFRSF10B	Tumor necrosis factor receptor superfamily member 10B:Death domain	-0.179	0.15	0.214	0.992	-0.0668	0.085	0.431	0.999
	seq.21734.36	3	C1GALT1|C1GALT1C1	C1GLT/C1GLC Complex	-0.179	0.221	0.437	0.992	-	-	-	-
	seq.21382.70	3	ELAC1	Zinc phosphodiesterase ELAC protein 1	-0.179	0.15	0.264	0.992	-	-	-	-
	seq.23596.17	3	CCDC89	Coiled-coil domain-containing protein 89	-0.179	0.104	0.0663	0.992	-	-	-	-
	seq.9102.28	3	ZFYVE27	Protrudin:Cytoplasmic domain; region 2; isoform 5	-0.18	0.236	0.506	0.992	-0.0288	0.093	0.738	0.999
	seq.22404.4	3	IP6K1	Inositol hexakisphosphate kinase 1	-0.18	0.129	0.217	0.992	-	-	-	-
	seq.5803.24	3	C3	Complement C3d fragment	-0.18	0.108	0.108	0.992	0.051	0.123	0.67	0.999
	seq.9929.16	3	HSD17B7	3-keto-steroid reductase:Extracellular domain (partial)	-0.18	0.263	0.48	0.992	-0.0965	0.0715	0.188	0.999
	seq.21552.9	3	ACOX1	Peroxisomal acyl-coenzyme A oxidase 1	-0.181	0.224	0.404	0.992	-	-	-	-
	seq.4209.60	2	VTA1	Vacuolar protein sorting-associated protein VTA1 homolog	-0.181	0.3	0.746	0.993	0.0717	0.109	0.504	0.999
	seq.3173.49	2	NAAA	N-acylethanolamine-hydrolyzing acid amidase	-0.181	0.122	0.146	0.992	-0.0148	0.0731	0.823	0.999
	seq.22984.10	3	EIF4A2	Eukaryotic initiation factor 4A-II	-0.181	0.23	0.561	0.992	-	-	-	-
	seq.22479.64	3	IP6K2	Inositol hexakisphosphate kinase 2	-0.181	0.1	0.0943	0.992	-	-	-	-
	seq.20956.13	3	PFDN4	Prefoldin subunit 4	-0.181	0.195	0.495	0.992	-	-	-	-
	seq.9169.14	3	SUMO3	Small ubiquitin-related modifier 3	-0.181	0.167	0.411	0.992	-	-	-	-
	seq.13632.10	3	ZYX	Zyxin	-0.182	0.207	0.335	0.992	0.0593	0.091	0.518	0.999
	seq.9089.77	3	JPH3	Junctophilin-3	-0.182	0.121	0.151	0.992	0.047	0.0954	0.603	0.999
	seq.16825.20	3	ATXN3	Ataxin-3	-0.182	0.286	0.72	0.992	0.0822	0.106	0.431	0.999
	seq.5272.55	2	SHC1	SHC-transforming protein 1:Src Homology domain	-0.182	0.138	0.3	0.992	0.0748	0.111	0.496	0.999
	seq.19274.80	3	SNTA1	Alpha-1-syntrophin	-0.182	0.191	0.386	0.992	-0.081	0.117	0.503	0.999
	seq.5228.25	2	KIF23	Kinesin-like protein KIF23	-0.182	0.167	0.446	0.992	0.088	0.115	0.435	0.999
	seq.9509.4	3	TMEM38B	Trimeric intracellular cation channel type B	-0.182	0.164	0.378	0.992	0.111	0.112	0.332	0.999
	seq.10354.57	3	STAT3	Signal transducer and activator of transcription 3	-0.182	0.17	0.262	0.992	-	-	-	-
	seq.5792.8	2	AFP	alpha-Fetoprotein	-0.182	0.0994	0.0934	0.992	-0.0208	0.103	0.857	0.999
	seq.9577.26	3	SYT2	Synaptotagmin-2	-0.183	0.194	0.345	0.992	0.129	0.0928	0.161	0.999
	seq.5593.11	3	PDIA5	Protein disulfide-isomerase A5	-0.183	0.219	0.461	0.992	-0.0837	0.108	0.437	0.999
	seq.11440.58	3	SOCS3	Suppressor of cytokine signaling 3	-0.183	0.163	0.228	0.992	-0.0995	0.0847	0.259	0.999
	seq.4829.43	6	SFN	14-3-3 protein sigma	-0.184	0.124	0.0856	0.992	0.124	0.115	0.288	0.999
	seq.23687.27	3	TBC1D20	TBC1 domain family member 20	-0.184	0.145	0.15	0.992	-	-	-	-
	seq.4393.3	1	FGF16	Fibroblast growth factor 16	-0.184	0.219	0.566	0.992	0.0874	0.109	0.415	0.999
	seq.10362.35	3	MYC	Myc proto-oncogene protein	-0.184	0.0934	0.0714	0.992	0.025	0.106	0.832	0.999
	seq.13603.7	3	RFESD	Rieske domain-containing protein	-0.184	0.207	0.497	0.992	0.109	0.109	0.316	0.999
	seq.12537.88	3	PURA	Transcriptional activator protein Pur-alpha	-0.184	0.151	0.346	0.992	0.079	0.115	0.483	0.999
	seq.20449.72	3	JOSD1	Josephin-1	-0.185	0.114	0.0897	0.992	-	-	-	-
	seq.23568.41	3	MEIS2	Homeobox protein Meis2	-0.185	0.114	0.0936	0.992	-	-	-	-
	seq.21110.5	3	UBE2Z	Ubiquitin-conjugating enzyme E2 Z	-0.185	0.235	0.414	0.992	-	-	-	-
	seq.19289.29	3	UROD	Uroporphyrinogen decarboxylase	-0.185	0.25	0.55	0.992	0.0604	0.113	0.582	0.999
	seq.21008.113	3	MAGOH	Protein mago-shi homolog	-0.185	0.207	0.478	0.992	-	-	-	-
	seq.4309.59	3	TPI1	Triosephosphate isomerase	-0.185	0.227	0.617	0.992	0.0557	0.112	0.609	0.999
	seq.12436.84	3	GSTO1	Glutathione S-transferase omega-1	-0.185	0.113	0.15	0.992	0.0619	0.0987	0.521	0.999
	seq.12423.38	3	A1CF	APOBEC1 complementation factor	-0.185	0.0851	0.0187	0.992	0.119	0.106	0.267	0.999
	seq.21392.15	3	MAGED1	Melanoma-associated antigen D1	-0.185	0.139	0.194	0.992	-	-	-	-
	seq.8367.142	3	VSIG1	V-set and immunoglobulin domain-containing protein 1	-0.186	0.135	0.129	0.992	0.124	0.107	0.246	0.999
	seq.3057.55	1	CCN4	WNT1-inducible-signaling pathway protein 1	-0.186	0.095	0.0703	0.992	-0.11	0.126	0.404	0.999
	seq.20373.141	3	GID8	Glucose-induced degradation protein 8 homolog	-0.186	0.0995	0.111	0.992	-	-	-	-
	seq.9000.177	3	SLC3A1	Neutral and basic amino acid transport protein rBAT	-0.186	0.109	0.106	0.992	0.0925	0.106	0.397	0.999
	seq.20054.28	3	ACO1	Cytoplasmic aconitate hydratase	-0.186	0.115	0.112	0.992	-	-	-	-
	seq.14047.78	3	BDNF	Brain-derived neurotrophic factor	-0.186	0.337	0.701	0.992	0.0255	0.0902	0.789	0.999
	seq.22091.14	3	UPB1	Beta-ureidopropionase	-0.186	0.166	0.243	0.992	-	-	-	-
	seq.10978.39	3	GH2	Growth hormone variant	-0.186	0.228	0.44	0.992	0.0525	0.104	0.627	0.999
	seq.13653.335	3	MACROD1	O-acetyl-ADP-ribose deacetylase MACROD1	-0.186	0.136	0.166	0.992	-0.0743	0.0959	0.436	0.999
	seq.12643.4	3	ARRB1	Beta-arrestin-1	-0.186	0.24	0.563	0.992	0.0766	0.121	0.519	0.999
	seq.20943.14	3	NAA50	N-alpha-acetyltransferase 50	-0.187	0.242	0.616	0.992	-	-	-	-
	seq.11837.7	3	TNFRSF18	Tumor necrosis factor receptor superfamily member 18	-0.187	0.182	0.216	0.992	0.117	0.109	0.287	0.999
	seq.23364.3	3	UCK1	Uridine-cytidine kinase 1	-0.187	0.133	0.19	0.992	-	-	-	-
	seq.23693.4	3	MKNK1	MAP kinase-interacting serine/threonine-protein kinase 1	-0.187	0.175	0.38	0.992	-	-	-	-
	seq.11490.42	3	UBL4A	Ubiquitin-like protein 4A	-0.187	0.0998	0.118	0.992	0.0397	0.115	0.719	0.999
	seq.16606.85	3	AKR1B1	Aldose reductase	-0.187	0.115	0.142	0.992	0.0769	0.109	0.489	0.999
	seq.18914.188	3	PAFAH2	Platelet-activating factor acetylhydrolase 2; cytoplasmic	-0.187	0.133	0.162	0.992	0.0629	0.0954	0.495	0.999
	seq.20942.4	3	DNAJB8	DnaJ homolog subfamily B member 8	-0.187	0.15	0.34	0.992	-	-	-	-
	seq.24217.2	3	S100A8	Calgranulin A	-0.187	0.127	0.138	0.992	-	-	-	-
	seq.16594.44	3	FAIM	Fas apoptotic inhibitory molecule 1	-0.188	0.257	0.485	0.992	0.106	0.0924	0.267	0.999
	seq.4968.50	1	CAPG	Macrophage-capping protein	-0.188	0.125	0.108	0.992	0.108	0.116	0.365	0.999
	seq.13998.26	3	ADSS1	Adenylosuccinate synthetase isozyme 1	-0.188	0.304	0.717	0.992	0.0911	0.105	0.389	0.999
	seq.12449.16	3	PPIH	Peptidyl-prolyl cis-trans isomerase H	-0.188	0.189	0.462	0.992	0.0538	0.108	0.608	0.999
	seq.17676.13	3	TRIP10	Cdc42-interacting protein 4	-0.188	0.223	0.512	0.992	-0.0434	0.117	0.717	0.999
	seq.20402.11	3	TRAPPC2	Trafficking protein particle complex subunit 2	-0.188	0.172	0.281	0.992	-	-	-	-
	seq.3171.57	2	APP	Amyloid beta A4 protein	-0.188	0.247	0.507	0.992	0.0224	0.0985	0.827	0.999
	seq.24050.26	3	GSK3B	Glycogen synthase kinase-3 beta	-0.188	0.151	0.25	0.992	-	-	-	-
	seq.7959.34	3	CDH7	Cadherin-7	-0.189	0.119	0.129	0.992	-0.109	0.104	0.296	0.999
	seq.22154.37	3	GATAD1	GATA zinc finger domain-containing protein 1	-0.189	0.131	0.196	0.992	-	-	-	-
	seq.9076.25	3	PENK	Proenkephalin-A	-0.189	0.137	0.149	0.992	0.000558	0.111	0.99	0.999
	seq.3858.5	1	ACP1	Low molecular weight phosphotyrosine protein phosphatase	-0.189	0.265	0.661	0.992	0.083	0.0848	0.322	0.999
	seq.17852.5	3	PPME1	Protein phosphatase methylesterase 1	-0.189	0.277	0.674	0.992	0.016	0.109	0.873	0.999
	seq.18241.18	3	CPOX	Oxygen-dependent coproporphyrinogen-III oxidase; mitochondrial	-0.189	0.0967	0.0664	0.992	0.0393	0.112	0.736	0.999
	seq.24717.26	3	PTPA	Serine/threonine-protein phosphatase 2A regulatory subunit B'	-0.189	0.255	0.664	0.992	-	-	-	-
	seq.9840.2	3	CDC42	Cell division control protein 42 homolog	-0.189	0.223	0.545	0.992	-0.107	0.114	0.356	0.999
	seq.9118.7	3	PSD2	PH and SEC7 domain-containing protein 2	-0.189	0.138	0.11	0.992	-0.346	0.114	0.00311	0.999
	seq.19258.24	3	GCDH	Glutaryl-CoA dehydrogenase; mitochondrial	-0.189	0.125	0.138	0.992	-0.12	0.126	0.342	0.999
	seq.18183.3	3	LDLRAP1	Low density lipoprotein receptor adapter protein 1	-0.19	0.252	0.502	0.992	-0.109	0.123	0.373	0.999
	seq.22585.5	3	FZD4	Frizzled-4	-0.19	0.141	0.269	0.992	-	-	-	-
	seq.12372.50	3	TPM3	Tropomyosin alpha-3 chain	-0.191	0.198	0.424	0.992	-	-	-	-
	seq.8263.64	3	TYMSOS	TYMS opposite strand protein	-0.191	0.114	0.0943	0.992	-0.192	0.109	0.0851	0.999
	seq.11608.5	3	MAP1LC3B	Microtubule-associated proteins 1A/1B light chain 3B	-0.191	0.159	0.337	0.992	0.0394	0.109	0.721	0.999
	seq.9854.36	3	AKR1B1	Aldose reductase	-0.191	0.129	0.203	0.992	-	-	-	-
	seq.15674.3	3	CD79A	B-cell antigen receptor complex-associated protein alpha chain	-0.191	0.174	0.352	0.992	0.0416	0.108	0.699	0.999
	seq.20991.2	3	LIMD2	LIM domain-containing protein 2	-0.191	0.175	0.248	0.992	-	-	-	-
	seq.14203.3	3	ANXA7	Annexin A7	-0.191	0.287	0.673	0.992	0.0601	0.109	0.576	0.999
	seq.5900.11	2	HINT1	Histidine triad nucleotide-binding protein 1	-0.191	0.185	0.384	0.992	0.104	0.123	0.392	0.999
	seq.4562.1	2	NXPH1	Neurexophilin-1	-0.191	0.175	0.301	0.992	0.002	0.11	0.983	0.999
	seq.9609.25	3	ZNF275	Zinc finger protein 275	-0.191	0.0902	0.0299	0.992	-0.185	0.105	0.0866	0.999
	seq.19371.18	3	MAPRE1	Microtubule-associated protein RP/EB family member 1	-0.191	0.261	0.594	0.992	-	-	-	-
	seq.20398.60	3	POP7	Ribonuclease P protein subunit p20	-0.191	0.146	0.238	0.992	-	-	-	-
	seq.4188.1	2	AKR7A2	Aflatoxin B1 aldehyde reductase member 2	-0.191	0.276	0.693	0.992	0.0456	0.112	0.672	0.999
	seq.12595.11	3	TMOD1	Tropomodulin-1	-0.192	0.275	0.685	0.992	0.0694	0.108	0.513	0.999
	seq.4976.57	1	CRK	Adapter molecule crk	-0.192	0.16	0.351	0.992	0.0724	0.107	0.494	0.999
	seq.20167.6	3	RAB8B	Ras-related protein Rab-8B	-0.192	0.225	0.494	0.992	-	-	-	-
	seq.13501.10	3	SLC35G2	Solute carrier family 35 member G2	-0.192	0.162	0.286	0.992	0.015	0.108	0.868	0.999
	seq.21989.12	3	MAP4K5	Mitogen-activated protein kinase kinase kinase kinase 5	-0.192	0.161	0.328	0.992	-	-	-	-
	seq.23265.15	3	TPD52L2	Tumor protein D54	-0.192	0.195	0.378	0.992	-	-	-	-
	seq.14684.17	3	CAPN2	Calpain-2 catalytic subunit	-0.192	0.121	0.106	0.992	0.0532	0.107	0.641	0.999
	seq.10731.10	3	HS3ST5	Heparan sulfate glucosamine 3-O-sulfotransferase 5	-0.192	0.0941	0.0471	0.992	0.0721	0.0955	0.43	0.999
	seq.3630.27	4	CADM3	Cell adhesion molecule 3	-0.192	0.0612	0.00233	0.992	-0.0311	0.0963	0.746	0.999
	seq.23285.51	3	KCTD2	BTB/POZ domain-containing protein KCTD2	-0.192	0.164	0.294	0.992	-	-	-	-
	seq.11926.23	3	AAGAB	Alpha- and gamma-adaptin-binding protein p34	-0.192	0.104	0.0615	0.992	0.127	0.103	0.23	0.999
	seq.3412.7	1	BCL2	Apoptosis regulator Bcl-2	-0.193	0.11	0.154	0.992	-0.039	0.123	0.765	0.999
	seq.10046.55	3	BIRC2	Baculoviral IAP repeat-containing protein 2	-0.193	0.0679	0.0104	0.992	-0.0914	0.116	0.42	0.999
	seq.15525.294	3	ADH1C	Alcohol dehydrogenase 1C	-0.193	0.226	0.478	0.992	0.0967	0.0994	0.325	0.999
	seq.3197.70	2	IDE	Insulin-degrading enzyme	-0.193	0.116	0.181	0.992	-0.0108	0.108	0.936	0.999
	seq.14713.46	3	AZU1	Azurocidin	-0.193	0.0882	0.0297	0.992	0.0978	0.11	0.382	0.999
	seq.12340.17	3	AARS1	Alanine--tRNA ligase; cytoplasmic	-0.193	0.151	0.288	0.992	-0.0491	0.106	0.645	0.999
	seq.18373.13	3	RDX	Radixin	-0.193	0.158	0.337	0.992	0.0183	0.109	0.859	0.999
	seq.18181.2	3	TSSC4	Protein TSSC4	-0.193	0.116	0.141	0.992	0.00847	0.111	0.923	0.999
	seq.18236.3	3	LGALSL	Galectin-related protein	-0.193	0.218	0.494	0.992	0.0127	0.121	0.918	0.999
	seq.13969.24	3	KPNA6	Importin subunit alpha-7	-0.194	0.268	0.681	0.992	0.0115	0.107	0.893	0.999
	seq.8376.25	4	LHB	Lutropin subunit beta	-0.194	0.122	0.105	0.992	-0.1	0.104	0.326	0.999
	seq.16618.7	3	CD69	Early activation antigen CD69	-0.194	0.154	0.241	0.992	0.0282	0.105	0.795	0.999
	seq.25454.38	3	PRMT2	Protein arginine N-methyltransferase 2	-0.194	0.173	0.24	0.992	-	-	-	-
	seq.19173.5	3	ZFAND1	AN1-type zinc finger protein 1	-0.194	0.248	0.633	0.992	0.0295	0.11	0.78	0.999
	seq.24221.3	3	PPARG	Peroxisome proliferator activated receptor gamma	-0.194	0.0907	0.0508	0.992	-	-	-	-
	seq.17384.110	3	PFKM	ATP-dependent 6-phosphofructokinase; muscle type	-0.194	0.111	0.2	0.992	0.0536	0.113	0.614	0.999
	seq.9751.72	3	YBX1	Nuclease-sensitive element-binding protein 1	-0.194	0.208	0.483	0.992	0.0717	0.0972	0.447	0.999
	seq.21120.3	3	NDUFAF2	Mimitin; mitochondrial	-0.195	0.191	0.294	0.992	-	-	-	-
	seq.4911.49	2	GSTP1	Glutathione S-transferase P	-0.195	0.132	0.159	0.992	0.118	0.112	0.29	0.999
	seq.23272.8	3	DPCD	Protein DPCD	-0.195	0.328	0.728	0.992	-	-	-	-
	seq.17814.8	3	BPNT1	3'(2');5'-bisphosphate nucleotidase 1	-0.195	0.149	0.288	0.992	0.0509	0.097	0.591	0.999
	seq.23705.42	3	CTPS1	CTP synthase 1	-0.195	0.24	0.597	0.992	-	-	-	-
	seq.19290.5	3	HPRT1	Hypoxanthine-guanine phosphoribosyltransferase	-0.195	0.129	0.221	0.992	0.0186	0.11	0.858	0.999
	seq.18165.181	3	UBE2V2	Ubiquitin-conjugating enzyme E2 variant 2	-0.196	0.223	0.559	0.992	0.0556	0.108	0.593	0.999
	seq.21143.10	3	CAPS	Calcyphosin	-0.196	0.136	0.236	0.992	-	-	-	-
	seq.17380.2	3	UBE2K	Ubiquitin-conjugating enzyme E2 K	-0.196	0.226	0.531	0.992	0.0325	0.109	0.759	0.999
	seq.22991.9	3	MAGEA6	Melanoma-associated antigen 6	-0.196	0.171	0.19	0.992	-	-	-	-
	seq.4230.1	2	EIF4G2	Eukaryotic translation initiation factor 4 gamma 2	-0.196	0.208	0.392	0.992	-0.0462	0.112	0.691	0.999
	seq.5707.55	3	ELK3	ETS domain-containing protein Elk-3	-0.196	0.163	0.314	0.992	0.0438	0.121	0.698	0.999
	seq.21111.49	3	HSPBP1	Hsp70-binding protein 1	-0.196	0.259	0.53	0.992	-	-	-	-
	seq.19491.11	3	HSD17B8	Estradiol 17-beta-dehydrogenase 8	-0.196	0.146	0.153	0.992	-0.0829	0.109	0.456	0.999
	seq.24462.4	3	CNGB1	Cyclic nucleotide-gated cation channel beta-1	-0.196	0.211	0.3	0.992	-	-	-	-
	seq.8009.121	3	SURF1	Surfeit locus protein 1	-0.197	0.138	0.159	0.992	-0.211	0.122	0.0921	0.999
	seq.2634.2	2	IL2RG	Cytokine receptor common subunit gamma	-0.197	0.2	0.493	0.992	0.0636	0.107	0.544	0.999
	seq.21437.77	3	MGMT	Methylated-DNA--protein-cysteine methyltransferase	-0.197	0.154	0.255	0.992	-	-	-	-
	seq.18415.16	3	ARL6	ADP-ribosylation factor-like protein 6	-0.197	0.124	0.154	0.992	0.0277	0.122	0.797	0.999
	seq.14675.20	3	EIF4B	Eukaryotic translation initiation factor 4B	-0.198	0.247	0.58	0.992	0.0532	0.109	0.618	0.999
	seq.12494.99	3	GABARAPL2	Gamma-aminobutyric acid receptor-associated protein-like 2	-0.198	0.181	0.421	0.992	0.0499	0.106	0.633	0.999
	seq.13596.3	3	RAB27B	Ras-related protein Rab-27B	-0.198	0.149	0.178	0.992	-0.0937	0.0937	0.319	0.999
	seq.17319.1	3	SELENOH	Selenoprotein H	-0.198	0.134	0.127	0.992	0.0624	0.104	0.544	0.999
	seq.22540.129	3	PSMB7	Proteasome subunit beta type 7	-0.199	0.126	0.11	0.992	-	-	-	-
	seq.6285.71	3	MLEC	Malectin	-0.199	0.243	0.592	0.992	0.0411	0.109	0.696	0.999
	seq.18318.98	3	SH3GL3	Endophilin-A3	-0.199	0.227	0.5	0.992	0.00213	0.111	0.973	0.999
	seq.23542.8	3	GOLPH3L	Golgi phosphoprotein 3-like	-0.199	0.161	0.244	0.992	-	-	-	-
	seq.13590.1	3	REXO2	Oligoribonuclease; mitochondrial	-0.199	0.218	0.537	0.992	0.0434	0.109	0.682	0.999
	seq.20947.50	3	DR1	Protein Dr1	-0.199	0.152	0.271	0.992	-	-	-	-
	seq.3872.2	1	TPT1	Translationally-controlled tumor protein	-0.199	0.179	0.376	0.992	0.0426	0.114	0.708	0.999
	seq.18932.84	3	NMNAT1	Nicotinamide/nicotinic acid mononucleotide adenylyltransferase 1	-0.199	0.302	0.516	0.992	0.0743	0.113	0.505	0.999
	seq.8953.47	3	HDGF	Hepatoma-derived growth factor	-0.199	0.19	0.46	0.992	0.0817	0.116	0.465	0.999
	seq.15435.4	3	PNP	Purine nucleoside phosphorylase	-0.199	0.335	0.753	0.993	0.0749	0.108	0.48	0.999
	seq.23622.128	3	INIP	SOSS complex subunit C	-0.2	0.139	0.178	0.992	-	-	-	-
	seq.24914.10	3	EZH2	Enhancer of zeste homolog 2	-0.2	0.158	0.197	0.992	-	-	-	-
	seq.21781.9	3	ACY3	Aspartoacylase-2	-0.2	0.141	0.164	0.992	-	-	-	-
	seq.5238.26	3	PPIE	Peptidyl-prolyl cis-trans isomerase E	-0.2	0.15	0.229	0.992	0.136	0.098	0.165	0.999
	seq.4271.75	2	PFDN5	Prefoldin subunit 5	-0.2	0.143	0.221	0.992	0.109	0.108	0.328	0.999
	seq.13930.3	3	APOBEC3G	DNA dC->dU-editing enzyme APOBEC-3G	-0.2	0.138	0.173	0.992	0.0373	0.125	0.745	0.999
	seq.8021.59	3	MRPL14	39S ribosomal protein L14; mitochondrial	-0.2	0.258	0.351	0.992	-0.123	0.11	0.271	0.999
	seq.21747.8	3	UBE2N|UBE2V1	UBE2N (Ubc13)/Uev1a Complex	-0.201	0.28	0.662	0.992	-	-	-	-
	seq.20929.4	3	CTDSPL	CTD small phosphatase-like protein	-0.201	0.121	0.0796	0.992	-	-	-	-
	seq.23267.5	3	KCTD6	BTB/POZ domain-containing protein KCTD6	-0.201	0.265	0.45	0.992	-	-	-	-
	seq.18322.15	3	JMJD6	Bifunctional arginine demethylase and lysyl-hydroxylase JMJD6	-0.201	0.0859	0.0473	0.992	0.0325	0.117	0.767	0.999
	seq.5478.50	2	FOLH1	Glutamate carboxypeptidase 2	-0.201	0.169	0.24	0.992	-0.0974	0.117	0.406	0.999
	seq.5748.20	3	ASAH1	Acid ceramidase	-0.201	0.137	0.163	0.992	0.00309	0.124	0.962	0.999
	seq.12676.1	3	PACSIN1	Protein kinase C and casein kinase substrate in neurons protein 1	-0.201	0.135	0.154	0.992	0.008	0.0931	0.93	0.999
	seq.9126.171	3	NT5DC3	5'-nucleotidase domain-containing protein 3	-0.201	0.159	0.166	0.992	0.0562	0.0826	0.501	0.999
	seq.13620.10	3	GET3	ATPase ASNA1	-0.201	0.101	0.0779	0.992	-0.0487	0.127	0.721	0.999
	seq.13117.232	3	CHKB	Choline/ethanolamine kinase	-0.201	0.201	0.381	0.992	-	-	-	-
	seq.24259.24	3	FOXP4	Forkhead box protein P4	-0.201	0.11	0.0911	0.992	-	-	-	-
	seq.12993.21	3	NPLOC4	Nuclear protein localization protein 4 homolog	-0.201	0.194	0.431	0.992	0.0144	0.115	0.893	0.999
	seq.8018.43	3	VSIG2	V-set and immunoglobulin domain-containing protein 2	-0.201	0.158	0.185	0.992	0.00364	0.0992	0.963	0.999
	seq.9877.28	3	CRKL	Crk-like protein	-0.202	0.156	0.285	0.992	0.0769	0.12	0.517	0.999
	seq.23366.15	3	UBL7	Ubiquitin-like protein 7	-0.202	0.195	0.415	0.992	-	-	-	-
	seq.18897.31	3	HDAC2	Histone deacetylase 2	-0.202	0.201	0.434	0.992	0.0428	0.115	0.686	0.999
	seq.17728.61	3	CHMP2A	Charged multivesicular body protein 2a	-0.202	0.283	0.657	0.992	0.06	0.114	0.59	0.999
	seq.17343.6	3	SNPH	Syntaphilin	-0.202	0.145	0.155	0.992	0.0735	0.12	0.54	0.999
	seq.7826.1	3	DCLK3	Serine/threonine-protein kinase DCLK3	-0.202	0.128	0.122	0.992	0.046	0.0906	0.602	0.999
	seq.20137.49	3	HNRNPA1	Heterogeneous nuclear ribonucleoprotein A1	-0.202	0.198	0.431	0.992	-	-	-	-
	seq.13436.54	3	MAZ	Myc-associated zinc finger protein	-0.202	0.126	0.121	0.992	-0.0058	0.112	0.99	0.999
	seq.2890.59	2	CCL28	C-C motif chemokine 28	-0.203	0.193	0.404	0.992	0.0194	0.0853	0.828	0.999
	seq.11538.216	3	MLYCD	Malonyl-CoA decarboxylase; mitochondrial	-0.203	0.0965	0.0342	0.992	-0.0134	0.0891	0.859	0.999
	seq.11239.49	3	TMPRSS6	Transmembrane protease serine 6	-0.203	0.15	0.195	0.992	0.0647	0.0806	0.413	0.999
	seq.8837.8	3	MFAP3L	Microfibrillar-associated protein 3-like	-0.203	0.131	0.122	0.992	0.16	0.116	0.163	0.999
	seq.24437.6	3	YJEFN3	YjeF N-terminal domain-containing protein 3	-0.204	0.119	0.116	0.992	-	-	-	-
	seq.6430.36	3	TAFA2	Protein FAM19A2	-0.204	0.227	0.441	0.992	-0.076	0.0917	0.403	0.999
	seq.18233.10	3	GOT2	Aspartate aminotransferase; mitochondrial	-0.204	0.134	0.127	0.992	-	-	-	-
	seq.21849.2	3	UBQLN3	Ubiquilin-3	-0.204	0.106	0.0818	0.992	-	-	-	-
	seq.11428.31	3	PDLIM1	PDZ and LIM domain protein 1	-0.204	0.177	0.276	0.992	0.026	0.124	0.818	0.999
	seq.17151.84	3	IRF3	Interferon regulatory factor 3	-0.204	0.21	0.45	0.992	0.0517	0.114	0.64	0.999
	seq.13044.5	3	TSG101	Tumor susceptibility gene 101 protein	-0.204	0.217	0.501	0.992	0.0481	0.114	0.664	0.999
	seq.13482.14	3	CNOT1	CCR4-NOT transcription complex subunit 1	-0.204	0.151	0.141	0.992	0.185	0.115	0.105	0.999
	seq.17795.176	3	LSM1	U6 snRNA-associated Sm-like protein LSm1	-0.205	0.174	0.213	0.992	-0.0303	0.102	0.763	0.999
	seq.21955.36	3	BAG6	Large proline-rich protein BAT3	-0.205	0.135	0.211	0.992	-	-	-	-
	seq.13472.35	3	HDHD2	Haloacid dehalogenase-like hydrolase domain-containing protein 2	-0.205	0.243	0.595	0.992	0.0985	0.114	0.38	0.999
	seq.25033.194	3	VCP	Transitional endoplasmic reticulum ATPase	-0.205	0.298	0.665	0.992	-	-	-	-
	seq.24698.12	3	PRPF18	Pre-mRNA-splicing factor 18	-0.205	0.106	0.105	0.992	-	-	-	-
	seq.24938.7	3	AP2B1	AP-2 complex subunit beta-1	-0.205	0.187	0.434	0.992	-	-	-	-
	seq.22831.11	3	ZBP1	Z-DNA-binding protein 1	-0.206	0.136	0.158	0.992	-	-	-	-
	seq.11681.8	3	AGFG1	Arf-GAP domain and FG repeat-containing protein 1	-0.206	0.199	0.428	0.992	0.0828	0.114	0.464	0.999
	seq.12508.9	3	CHMP3	Charged multivesicular body protein 3	-0.206	0.188	0.346	0.992	0.0642	0.116	0.578	0.999
	seq.9550.153	3	TTC17	Tetratricopeptide repeat protein 17:Tetratricopeptide repeat 2	-0.206	0.115	0.0859	0.992	0.182	0.0919	0.0498	0.999
	seq.11147.17	3	TREML1	Trem-like transcript 1 protein:immunoreceptor tyrosine-based inhibition motif	-0.206	0.23	0.281	0.992	0.0197	0.104	0.857	0.999
	seq.9796.4	3	CEL	Bile salt-activated lipase	-0.206	0.263	0.474	0.992	-0.0146	0.0829	0.859	0.999
	seq.10627.87	3	APLP2	Amyloid-like protein 2	-0.206	0.164	0.285	0.992	0.0514	0.101	0.609	0.999
	seq.2644.11	2	PRKCA	Protein kinase C alpha type	-0.206	0.213	0.37	0.992	-0.0285	0.119	0.819	0.999
	seq.18295.102	3	GRHPR	Glyoxylate reductase/hydroxypyruvate reductase	-0.206	0.174	0.352	0.992	0.0299	0.106	0.76	0.999
	seq.19267.14	3	HAGH	Hydroxyacylglutathione hydrolase; mitochondrial	-0.206	0.26	0.622	0.992	0.0503	0.105	0.622	0.999
	seq.3397.7	4	PTPN11	Tyrosine-protein phosphatase non-receptor type 11	-0.207	0.182	0.347	0.992	0.0788	0.126	0.539	0.999
	seq.20139.57	3	SH3GL2	Endophilin-A1	-0.207	0.241	0.514	0.992	-	-	-	-
	seq.14614.41	3	NCMAP	Noncompact myelin-associated protein	-0.207	0.148	0.162	0.992	-0.0446	0.124	0.716	0.999
	seq.19446.1	3	GMPR2	GMP reductase 2	-0.207	0.2	0.422	0.992	0.0517	0.109	0.625	0.999
	seq.21134.9	3	CREBZF	CREB/ATF bZIP transcription factor	-0.207	0.204	0.323	0.992	-	-	-	-
	seq.7875.86	3	PLEK	Pleckstrin	-0.207	0.259	0.557	0.992	-0.00929	0.124	0.94	0.999
	seq.18204.1	3	TCEA1	Transcription elongation factor A protein 1	-0.207	0.282	0.615	0.992	0.0558	0.11	0.597	0.999
	seq.7788.1	3	ATP5PF	ATP synthase-coupling factor 6; mitochondrial	-0.208	0.197	0.322	0.992	-0.166	0.115	0.154	0.999
	seq.21002.1	3	NUDCD2	NudC domain-containing protein 2	-0.208	0.211	0.499	0.992	-	-	-	-
	seq.5249.31	3	STK17B	Serine/threonine-protein kinase 17B	-0.208	0.114	0.0706	0.992	0.011	0.123	0.931	0.999
	seq.3879.50	1	CDC37	Hsp90 co-chaperone Cdc37	-0.208	0.146	0.185	0.992	-0.0186	0.112	0.887	0.999
	seq.9970.7	3	UBXN4	UBX domain-containing protein 4:Cytoplasmic domain 2	-0.208	0.147	0.186	0.992	-0.204	0.102	0.0533	0.999
	seq.20141.42	3	TCEA2	Transcription elongation factor A protein 2	-0.208	0.237	0.508	0.992	-	-	-	-
	seq.9933.49	3	ATP1B4	Protein ATP1B4	-0.208	0.343	0.634	0.992	-0.0214	0.1	0.847	0.999
	seq.21395.23	3	PCDH17	Protocadherin-17	-0.208	0.177	0.191	0.992	-	-	-	-
	seq.13502.2	3	SLC26A11	Sodium-independent sulfate anion transporter	-0.208	0.161	0.287	0.992	-0.109	0.0977	0.283	0.999
	seq.13504.147	3	HNRNPR	Heterogeneous nuclear ribonucleoprotein R	-0.209	0.131	0.155	0.992	-	-	-	-
	seq.18232.42	3	PIP4K2B	Phosphatidylinositol 5-phosphate 4-kinase type-2 beta	-0.209	0.305	0.678	0.992	0.0708	0.108	0.507	0.999
	seq.10039.32	3	PNP	Purine nucleoside phosphorylase	-0.209	0.34	0.739	0.992	-	-	-	-
	seq.5011.11	1	NAMPT	Nicotinamide phosphoribosyltransferase	-0.209	0.222	0.339	0.992	0.0953	0.115	0.406	0.999
	seq.24435.1	3	DNM1	Dynamin-1	-0.209	0.21	0.38	0.992	-	-	-	-
	seq.21583.14	3	RPL26L1	60S ribosomal protein L26-like 1	-0.209	0.165	0.23	0.992	-	-	-	-
	seq.25281.50	3	DPP8	Dipeptidyl peptidase 8	-0.209	0.0934	0.0219	0.992	-	-	-	-
	seq.22383.21	3	MITF	MITF	-0.209	0.109	0.0619	0.992	-	-	-	-
	seq.8780.2	3	PCDH10	Protocadherin-10:Cytoplasmic domain	-0.21	0.101	0.0354	0.992	0.0112	0.057	0.836	0.999
	seq.3474.19	2	THBS1	Thrombospondin-1	-0.21	0.351	0.641	0.992	-0.0503	0.0978	0.607	0.999
	seq.5475.10	3	PRKCB	Protein kinase C beta type (splice variant beta-II)	-0.21	0.213	0.376	0.992	-0.0155	0.122	0.901	0.999
	seq.9952.57	3	TFAM	Transcription factor A; mitochondrial	-0.21	0.162	0.188	0.992	-0.171	0.11	0.128	0.999
	seq.21378.7	3	PNPT1	Polyribonucleotide nucleotidyltransferase 1; mitochondrial	-0.21	0.186	0.263	0.992	-	-	-	-
	seq.17738.7	3	CRNN	Cornulin	-0.211	0.189	0.255	0.992	0.0408	0.0917	0.663	0.999
	seq.15427.35	3	LOXL3	Lysyl oxidase homolog 3	-0.211	0.245	0.484	0.992	-0.0153	0.0901	0.854	0.999
	seq.5248.68	2	PPIF	Peptidyl-prolyl cis-trans isomerase F; mitochondrial	-0.211	0.262	0.496	0.992	-0.109	0.122	0.378	0.999
	seq.12333.87	3	RPIA	Ribose-5-phosphate isomerase	-0.211	0.147	0.262	0.992	-0.0069	0.105	0.97	0.999
	seq.13937.75	3	CAND1	Cullin-associated NEDD8-dissociated protein 1	-0.211	0.175	0.387	0.992	0.101	0.115	0.369	0.999
	seq.18265.18	3	ZNF34	Zinc finger protein 34	-0.211	0.166	0.183	0.992	0.00602	0.101	0.958	0.999
	seq.18180.58	3	RTN4IP1	Reticulon-4-interacting protein 1; mitochondrial	-0.211	0.21	0.272	0.992	-0.26	0.107	0.0159	0.999
	seq.13986.6	3	LANCL1	LanC-like protein 1	-0.211	0.179	0.432	0.992	0.0693	0.105	0.497	0.999
	seq.19197.95	3	ACAT1	Acetyl-CoA acetyltransferase; mitochondrial	-0.211	0.203	0.27	0.992	-0.0699	0.102	0.49	0.999
	seq.23016.24	3	TAF15	TATA-binding protein-associated factor 2N	-0.212	0.166	0.173	0.992	-	-	-	-
	seq.13475.10	3	UBE2D4	Ubiquitin-conjugating enzyme E2 D4	-0.212	0.18	0.376	0.992	0.0378	0.0978	0.702	0.999
	seq.2925.9	1	SERPINE1	Plasminogen activator inhibitor 1	-0.212	0.288	0.537	0.992	-0.00171	0.0918	0.983	0.999
	seq.10053.5	3	ILK	Integrin-linked protein kinase	-0.212	0.26	0.554	0.992	-0.00248	0.118	0.991	0.999
	seq.25480.21	3	UBAC1	Ubiquitin-associated domain-containing protein 1	-0.212	0.308	0.657	0.992	-	-	-	-
	seq.21577.35	3	FKBP5	FK506-binding protein 5	-0.213	0.148	0.174	0.992	-	-	-	-
	seq.25085.37	3	ASPSCR1	Tether containing UBX domain for GLUT4	-0.213	0.209	0.457	0.992	-	-	-	-
	seq.11368.32	3	AK2	Adenylate kinase 2; mitochondrial	-0.213	0.16	0.198	0.992	-0.0479	0.12	0.698	0.999
	seq.19516.10	3	HMGA2	High mobility group protein HMGI-C	-0.213	0.124	0.0939	0.992	-0.0361	0.113	0.764	0.999
	seq.8295.16	3	OLFM2	Noelin-2	-0.213	0.281	0.56	0.992	-	-	-	-
	seq.13644.30	3	HGS	Hepatocyte growth factor-regulated tyrosine kinase substrate	-0.214	0.174	0.358	0.992	0.0384	0.129	0.754	0.999
	seq.20923.10	3	MDP1	Magnesium-dependent phosphatase 1	-0.214	0.221	0.504	0.992	-	-	-	-
	seq.15476.6	3	REG3G	Regenerating islet-derived protein 3-gamma	-0.214	0.224	0.303	0.992	-0.151	0.104	0.149	0.999
	seq.5255.22	3	PDE4D	cAMP-specific 3';5'-cyclic phosphodiesterase 4D	-0.214	0.159	0.133	0.992	-0.0893	0.114	0.43	0.999
	seq.13594.158	3	GGA1	ADP-ribosylation factor-binding protein GGA1	-0.214	0.155	0.242	0.992	0.06	0.111	0.585	0.999
	seq.18321.38	3	MTHFD2	Bifunctional methylenetetrahydrofolate dehydrogenase/cyclohydrolase; mitochondrial	-0.214	0.125	0.0783	0.992	-0.139	0.11	0.218	0.999
	seq.14156.33	3	YWHAB	14-3-3 protein beta/alpha	-0.215	0.193	0.375	0.992	0.0885	0.119	0.455	0.999
	seq.9872.23	3	CTNNA2	Catenin alpha-2	-0.215	0.116	0.0641	0.992	0.126	0.109	0.253	0.999
	seq.18226.148	3	COX5A	Cytochrome c oxidase subunit 5A; mitochondrial	-0.215	0.14	0.122	0.992	-0.165	0.112	0.145	0.999
	seq.25948.18	3	PKN2	Serine/threonine-protein kinase N2	-0.215	0.245	0.396	0.992	-	-	-	-
	seq.21862.145	3	LASP1	LIM and SH3 domain protein 1	-0.215	0.176	0.295	0.992	-	-	-	-
	seq.9035.2	3	MXI1	MAX-interacting protein 1	-0.216	0.121	0.057	0.992	0.173	0.119	0.153	0.999
	seq.21933.7	3	UBA7	Ubiquitin-like modifier-activating enzyme 7	-0.216	0.229	0.467	0.992	-	-	-	-
	seq.5717.2	3	CILP	Cartilage intermediate layer protein 1	-0.216	0.143	0.186	0.992	-0.02	0.116	0.885	0.999
	seq.14271.23	3	RAB6B	Ras-related protein Rab-6B	-0.216	0.208	0.457	0.992	0.0139	0.119	0.897	0.999
	seq.10420.30	3	FAIM	Fas apoptotic inhibitory molecule 1	-0.216	0.132	0.109	0.992	-	-	-	-
	seq.13572.43	3	PSMD11	26S proteasome non-ATPase regulatory subunit 11	-0.217	0.272	0.622	0.992	0.129	0.112	0.247	0.999
	seq.8000.17	3	KIR2DL5A	Killer cell immunoglobulin-like receptor 2DL5A	-0.217	0.138	0.0973	0.992	-0.0234	0.0585	0.682	0.999
	seq.12617.2	3	STK24	Serine/threonine-protein kinase 24	-0.217	0.235	0.481	0.992	-0.0417	0.117	0.729	0.999
	seq.22793.110	3	GTF2A2	Transcription initiation factor IIA subunit 2	-0.217	0.0827	0.0111	0.992	-	-	-	-
	seq.21128.2	3	CDK2	CDK2	-0.218	0.269	0.619	0.992	-	-	-	-
	seq.8268.98	3	HS3ST3A1	Heparan sulfate glucosamine 3-O-sulfotransferase 3A1	-0.218	0.15	0.246	0.992	0.0641	0.112	0.565	0.999
	seq.18817.50	3	CBX1	Chromobox protein homolog 1	-0.218	0.236	0.383	0.992	-0.00699	0.108	0.993	0.999
	seq.11391.69	3	MVK	Mevalonate kinase	-0.218	0.114	0.0427	0.992	-0.18	0.0822	0.0309	0.999
	seq.20116.30	3	OXSR1	Serine/threonine-protein kinase OSR1	-0.218	0.334	0.721	0.992	-	-	-	-
	seq.11377.19	3	ADH7	Alcohol dehydrogenase class 4 mu/sigma chain	-0.219	0.114	0.0508	0.992	-0.0351	0.104	0.712	0.999
	seq.20915.68	3	NECAP2	Adaptin ear-binding coat-associated protein 2	-0.219	0.149	0.221	0.992	-	-	-	-
	seq.9843.5	3	ACTN1	Alpha-actinin-1	-0.219	0.254	0.455	0.992	-0.0308	0.128	0.819	0.999
	seq.24244.81	3	RILP	Rab-interacting lysosomal protein	-0.22	0.333	0.683	0.992	-	-	-	-
	seq.18408.26	3	ARF4	ADP-ribosylation factor 4	-0.22	0.124	0.077	0.992	0.0812	0.0856	0.351	0.999
	seq.5980.55	3	BOLA3	BolA-like protein 3	-0.22	0.118	0.0813	0.992	-0.0426	0.108	0.698	0.999
	seq.3204.2	2	LTA4H	Leukotriene A-4 hydrolase	-0.22	0.213	0.299	0.992	0.146	0.124	0.246	0.999
	seq.12411.60	3	MAX	Protein max	-0.22	0.133	0.118	0.992	0.179	0.113	0.113	0.999
	seq.12619.14	3	PPM1A	Protein phosphatase 1A	-0.22	0.135	0.0982	0.992	0.0871	0.131	0.515	0.999
	seq.6384.19	3	WFDC3	WAP four-disulfide core domain protein 3	-0.221	0.136	0.138	0.992	0.00192	0.12	0.954	0.999
	seq.15596.7	3	HEXIM1	Protein HEXIM1	-0.221	0.181	0.322	0.992	0.0353	0.117	0.757	0.999
	seq.18326.50	3	MAGEA8	Melanoma-associated antigen 8	-0.222	0.166	0.149	0.992	0.0461	0.104	0.665	0.999
	seq.4499.21	1	PDGFA	Platelet-derived growth factor subunit A	-0.222	0.315	0.554	0.992	-0.0237	0.0917	0.794	0.999
	seq.25292.6	3	CES3	Carboxylesterase 3	-0.222	0.0796	0.00572	0.992	-	-	-	-
	seq.12661.44	3	GABARAPL1	Gamma-aminobutyric acid receptor-associated protein-like 1	-0.222	0.107	0.0803	0.992	0.136	0.108	0.21	0.999
	seq.25287.7	3	EIF4G1	Eukaryotic translation initiation factor 4 gamma 1	-0.222	0.133	0.149	0.992	-	-	-	-
	seq.8907.11	3	UGT2A1	UDP-glucuronosyltransferase 2A1	-0.222	0.15	0.193	0.992	-0.0192	0.0874	0.83	0.999
	seq.13636.20	3	NAP1L1	Nucleosome assembly protein 1-like 1	-0.222	0.284	0.589	0.992	0.0364	0.115	0.744	0.999
	seq.11649.3	3	SMAP1	Stromal membrane-associated protein 1	-0.223	0.147	0.147	0.992	0.00307	0.11	0.965	0.999
	seq.8909.77	3	GNPDA1	Glucosamine-6-phosphate isomerase 1	-0.223	0.11	0.0938	0.992	0.0745	0.113	0.507	0.999
	seq.18174.79	3	PDCD6IP	Programmed cell death 6-interacting protein	-0.223	0.167	0.3	0.992	0.0323	0.106	0.751	0.999
	seq.25088.42	3	PHKA1	Phosphorylase b kinase regulatory subunit alpha; skeletal muscle isoform	-0.224	0.0782	0.00724	0.992	-	-	-	-
	seq.11493.169	3	DYNLL2	Dynein light chain 2; cytoplasmic	-0.224	0.251	0.563	0.992	0.0758	0.114	0.498	0.999
	seq.21864.20	3	MAK16	Protein MAK16 homolog	-0.224	0.11	0.0552	0.992	-	-	-	-
	seq.5915.58	3	PEX5	Peroxisomal targeting signal 1 receptor	-0.224	0.195	0.232	0.992	0.0259	0.112	0.812	0.999
	seq.19202.10	3	BTK	Tyrosine-protein kinase BTK	-0.224	0.254	0.489	0.992	-0.0323	0.128	0.807	0.999
	seq.21515.61	3	AACS	Acetoacetyl-CoA synthetase	-0.224	0.0715	0.00149	0.992	-	-	-	-
	seq.18905.5	3	KRT16	Keratin; type I cytoskeletal 16	-0.225	0.129	0.0772	0.992	0.0815	0.0968	0.409	0.999
	seq.9928.125	3	CNMD	Leukocyte cell-derived chemotaxin 1	-0.225	0.0994	0.0428	0.992	0.104	0.104	0.317	0.999
	seq.19259.176	3	EIF2S1	Eukaryotic translation initiation factor 2 subunit 1	-0.225	0.232	0.467	0.992	0.0177	0.107	0.858	0.999
	seq.22966.20	3	GABARAP	Gamma-aminobutyric acid receptor-associated protein	-0.225	0.0899	0.0299	0.992	-	-	-	-
	seq.21227.18	3	SULT1A1	SULT 1A1*2	-0.225	0.192	0.242	0.992	-	-	-	-
	seq.18300.39	3	PURB	Transcriptional activator protein Pur-beta	-0.226	0.274	0.577	0.992	0.0886	0.108	0.406	0.999
	seq.9999.1	3	IRF6	Interferon regulatory factor 6	-0.226	0.15	0.231	0.992	0.116	0.104	0.258	0.999
	seq.5918.5	3	PSME1	Proteasome activator complex subunit 1	-0.226	0.176	0.321	0.992	0.0555	0.113	0.609	0.999
	seq.9747.48	3	MARK3	MAP/microtubule affinity-regulating kinase 3	-0.227	0.135	0.138	0.992	-0.0142	0.105	0.909	0.999
	seq.23666.35	3	ATIC	Bifunctional purine biosynthesis protein PURH	-0.227	0.268	0.575	0.992	-	-	-	-
	seq.20382.8	3	MOSPD1	Motile sperm domain-containing protein 1	-0.228	0.172	0.196	0.992	-	-	-	-
	seq.3469.74	1	RPS6KA3	Ribosomal protein S6 kinase alpha-3	-0.228	0.196	0.361	0.992	0.0445	0.111	0.672	0.999
	seq.19809.47	3	POLR2I	DNA-directed RNA polymerase II subunit RPB9	-0.228	0.193	0.18	0.992	-	-	-	-
	seq.19229.92	3	HOMER1	Homer protein homolog 1	-0.229	0.14	0.119	0.992	0.0662	0.115	0.562	0.999
	seq.24723.58	3	EIF2S2	Eukaryotic translation initiation factor 2 subunit 2	-0.229	0.261	0.51	0.992	-	-	-	-
	seq.11626.7	3	UBE2V1	Ubiquitin-conjugating enzyme E2 variant 1	-0.229	0.273	0.597	0.992	0.0907	0.111	0.409	0.999
	seq.8358.30	3	PRDX3	Thioredoxin-dependent peroxide reductase; mitochondrial	-0.229	0.196	0.35	0.992	0.0236	0.106	0.809	0.999
	seq.23521.29	3	NME7	Nucleoside diphosphate kinase 7	-0.23	0.228	0.432	0.992	-	-	-	-
	seq.24318.13	3	FGD2	FYVE; RhoGEF and PH domain-containing protein 2	-0.23	0.145	0.146	0.992	-	-	-	-
	seq.20105.7	3	MYL6	Myosin light polypeptide 6	-0.23	0.135	0.11	0.992	-	-	-	-
	seq.23545.6	3	NDEL1	Nuclear distribution protein nudE-like 1	-0.23	0.18	0.273	0.992	-	-	-	-
	seq.5335.73	3	ANXA6	Annexin A6	-0.231	0.259	0.46	0.992	-0.0122	0.0983	0.895	0.999
	seq.10364.6	3	SMAD2	Mothers against decapentaplegic homolog 2	-0.231	0.161	0.241	0.992	0.0456	0.122	0.692	0.999
	seq.5441.67	3	TNNI3	Troponin I; cardiac muscle	-0.231	0.0942	0.0193	0.992	-0.0572	0.122	0.633	0.999
	seq.6925.26	3	SNX8	Sorting nexin-8	-0.231	0.257	0.496	0.992	0.046	0.111	0.668	0.999
	seq.8458.111	3	SNCA	Alpha-synuclein	-0.231	0.289	0.564	0.992	0.0291	0.109	0.776	0.999
	seq.25274.2	3	ANKRD2	Ankyrin repeat domain-containing protein 2	-0.231	0.166	0.228	0.992	-	-	-	-
	seq.23300.3	3	RBPMS2	RNA-binding protein with multiple splicing 2	-0.231	0.177	0.214	0.992	-	-	-	-
	seq.5346.24	3	CPNE1	Copine-1:Ca2+-dependent membrane-targeting module domains 1 and 2	-0.231	0.2	0.364	0.992	0.00486	0.0837	0.941	0.999
	seq.25105.87	3	EIF2A	Eukaryotic translation initiation factor 2A	-0.232	0.15	0.164	0.992	-	-	-	-
	seq.12846.3	3	FBXL5	F-box/LRR-repeat protein 5	-0.232	0.119	0.0813	0.992	0.156	0.114	0.172	0.999
	seq.22149.2	3	FUNDC1	FUN14 domain-containing protein 1	-0.232	0.134	0.0808	0.992	-	-	-	-
	seq.25286.33	3	RABGAP1L	Rab GTPase-activating protein 1-like	-0.232	0.199	0.357	0.992	-	-	-	-
	seq.19278.19	3	RAB1B	Ras-related protein Rab-1B	-0.232	0.254	0.489	0.992	-0.0435	0.125	0.74	0.999
	seq.6103.70	3	FCRL5	Fc receptor-like protein 5	-0.233	0.1	0.0166	0.992	-0.0253	0.093	0.787	0.999
	seq.6213.10	3	CGB2	Choriogonadotropin subunit beta variant 2	-0.233	0.277	0.47	0.992	-0.00679	0.0918	0.931	0.999
	seq.4915.64	2	HBA1|HBB	Hemoglobin	-0.233	0.601	0.945	0.998	0.08	0.107	0.436	0.999
	seq.3827.22	1	PAK6	Serine/threonine-protein kinase PAK 6	-0.234	0.237	0.302	0.992	-0.0476	0.111	0.672	0.999
	seq.12659.13	3	OLA1	Obg-like ATPase 1	-0.234	0.252	0.546	0.992	0.0781	0.113	0.483	0.999
	seq.10080.9	3	EIF2B1	Translation initiation factor eIF-2B subunit alpha	-0.234	0.23	0.412	0.992	0.0903	0.111	0.41	0.999
	seq.19503.2	3	SNX3	Sorting nexin-3	-0.234	0.106	0.0311	0.992	-0.0169	0.121	0.877	0.999
	seq.24425.8	3	MARS1	Methionyl-tRNA synthetase; cytoplasmic	-0.235	0.212	0.353	0.992	-	-	-	-
	seq.12422.143	3	ALOX15B	Arachidonate 15-lipoxygenase B	-0.235	0.235	0.309	0.992	-0.0274	0.102	0.797	0.999
	seq.8458.16	3	SNCA	Alpha-synuclein	-0.236	0.369	0.701	0.992	-	-	-	-
	seq.19257.11	3	CLTA	Clathrin light chain A	-0.236	0.173	0.198	0.992	-0.0184	0.11	0.874	0.999
	seq.17843.30	3	PPCS	Phosphopantothenate--cysteine ligase	-0.236	0.217	0.424	0.992	0.081	0.118	0.488	0.999
	seq.11382.5	3	BLVRA	Biliverdin reductase A	-0.236	0.267	0.566	0.992	0.0684	0.109	0.522	0.999
	seq.23401.3	3	DAZAP1	DAZ-associated protein 1	-0.236	0.364	0.495	0.992	-	-	-	-
	seq.20229.67	3	TM2D1	TM2 domain-containing protein 1	-0.236	0.155	0.165	0.992	-	-	-	-
	seq.18337.4	3	GMDS	GDP-mannose 4;6 dehydratase	-0.237	0.271	0.413	0.992	0.0936	0.101	0.364	0.999
	seq.19504.22	3	DTYMK	Thymidylate kinase	-0.237	0.307	0.606	0.992	0.0423	0.107	0.685	0.999
	seq.3034.1	2	GFAP	Glial fibrillary acidic protein	-0.237	0.155	0.162	0.992	0.0332	0.0953	0.718	0.999
	seq.11438.6	3	DNAJB2	DnaJ homolog subfamily B member 2	-0.237	0.131	0.104	0.992	-0.0187	0.114	0.89	0.999
	seq.8916.32	3	STIM1	Stromal interaction molecule 1:Cytoplasmic domain	-0.238	0.145	0.15	0.992	-0.0616	0.107	0.592	0.999
	seq.12358.6	3	IGBP1	Immunoglobulin-binding protein 1	-0.238	0.259	0.523	0.992	0.0988	0.106	0.344	0.999
	seq.17370.186	3	ABHD10	Mycophenolic acid acyl-glucuronide esterase; mitochondrial	-0.238	0.189	0.172	0.992	-0.248	0.122	0.0474	0.999
	seq.19742.3	3	SEPTIN5	Septin-5	-0.238	0.109	0.0713	0.992	-	-	-	-
	seq.9096.80	3	IRAG2	Lymphoid-restricted membrane protein	-0.239	0.185	0.154	0.992	-	-	-	-
	seq.16856.79	3	MAPRE2	Microtubule-associated protein RP/EB family member 2	-0.239	0.19	0.172	0.992	-0.15	0.118	0.206	0.999
	seq.3795.6	2	ADAM9	Disintegrin and metalloproteinase domain-containing protein 9	-0.239	0.138	0.0927	0.992	-0.0985	0.101	0.336	0.999
	seq.7153.66	3	NGRN	Neugrin	-0.24	0.145	0.0796	0.992	0.126	0.0994	0.202	0.999
	seq.18214.2	3	GCLM	Glutamate--cysteine ligase regulatory subunit	-0.24	0.331	0.679	0.992	0.0441	0.111	0.681	0.999
	seq.4355.13	1	DAPK2	Death-associated protein kinase 2	-0.24	0.115	0.0544	0.992	-0.00764	0.112	0.956	0.999
	seq.24687.18	3	TTPAL	Alpha-tocopherol transfer protein-like	-0.24	0.256	0.501	0.992	-	-	-	-
	seq.25064.34	3	INPP4A	Type I inositol-3;4-bisphosphate 4-phosphatase	-0.24	0.0901	0.0121	0.992	-	-	-	-
	seq.12646.2	3	RPE	Ribulose-phosphate 3-epimerase	-0.241	0.242	0.48	0.992	0.0256	0.104	0.784	0.999
	seq.9220.7	3	EPHB3	Ephrin type-B receptor 3	-0.241	0.158	0.15	0.992	0.00839	0.1	0.933	0.999
	seq.24648.8	3	SLBP	Histone RNA hairpin-binding protein	-0.242	0.119	0.0516	0.992	-	-	-	-
	seq.4292.5	3	NAPA	Alpha-soluble NSF attachment protein	-0.242	0.281	0.57	0.992	0.0513	0.115	0.646	0.999
	seq.16597.11	3	GLRX5	Glutaredoxin-related protein 5; mitochondrial	-0.242	0.119	0.047	0.992	-0.00376	0.0997	0.973	0.999
	seq.7185.29	3	GP5	Platelet glycoprotein V	-0.242	0.174	0.252	0.992	0.0303	0.116	0.812	0.999
	seq.9202.309	3	ATP5PO	ATP synthase subunit O; mitochondrial	-0.243	0.226	0.299	0.992	-0.0738	0.112	0.532	0.999
	seq.19177.7	3	MOB1B	MOB kinase activator 1B	-0.243	0.222	0.389	0.992	0.033	0.117	0.766	0.999
	seq.6948.82	3	FIG4	Polyphosphoinositide phosphatase	-0.244	0.274	0.309	0.992	0.144	0.113	0.216	0.999
	seq.25037.4	3	DNPEP	Aspartyl aminopeptidase	-0.244	0.106	0.0234	0.992	-	-	-	-
	seq.17799.9	3	PGLS	6-phosphogluconolactonase	-0.244	0.188	0.322	0.992	0.0975	0.117	0.402	0.999
	seq.18327.6	3	SNX5	Sorting nexin-5	-0.244	0.149	0.153	0.992	0.0003	0.117	0.976	0.999
	seq.8343.224	3	PAPOLG	Poly(A) polymerase gamma	-0.244	0.225	0.335	0.992	-0.0732	0.0984	0.47	0.999
	seq.12954.71	3	PPARA	Peroxisome proliferator-activated receptor alpha	-0.245	0.125	0.0321	0.992	0.01	0.0928	0.922	0.999
	seq.23327.1	3	BORCS5	BLOC-1-related complex subunit 5	-0.245	0.162	0.0995	0.992	-	-	-	-
	seq.25116.11	3	CCDC9	Coiled-coil domain-containing protein 9	-0.245	0.138	0.113	0.992	-	-	-	-
	seq.22010.36	3	PRKRA	Interferon-inducible double-stranded RNA-dependent protein kinase activator A	-0.245	0.139	0.0867	0.992	-	-	-	-
	seq.25463.3	3	PRKAR2B	cAMP-dependent protein kinase type II-beta regulatory subunit	-0.245	0.185	0.265	0.992	-	-	-	-
	seq.3799.11	2	CA3	Carbonic anhydrase 3	-0.245	0.208	0.48	0.992	0.123	0.109	0.261	0.999
	seq.11162.37	3	EQTN	Equatorin	-0.245	0.164	0.0844	0.992	-0.0208	0.108	0.863	0.999
	seq.6919.3	3	HBZ	Hemoglobin subunit zeta	-0.245	0.117	0.0526	0.992	0.0387	0.061	0.528	0.999
	seq.12414.31	3	YWHAB	14-3-3 protein beta/alpha	-0.246	0.143	0.16	0.992	-	-	-	-
	seq.8804.39	3	COL20A1	Collagen alpha-1(XX) chain	-0.246	0.137	0.0793	0.992	0.0344	0.102	0.748	0.999
	seq.12558.3	3	UBASH3B	Ubiquitin-associated and SH3 domain-containing protein B	-0.247	0.301	0.516	0.992	0.0158	0.119	0.889	0.999
	seq.16885.49	3	MAPRE3	Microtubule-associated protein RP/EB family member 3	-0.247	0.259	0.412	0.992	-0.178	0.123	0.15	0.999
	seq.9332.6	3	DEFB136	Beta-defensin 136	-0.247	0.155	0.154	0.992	-0.0221	0.104	0.848	0.999
	seq.25108.6	3	ATE1	Arginyl-tRNA--protein transferase 1	-0.248	0.199	0.3	0.992	-	-	-	-
	seq.23691.2	3	TTLL12	Tubulin--tyrosine ligase-like protein 12	-0.248	0.244	0.426	0.992	-	-	-	-
	seq.17391.10	3	RBM17	Splicing factor 45	-0.248	0.166	0.122	0.992	0.0915	0.0933	0.317	0.999
	seq.12381.26	3	CBR1	Carbonyl reductase [NADPH] 1	-0.249	0.144	0.128	0.992	0.188	0.115	0.104	0.999
	seq.17769.28	3	PCNP	PEST proteolytic signal-containing nuclear protein	-0.249	0.22	0.38	0.992	0.0522	0.113	0.63	0.999
	seq.12817.1	3	GEM	GTP-binding protein GEM	-0.249	0.125	0.0505	0.992	-0.0399	0.0783	0.638	0.999
	seq.12077.32	3	MSTN	Growth/differentiation factor 8	-0.249	0.128	0.0565	0.992	-	-	-	-
	seq.19194.9	3	DTD1	D-tyrosyl-tRNA(Tyr) deacylase 1	-0.249	0.204	0.298	0.992	0.0147	0.114	0.895	0.999
	seq.21780.15	3	ABHD4	Protein ABHD4	-0.249	0.177	0.24	0.992	-	-	-	-
	seq.5480.49	3	CCL5	C-C motif chemokine 5	-0.25	0.311	0.467	0.992	-0.097	0.0916	0.286	0.999
	seq.13497.34	3	EIF3J	Eukaryotic translation initiation factor 3 subunit J	-0.25	0.155	0.197	0.992	0.048	0.11	0.642	0.999
	seq.13095.51	3	REG1A	Lithostathine-1-alpha	-0.25	0.203	0.204	0.992	-0.0478	0.111	0.666	0.999
	seq.19788.6	3	MAT2A	S-adenosylmethionine synthetase isoform type-2	-0.25	0.102	0.0193	0.992	-	-	-	-
	seq.4997.19	1	EIF4A3	Eukaryotic initiation factor 4A-III	-0.25	0.125	0.0666	0.992	0.229	0.104	0.0276	0.999
	seq.19240.265	3	PDAP1	28 kDa heat- and acid-stable phosphoprotein	-0.25	0.199	0.272	0.992	0.0174	0.115	0.859	0.999
	seq.19154.41	3	SERPINE2	Glia-derived nexin	-0.252	0.268	0.432	0.992	-0.0295	0.0913	0.74	0.999
	seq.7840.64	3	LGMN	Legumain	-0.253	0.163	0.121	0.992	-	-	-	-
	seq.20389.36	3	IMMP2L	Mitochondrial inner membrane protease subunit 2	-0.253	0.302	0.43	0.992	-	-	-	-
	seq.4474.19	2	RPS27A	Ubiquitin	-0.253	0.205	0.296	0.992	0.0146	0.129	0.893	0.999
	seq.13517.3	3	PTCHD3	Patched domain-containing protein 3	-0.253	0.135	0.07	0.992	0.0842	0.0938	0.379	0.999
	seq.17411.55	3	UFD1	Ubiquitin recognition factor in ER-associated degradation protein 1	-0.253	0.177	0.188	0.992	-0.0617	0.11	0.597	0.999
	seq.20081.14	3	PIM2	Serine/threonine-protein kinase Pim-2	-0.254	0.206	0.335	0.992	-	-	-	-
	seq.9728.4	3	CCNB1IP1	E3 ubiquitin-protein ligase CCNB1IP1	-0.254	0.171	0.0838	0.992	-0.119	0.0941	0.203	0.999
	seq.25292.4	3	CES3	Carboxylesterase 3	-0.254	0.214	0.312	0.992	-	-	-	-
	seq.23018.4	3	REG1B	Lithostathine-1-beta	-0.254	0.358	0.421	0.992	-	-	-	-
	seq.21510.24	3	GRK5	G protein-coupled receptor kinase 5	-0.255	0.272	0.257	0.992	-	-	-	-
	seq.9039.47	3	TOR1AIP1	Torsin-1A-interacting protein 1:Nuclear domain	-0.255	0.201	0.253	0.992	-0.15	0.115	0.196	0.999
	seq.5661.15	3	IL18	Interleukin-18	-0.255	0.171	0.158	0.992	0.117	0.126	0.353	0.999
	seq.2778.10	2	IL22	Interleukin-22	-0.257	0.177	0.151	0.992	0.00325	0.113	0.964	0.999
	seq.9569.14	3	SCARA3	Scavenger receptor class A member 3:region 1	-0.257	0.143	0.0527	0.992	-	-	-	-
	seq.7221.56	3	CKAP4	Cytoskeleton-associated protein 4	-0.258	0.178	0.116	0.992	-0.0761	0.108	0.481	0.999
	seq.3592.4	3	CAMK1	Calcium/calmodulin-dependent protein kinase type 1	-0.258	0.0935	0.00675	0.992	-0.0644	0.0802	0.426	0.999
	seq.14029.42	3	COPS2	COP9 signalosome complex subunit 2	-0.259	0.0928	0.0111	0.992	0.0794	0.101	0.417	0.999
	seq.3466.8	2	PRKACA	cAMP-dependent protein kinase catalytic subunit alpha	-0.259	0.214	0.303	0.992	0.0644	0.118	0.587	0.999
	seq.12704.26	3	SH2D3C	SH2 domain-containing protein 3C	-0.259	0.148	0.0599	0.992	-0.0147	0.0957	0.891	0.999
	seq.24414.3	3	PYGB	Glycogen phosphorylase; brain form	-0.259	0.202	0.268	0.992	-	-	-	-
	seq.3416.2	2	BTK	Tyrosine-protein kinase BTK	-0.259	0.26	0.383	0.992	-	-	-	-
	seq.2846.24	2	RPS27A	Ubiquitin+1; truncated mutation for UbB	-0.26	0.231	0.423	0.992	0.0199	0.117	0.847	0.999
	seq.16599.38	3	GPN1	GPN-loop GTPase 1	-0.26	0.184	0.106	0.992	0.0729	0.108	0.492	0.999
	seq.21369.15	3	RTCA	RNA 3'-terminal phosphate cyclase	-0.26	0.315	0.576	0.992	-	-	-	-
	seq.11634.32	3	RGS10	Regulator of G-protein signaling 10	-0.26	0.245	0.42	0.992	0.00926	0.113	0.928	0.999
	seq.23210.4	3	ETV2	ETS translocation variant 2	-0.261	0.242	0.221	0.992	-	-	-	-
	seq.19333.4	3	HNRNPK	Heterogeneous nuclear ribonucleoprotein K	-0.261	0.208	0.324	0.992	0.0948	0.111	0.387	0.999
	seq.21341.19	3	CHMP4A	Charged multivesicular body protein 4a	-0.261	0.261	0.468	0.992	-	-	-	-
	seq.19377.14	3	OLFM2	Noelin-2	-0.261	0.185	0.217	0.992	-0.00492	0.101	0.944	0.999
	seq.2612.5	2	EIF5	Eukaryotic translation initiation factor 5	-0.262	0.226	0.365	0.992	0.132	0.119	0.266	0.999
	seq.11572.4	3	DNM2	Dynamin-2	-0.263	0.219	0.319	0.992	0.0231	0.111	0.826	0.999
	seq.11476.43	3	VPS4A	Vacuolar protein sorting-associated protein 4A	-0.264	0.194	0.281	0.992	0.0351	0.108	0.733	0.999
	seq.3534.14	2	CD40LG	CD40 ligand	-0.265	0.16	0.0816	0.992	0.0484	0.1	0.625	0.999
	seq.3854.24	1	NACA	Nascent polypeptide-associated complex subunit alpha	-0.265	0.302	0.563	0.992	0.0248	0.109	0.803	0.999
	seq.4389.2	1	DHH	Desert hedgehog protein N-product	-0.265	0.163	0.154	0.992	0.0924	0.11	0.391	0.999
	seq.21367.63	3	NRBF2	Nuclear receptor-binding factor 2	-0.266	0.239	0.302	0.992	-	-	-	-
	seq.7994.41	3	ERO1B	ERO1-like protein beta	-0.266	0.223	0.263	0.992	-0.0114	0.102	0.889	0.999
	seq.16596.25	3	GLRX3	Glutaredoxin-3	-0.266	0.267	0.477	0.992	0.064	0.106	0.54	0.999
	seq.5262.57	3	BCAR3	Breast cancer anti-estrogen resistance protein 3:Src Homology domain	-0.267	0.131	0.0493	0.992	-0.249	0.115	0.0334	0.999
	seq.21357.12	3	FBLIM1	Filamin-binding LIM protein 1	-0.267	0.133	0.0838	0.992	-	-	-	-
	seq.3887.90	2	KPNB1	Importin subunit beta-1	-0.267	0.287	0.495	0.992	0.0515	0.105	0.61	0.999
	seq.11154.3	3	NFE2L1	Nuclear factor erythroid 2-related factor 1	-0.267	0.148	0.0893	0.992	-0.0145	0.112	0.898	0.999
	seq.12575.30	3	MTHFD1	C-1-tetrahydrofolate synthase; cytoplasmic	-0.267	0.274	0.506	0.992	0.0319	0.105	0.747	0.999
	seq.3379.29	1	PRKCI	Protein kinase C iota type	-0.268	0.201	0.297	0.992	0.0204	0.115	0.842	0.999
	seq.9826.135	3	FHIT	Bis(5'-adenosyl)-triphosphatase	-0.268	0.269	0.406	0.992	0.11	0.11	0.318	0.999
	seq.17787.1	3	ECHS1	Enoyl-CoA hydratase; mitochondrial	-0.268	0.192	0.209	0.992	-0.0986	0.111	0.385	0.999
	seq.9004.24	3	LDLRAD4	Low-density lipoprotein receptor class A domain-containing protein 4	-0.268	0.182	0.159	0.992	-0.0373	0.118	0.776	0.999
	seq.12469.19	3	MAPRE1	Microtubule-associated protein RP/EB family member 1	-0.268	0.241	0.393	0.992	0.0228	0.123	0.847	0.999
	seq.11449.22	3	CAPZA1	F-actin-capping protein subunit alpha-1	-0.269	0.221	0.275	0.992	0.155	0.123	0.209	0.999
	seq.23409.83	3	SYAP1	Synapse-associated protein 1	-0.27	0.15	0.109	0.992	-	-	-	-
	seq.21272.100	3	RTRAF	UPF0568 protein C14orf166	-0.27	0.167	0.0941	0.992	-	-	-	-
	seq.11135.5	3	MRPL55	39S ribosomal protein L55; mitochondrial	-0.27	0.137	0.0396	0.992	-0.181	0.0901	0.0481	0.999
	seq.3151.6	1	IL2RA	Interleukin-2 receptor subunit alpha	-0.271	0.234	0.17	0.992	-0.0538	0.104	0.618	0.999
	seq.4294.16	2	SPHK1	Sphingosine kinase 1	-0.272	0.211	0.27	0.992	0.0166	0.12	0.888	0.999
	seq.23637.55	3	RNF25	E3 ubiquitin-protein ligase RNF25	-0.274	0.146	0.0665	0.992	-	-	-	-
	seq.12477.42	3	TSN	Translin	-0.274	0.255	0.432	0.992	-0.00236	0.114	0.989	0.999
	seq.17784.23	3	GMFB	Glia maturation factor beta	-0.274	0.175	0.137	0.992	0.15	0.108	0.17	0.999
	seq.6214.84	3	IFNA8	Interferon alpha-8	-0.275	0.156	0.0539	0.992	0.0551	0.0993	0.576	0.999
	seq.24417.22	3	RABEP1	Rab GTPase-binding effector protein 1	-0.275	0.199	0.262	0.992	-	-	-	-
	seq.5225.50	3	CSNK2A1|CSNK2B	Casein kinase II 2-alpha:2-beta heterotetramer	-0.275	0.29	0.48	0.992	0.0152	0.115	0.883	0.999
	seq.11683.19	3	GGA3	ADP-ribosylation factor-binding protein GGA3	-0.277	0.2	0.234	0.992	0.0645	0.122	0.584	0.999
	seq.19113.66	3	SH3BGRL2	SH3 domain-binding glutamic acid-rich-like protein 2	-0.277	0.255	0.39	0.992	0.0519	0.126	0.681	0.999
	seq.13535.2	3	CERT1	Collagen type IV alpha-3-binding protein:PH domain	-0.277	0.138	0.0637	0.992	0.0342	0.106	0.728	0.999
	seq.11067.13	3	BGLAP	Osteocalcin	-0.277	0.151	0.0674	0.992	0.0543	0.0886	0.527	0.999
	seq.14116.129	3	S100A4	Protein S100-A4	-0.277	0.124	0.0379	0.992	0.0664	0.113	0.547	0.999
	seq.18403.25	3	AMPD2	AMP deaminase 2	-0.278	0.227	0.238	0.992	0.0229	0.121	0.847	0.999
	seq.7770.25	3	NFU1	NFU1 iron-sulfur cluster scaffold homolog; mitochondrial	-0.278	0.134	0.0474	0.992	-0.0736	0.122	0.555	0.999
	seq.23704.11	3	C2CD2L	Transmembrane protein 24	-0.279	0.187	0.168	0.992	-	-	-	-
	seq.12764.3	3	ELMO1	Engulfment and cell motility protein 1	-0.279	0.267	0.386	0.992	-0.0612	0.1	0.554	0.999
	seq.7956.11	3	MICOS10	MICOS complex subunit MIC10	-0.28	0.113	0.0201	0.992	0.0222	0.0677	0.731	0.999
	seq.5882.34	2	EEF1B2	Elongation factor 1-beta	-0.281	0.184	0.174	0.992	0.0773	0.108	0.474	0.999
	seq.12033.3	3	BUB1	Mitotic checkpoint serine/threonine-protein kinase BUB1	-0.282	0.193	0.104	0.992	-0.0229	0.104	0.843	0.999
	seq.10363.13	3	SMAD3	Mothers against decapentaplegic homolog 3	-0.282	0.128	0.049	0.992	-0.0653	0.125	0.624	0.999
	seq.7809.22	3	SPATA9	Spermatogenesis-associated protein 9	-0.285	0.29	0.359	0.992	-0.0991	0.0728	0.179	0.999
	seq.3115.64	2	MAPK1	Mitogen-activated protein kinase 1	-0.286	0.174	0.133	0.992	0.145	0.111	0.193	0.999
	seq.4250.23	3	NSFL1C	NSFL1 cofactor p47	-0.286	0.25	0.401	0.992	0.0894	0.108	0.402	0.999
	seq.7773.20	3	KIR2DL2	Killer cell immunoglobulin-like receptor 2DL2	-0.288	0.126	0.0176	0.992	-0.0153	0.117	0.897	0.999
	seq.17734.13	3	ENSA	Alpha-endosulfine	-0.288	0.182	0.157	0.992	-0.0127	0.117	0.924	0.999
	seq.12621.55	3	PPP2R1A	Serine/threonine-protein phosphatase 2A 65 kDa regulatory subunit A alpha isoform	-0.289	0.199	0.234	0.992	0.0116	0.105	0.894	0.999
	seq.14094.29	3	HBEGF	Heparin-binding EGF-like growth factor	-0.289	0.282	0.364	0.992	0.00283	0.0832	0.974	0.999
	seq.10785.8	3	LRRC52	Leucine-rich repeat-containing protein 52	-0.29	0.251	0.378	0.992	-0.065	0.0857	0.449	0.999
	seq.25298.53	3	KDM4C	Lysine-specific demethylase 4C	-0.29	0.236	0.229	0.992	-	-	-	-
	seq.21190.4	3	UBE2W	Ubiquitin-conjugating enzyme E2 W	-0.291	0.208	0.156	0.992	-	-	-	-
	seq.20057.177	3	ASF1B	Histone chaperone ASF1B	-0.294	0.128	0.0273	0.992	-	-	-	-
	seq.14268.4	3	SRXN1	Sulfiredoxin-1	-0.295	0.113	0.0132	0.992	0.127	0.123	0.314	0.999
	seq.19188.21	3	NAP1L4	nucleosome assembly protein 1-like 4	-0.295	0.289	0.445	0.992	0.0363	0.12	0.754	0.999
	seq.19238.12	3	GLUL	Glutamine synthetase	-0.296	0.142	0.0709	0.992	0.0354	0.111	0.747	0.999
	seq.12688.115	3	RPS6KA6	Ribosomal protein S6 kinase alpha-6	-0.297	0.193	0.153	0.992	0.0673	0.0969	0.48	0.999
	seq.2697.7	2	PF4	Platelet factor 4	-0.298	0.333	0.438	0.992	0.0545	0.0995	0.584	0.999
	seq.5489.18	3	STIP1	Stress-induced-phosphoprotein 1	-0.298	0.229	0.307	0.992	0.055	0.111	0.612	0.999
	seq.4982.54	1	PI3	Elafin	-0.299	0.133	0.0283	0.992	0.0244	0.0827	0.798	0.999
	seq.24950.21	3	SARG	Specifically androgen-regulated gene protein	-0.3	0.179	0.138	0.992	-	-	-	-
	seq.14628.72	3	FBXO3	F-box only protein 3	-0.3	0.317	0.363	0.992	0.0315	0.0912	0.726	0.999
	seq.13545.97	3	EIF1AD	Probable RNA-binding protein EIF1AD	-0.3	0.123	0.0189	0.992	0.264	0.0907	0.00415	0.999
	seq.17816.58	3	NCALD	Neurocalcin-delta	-0.304	0.152	0.0484	0.992	-0.231	0.0968	0.019	0.999
	seq.21674.132	3	BTN1A1	Butyrophilin subfamily 1 member A1	-0.305	0.258	0.249	0.992	-	-	-	-
	seq.24237.115	3	CACNB3	Voltage-dependent L-type calcium channel subunit beta-3	-0.305	0.222	0.206	0.992	-	-	-	-
	seq.5440.26	3	TNNI2	Troponin I; fast skeletal muscle	-0.307	0.319	0.398	0.992	-0.107	0.0885	0.217	0.999
	seq.3415.61	2	IBSP	Bone sialoprotein 2	-0.308	0.198	0.158	0.992	-0.0117	0.1	0.901	0.999
	seq.23689.52	3	CPNE6	Copine-6	-0.308	0.169	0.0876	0.992	-	-	-	-
	seq.9014.18	3	TMEM25	Transmembrane protein 25	-0.308	0.168	0.0656	0.992	0.0599	0.101	0.544	0.999
	seq.24669.12	3	DNAJC5B	DnaJ homolog subfamily C member 5B	-0.309	0.182	0.133	0.992	-	-	-	-
	seq.13699.6	3	KLK3	Prostate-specific antigen	-0.309	0.148	0.0373	0.992	-	-	-	-
	seq.9906.21	3	SPOCK3	Testican-3	-0.31	0.22	0.268	0.992	0.0529	0.0852	0.526	0.999
	seq.11378.37	3	SYK	Tyrosine-protein kinase SYK:Src Homology domain	-0.311	0.17	0.0833	0.992	-0.112	0.116	0.346	0.999
	seq.7660.21	3	TPM4	Tropomyosin alpha-4 chain	-0.311	0.339	0.435	0.992	-	-	-	-
	seq.13713.164	3	SEC22A	Vesicle-trafficking protein SEC22a	-0.312	0.176	0.0819	0.992	-0.0867	0.0963	0.381	0.999
	seq.7648.9	3	MYBPC1	Myosin-binding protein C; slow-type	-0.312	0.409	0.519	0.992	-0.0284	0.113	0.787	0.999
	seq.21786.25	3	CDKL2	Cyclin-dependent kinase-like 2	-0.313	0.15	0.0719	0.992	-	-	-	-
	seq.20524.38	3	NRG3	Pro-neuregulin-3; membrane-bound isoform	-0.313	0.291	0.294	0.992	-	-	-	-
	seq.3848.14	2	GAPDH	Glyceraldehyde-3-phosphate dehydrogenase	-0.316	0.359	0.459	0.992	-0.0544	0.127	0.683	0.999
	seq.17726.3	3	SAR1A	GTP-binding protein SAR1a	-0.316	0.282	0.317	0.992	-0.0748	0.124	0.552	0.999
	seq.12641.3	3	INPP5B	Type II inositol 1;4;5-trisphosphate 5-phosphatase	-0.317	0.286	0.369	0.992	-0.0874	0.126	0.496	0.999
	seq.25879.6	3	KAT5	Histone acetyltransferase KAT5	-0.317	0.179	0.0704	0.992	-	-	-	-
	seq.12522.6	3	RAD23B	UV excision repair protein RAD23 homolog B	-0.318	0.179	0.136	0.992	-0.0104	0.115	0.939	0.999
	seq.9345.436	3	WFDC13	WAP four-disulfide core domain protein 13	-0.322	0.14	0.0341	0.992	0.0263	0.088	0.757	0.999
	seq.12376.85	3	CDKN2D	Cyclin-dependent kinase 4 inhibitor D	-0.323	0.154	0.0553	0.992	-0.0334	0.11	0.755	0.999
	seq.9893.27	3	OAZ1	Ornithine decarboxylase antizyme 1	-0.332	0.224	0.144	0.992	0.053	0.0821	0.519	0.999
	seq.14148.2	3	ISG15	Ubiquitin-like protein ISG15	-0.333	0.218	0.208	0.992	-	-	-	-
	seq.16809.1	3	NME4	Nucleoside diphosphate kinase; mitochondrial	-0.335	0.166	0.0358	0.992	-0.138	0.0983	0.161	0.999
	seq.3852.19	2	DNAJB1	DnaJ homolog subfamily B member 1	-0.336	0.197	0.163	0.992	-0.0269	0.119	0.842	0.999
	seq.3593.72	3	CASP3	Caspase-3	-0.336	0.198	0.147	0.992	0.0315	0.113	0.776	0.999
	seq.13384.110	3	FH	Fumarate hydratase; mitochondrial	-0.336	0.273	0.297	0.992	-0.0232	0.107	0.84	0.999
	seq.21836.9	3	SSTR1	Somatostatin receptor type 1	-0.339	0.241	0.161	0.992	-	-	-	-
	seq.6899.37	3	PCBD2	Pterin-4-alpha-carbinolamine dehydratase 2	-0.34	0.314	0.446	0.992	0.0869	0.105	0.399	0.999
	seq.13397.88	3	DEFB4A	Beta-defensin 4A	-0.344	0.202	0.0961	0.992	-0.00831	0.0829	0.909	0.999
	seq.10088.37	3	APRT	Adenine phosphoribosyltransferase	-0.345	0.374	0.465	0.992	-0.0709	0.11	0.542	0.999
	seq.21436.56	3	ATG4A	Cysteine protease ATG4A	-0.351	0.235	0.227	0.992	-	-	-	-
	seq.7717.95	3	CFTR	Cystic fibrosis transmembrane conductance regulator	-0.352	0.182	0.0688	0.992	0.0238	0.115	0.835	0.999
	seq.21524.14	3	USP5	Ubiquitin carboxyl-terminal hydrolase 5	-0.356	0.258	0.23	0.992	-	-	-	-
	seq.21235.11	3	KPNA5	Importin subunit alpha-6	-0.356	0.274	0.29	0.992	-	-	-	-
	seq.22001.23	3	PADI2	Protein-arginine deiminase type-2	-0.36	0.162	0.0363	0.992	-	-	-	-
	seq.24898.39	3	SCFD1	Sec1 family domain-containing protein 1	-0.369	0.195	0.0983	0.992	-	-	-	-
	seq.4544.4	3	PPBP	Connective tissue-activating peptide III	-0.369	0.325	0.311	0.992	-0.0151	0.0945	0.874	0.999
	seq.7100.31	3	CD2	T-cell surface antigen CD2	-0.373	0.384	0.36	0.992	0.0881	0.11	0.43	0.999
	seq.13567.1	3	DPYSL2	Dihydropyrimidinase-related protein 2	-0.373	0.286	0.177	0.992	-0.0534	0.0775	0.479	0.999
	seq.9243.10	3	LYG1	Lysozyme g-like protein 1	-0.377	0.18	0.0593	0.992	-0.0418	0.0974	0.659	0.999
	seq.25278.41	3	ARHGAP6	Rho GTPase-activating protein 6	-0.377	0.325	0.295	0.992	-	-	-	-
	seq.22392.5	3	SERTAD3	SERTA domain-containing protein 3	-0.382	0.174	0.0382	0.992	-	-	-	-
	seq.8274.64	3	STX7	Syntaxin-7	-0.389	0.134	0.012	0.992	-0.0757	0.0979	0.463	0.999
	seq.17165.1	3	PPBP	Beta-thromboglobulin	-0.392	0.331	0.292	0.992	-0.0308	0.0935	0.74	0.999
	seq.6584.1	3	HRC	Sarcoplasmic reticulum histidine-rich calcium-binding protein	-0.393	0.26	0.108	0.992	-0.0453	0.0774	0.561	0.999
	seq.20918.28	3	SNRPC	U1 small nuclear ribonucleoprotein C	-0.396	0.2	0.0602	0.992	-	-	-	-
	seq.17778.19	3	RAB32	Ras-related protein Rab-32	-0.396	0.269	0.153	0.992	-0.114	0.121	0.348	0.999
	seq.14151.4	3	ISG15	Ubiquitin-like protein ISG15	-0.4	0.256	0.195	0.992	0.0606	0.115	0.592	0.999
	seq.9207.60	3	CRYZL1	Quinone oxidoreductase-like protein 1	-0.407	0.248	0.102	0.992	-0.139	0.104	0.191	0.999
	seq.22972.26	3	CXCL2	Gro-beta	-0.409	0.323	0.191	0.992	-	-	-	-
	seq.12662.82	3	ECH1	Delta(3;5)-Delta(2;4)-dienoyl-CoA isomerase; mitochondrial	-0.409	0.174	0.026	0.992	0.0518	0.102	0.601	0.999
	seq.10753.31	3	ADAM7	Disintegrin and metalloproteinase domain-containing protein 7	-0.41	0.28	0.139	0.992	0.206	0.0974	0.0382	0.999
	seq.3148.49	1	CXCL2	Gro-beta	-0.411	0.313	0.131	0.992	-0.22	0.112	0.051	0.999
	seq.22155.44	3	GEMIN7	Gem-associated protein 7	-0.417	0.213	0.078	0.992	-	-	-	-
	seq.2986.49	2	CXCL3	Gro-gamma	-0.417	0.302	0.131	0.992	-	-	-	-
	seq.2790.54	2	PPBP	Neutrophil-activating peptide 2	-0.425	0.331	0.25	0.992	-0.0232	0.0958	0.809	0.999
	seq.14587.16	3	GDF11	Growth/differentiation factor 11	-0.426	0.21	0.0585	0.992	-0.000502	0.0909	0.983	0.999
	seq.17387.27	3	NFKBIB	NF-kappa-B inhibitor beta	-0.428	0.214	0.0445	0.992	0.0668	0.0967	0.489	0.999
	seq.23329.52	3	RAB4B	Ras-related protein Rab-4B	-0.437	0.276	0.178	0.992	-	-	-	-
	seq.20994.37	3	PLEKHF2	Pleckstrin homology domain-containing family F member 2	-0.441	0.284	0.203	0.992	-	-	-	-
	seq.22973.8	3	CXCL3	Gro-gamma	-0.463	0.365	0.142	0.992	-	-	-	-
	seq.13697.51	3	GPD1	Glycerol-3-phosphate dehydrogenase [NAD(+)]; cytoplasmic	-0.467	0.517	0.355	0.992	0.0601	0.105	0.572	0.999
	seq.8954.30	3	MAP4K1	Mitogen-activated protein kinase kinase kinase kinase 1	-0.475	0.387	0.371	0.992	-0.0482	0.106	0.66	0.999
	seq.24408.30	3	MBNL1	Muscleblind-like protein 1	-0.493	0.299	0.137	0.992	-	-	-	-
	seq.18925.24	3	PSMA5	Proteasome subunit alpha type-5	-0.548	0.204	0.0168	0.992	-0.195	0.125	0.123	0.999
	seq.9969.8	3	SLC22A16	Solute carrier family 22 member 16	-0.714	0.343	0.0582	0.992	-0.0945	0.11	0.398	0.999
	aPositive coefficients indicate an enrichment in MDCF-2 over RUSF
(B) Relationship of plasma protein levels with WLZ during the SAM and MAM treatment phases.
	MAM-phase linear model: WLZ/wki ~ β1(Δ proteinij) + β2(treatment group) + β3(study site) + β4(sex)
	SAM-phase linear model: ΔWLZi ~ β1(Δ proteinij) + β2(study site) + β3(sex)
	SOMAmer IDs and targets					post-SAM MAM MAM-phase SOMA WLZ-association				post-SAM MAM SAM-phase SOMA WLZ-association				primary-MAM (Chen, Mostafa, Hibberd et al., NEJM, 2021) SOMA WLZ-associations
	Aptamer ID	Aptamer Version	Protein target	Entrez Gene Symbol	Entrez Gene ID	β1(Δproteinij)	Standard error	P-value	q-value	β1(Δproteinij)	Standard error	P-value	q-value	Pearson coefficient	P-value	q-value
	seq.10000.28	3	Beta-crystallin B2	CRYBB2	1415	0.0129	0.0139	0.515	0.87	-0.31	0.206	0.207	0.531	0.0195	0.834	1
	seq.10001.7	3	RAF proto-oncogene serine/threonine-protein kinase	RAF1	5894	0.0242	0.0206	0.607	0.897	-0.234	0.194	0.347	0.646	-0.133	0.15	1
	seq.10003.15	3	Zinc finger protein 41	ZNF41	7592	0.0274	0.0211	0.208	0.648	-0.0107	0.264	0.805	0.916	0.0226	0.808	1
	seq.10006.25	3	ETS domain-containing protein Elk-1	ELK1	2002	0.0165	0.0144	0.0245	0.281	-0.28	0.196	0.141	0.454	0.179	0.0527	1
	seq.10008.43	3	Guanylyl cyclase-activating protein 1	GUCA1A	2978	0.00257	0.0175	0.602	0.896	-0.246	0.235	0.457	0.72	0.00799	0.932	1
	seq.10010.10	3	Beclin-1	BECN1	8678	0.0021	0.0233	0.937	0.993	0.0197	0.304	0.77	0.898	-	-	-
	seq.10011.65	3	Inositol polyphosphate 5-phosphatase OCRL-1	OCRL	4952	-0.0294	0.0258	0.882	0.982	0.506	0.142	0.00101	0.0573	0.099	0.286	1
	seq.10012.5	3	SAM pointed domain-containing Ets transcription factor	SPDEF	25803	-0.0264	0.0191	0.361	0.775	0.373	0.147	0.0333	0.25	0.023	0.805	1
	seq.10014.31	3	Zinc finger protein SNAI2	SNAI2	6591	-0.0111	0.00877	0.353	0.772	-0.123	0.212	0.405	0.69	-0.188	0.041	1
	seq.10015.119	3	Voltage-gated potassium channel subunit beta-2	KCNAB2	8514	-0.0148	0.023	0.914	0.99	-0.182	0.219	0.448	0.714	-0.0931	0.316	1
	seq.10022.207	3	DNA polymerase eta	POLH	5429	0.0291	0.0138	0.00453	0.136	-0.0542	0.131	0.728	0.878	-0.12	0.195	1
	seq.10023.32	3	Vitamin D3 receptor	VDR	7421	-0.000587	0.0242	0.939	0.993	-0.0339	0.181	0.82	0.924	0.0552	0.552	1
	seq.10024.44	3	4-hydroxy-2-oxoglutarate aldolase; mitochondrial	HOGA1	112817	-0.000974	0.00851	0.873	0.981	-0.262	0.193	0.196	0.518	0.0782	0.4	1
	seq.10025.1	3	Dihydrolipoyl dehydrogenase; mitochondrial	DLD	1738	-0.00488	0.024	0.155	0.589	-0.322	0.152	0.329	0.635	-	-	-
	seq.10030.8	3	Adenine DNA glycosylase	MUTYH	4595	-0.0124	0.0088	0.116	0.527	0.00821	0.125	0.653	0.839	-0.117	0.207	1
	seq.10035.6	3	Dual specificity protein phosphatase 4	DUSP4	1846	-0.026	0.0266	0.274	0.716	0.0245	0.174	0.698	0.864	0.125	0.176	1
	seq.10036.201	3	Zinc fingers and homeoboxes protein 3	ZHX3	23051	-0.0634	0.0296	0.131	0.553	0.207	0.177	0.0751	0.356	0.00741	0.937	1
	seq.10037.98	3	Sialic acid-binding Ig-like lectin 12:Ig-like V-type 2 domain; Isoform long	SIGLEC12	89858	0.0104	0.0188	0.559	0.886	-0.149	0.134	0.559	0.778	0.0285	0.759	1
	seq.10039.32	3	Purine nucleoside phosphorylase	PNP	4860	0.00106	0.00425	0.925	0.991	-0.0261	0.0235	0.447	0.714	-	-	-
	seq.10040.63	3	Tumor protein 63	TP63	8626	0.00523	0.00775	0.0804	0.448	-0.0994	0.0879	0.255	0.571	0.14	0.131	1
	seq.10041.3	3	Hepatocyte nuclear factor 4-alpha	HNF4A	3172	-0.00346	0.0134	0.721	0.935	0.0515	0.0891	0.65	0.836	0.0423	0.649	1
	seq.10042.8	3	Serine/threonine-protein kinase Sgk3	SGK3	100533105	0.0262	0.0141	0.148	0.58	-0.101	0.21	0.529	0.763	-0.137	0.139	1
	seq.10043.31	3	Bromodomain-containing protein 4	BRD4	23476	0.0446	0.0275	0.124	0.538	-0.367	0.269	0.0863	0.378	-0.221	0.0159	1
	seq.10045.47	3	Cullin-3	CUL3	8452	-0.00273	0.00645	0.345	0.77	-0.034	0.0404	0.568	0.786	0.00982	0.916	1
	seq.10046.55	3	Baculoviral IAP repeat-containing protein 2	BIRC2	329	0.0125	0.0222	0.645	0.909	-0.203	0.234	0.786	0.905	-0.151	0.103	1
	seq.10048.7	3	Core-binding factor subunit beta	CBFB	865	-0.0196	0.0349	0.845	0.975	0.49	0.362	0.536	0.767	0.0844	0.364	1
	seq.10049.112	3	Telomeric repeat-binding factor 1	TERF1	7013	-0.00879	0.0176	0.892	0.986	-0.288	0.217	0.0554	0.306	-0.0213	0.819	1
	seq.10053.5	3	Integrin-linked protein kinase	ILK	3611	0.00881	0.00548	0.14	0.566	-0.0619	0.0342	0.0994	0.4	0.00138	0.988	1
	seq.10054.3	3	Gigaxonin	GAN	8139	-0.0093	0.0236	0.465	0.839	0.0514	0.231	0.551	0.773	0.0876	0.346	1
	seq.10056.5	3	Forkhead box protein M1	FOXM1	2305	0.00499	0.0108	0.771	0.952	-0.106	0.0664	0.214	0.534	-0.0414	0.656	1
	seq.10058.1	3	UV excision repair protein RAD23 homolog A	RAD23A	5886	-0.00305	0.00577	0.381	0.788	-0.0199	0.0332	0.8	0.913	0.0105	0.91	1
	seq.10063.10	3	E3 ubiquitin-protein ligase FANCL	FANCL	55120	0.00409	0.0142	0.845	0.975	-0.223	0.226	0.244	0.562	-0.0894	0.336	1
	seq.10064.12	3	Putative hydrolase RBBP9	RBBP9	10741	0.0201	0.0319	0.957	0.996	-0.159	0.315	0.664	0.845	0.00155	0.987	1
	seq.10069.2	3	Peptidyl-prolyl cis-trans isomerase NIMA-interacting 1	PIN1	5300	0.0271	0.0261	0.237	0.682	-0.287	0.22	0.14	0.454	-	-	-
	seq.10070.22	3	1-phosphatidylinositol 4;5-bisphosphate phosphodiesterase gamma-2	PLCG2	5336	0.0207	0.0129	0.336	0.763	-0.203	0.0836	0.0609	0.322	0.0963	0.3	1
	seq.10073.22	3	Tyrosyl-DNA phosphodiesterase 1	TDP1	55775	0.0243	0.0227	0.722	0.935	-0.283	0.145	0.0861	0.378	-0.0241	0.796	1
	seq.10074.128	3	Bromodomain-containing protein 2	BRD2	6046	0.00261	0.0212	0.992	1	0.067	0.204	0.552	0.773	-0.199	0.031	1
	seq.10075.75	3	Acyl-CoA-binding domain-containing protein 6	ACBD6	84320	0.0196	0.0106	0.075	0.436	-0.138	0.0759	0.208	0.531	-0.074	0.426	1
	seq.10076.1	3	AP-4 complex subunit mu-1	AP4M1	9179	-0.00646	0.0125	0.884	0.983	-0.276	0.266	0.209	0.531	-0.0833	0.37	1
	seq.10078.5	3	BAG family molecular chaperone regulator 3	BAG3	9531	-0.0215	0.0293	0.453	0.831	0.237	0.239	0.289	0.6	-0.00418	0.964	1
	seq.10080.9	3	Translation initiation factor eIF-2B subunit alpha	EIF2B1	1967	0.000813	0.00639	0.734	0.941	-0.0368	0.036	0.551	0.773	0.0387	0.677	1
	seq.10081.17	3	DNA-binding protein SATB2	SATB2	23314	-0.0434	0.0245	0.0786	0.444	0.415	0.163	0.0269	0.228	0.0682	0.463	1
	seq.10082.251	3	Neurofilament light polypeptide	NEFL	4747	-0.0261	0.0176	0.133	0.555	-0.00635	0.149	0.812	0.92	-0.0388	0.677	1
	seq.10085.25	3	Steroidogenic acute regulatory protein; mitochondrial	STAR	6770	-0.0211	0.0241	0.447	0.828	0.0918	0.162	0.419	0.698	-0.0704	0.449	1
	seq.10086.39	3	Cystathionine beta-synthase	CBS	102724560	0.00212	0.012	0.742	0.943	-0.396	0.19	0.0872	0.379	-0.0583	0.531	1
	seq.10087.10	3	Alpha-crystallin A chain	CRYAA	102724652	0.0145	0.0195	0.491	0.858	-0.374	0.209	0.117	0.427	-0.095	0.306	1
	seq.10088.37	3	Adenine phosphoribosyltransferase	APRT	353	0.00435	0.0039	0.482	0.853	-0.0357	0.0227	0.196	0.518	-0.0428	0.646	1
	seq.10089.7	3	N-acetylserotonin O-methyltransferase-like protein	ASMTL	8623	0.00353	0.0124	0.828	0.974	-0.192	0.146	0.318	0.626	0.00426	0.963	1
	seq.10336.3	3	E3 ubiquitin-protein ligase CHIP	STUB1	10273	-0.00443	0.0074	0.428	0.82	-0.0674	0.0697	0.345	0.645	0.0756	0.416	1
	seq.10339.48	3	Gamma-enolase	ENO2	2026	0.00562	0.0102	0.485	0.855	-0.0185	0.0649	0.622	0.82	0.191	0.0383	1
	seq.10342.55	3	E3 SUMO-protein ligase PIAS4	PIAS4	51588	0.0164	0.0101	0.209	0.648	0.101	0.167	0.647	0.835	-0.0326	0.726	1
	seq.10344.334	3	Interleukin-10 receptor subunit alpha	IL10RA	3587	-0.0177	0.0181	0.795	0.962	0.355	0.103	0.00243	0.0777	-0.0551	0.553	1
	seq.10346.5	3	Signal transducer and activator of transcription 3	STAT3	6774	0.0175	0.0122	0.213	0.653	-0.139	0.0702	0.0753	0.356	-0.0668	0.473	1
	seq.10351.51	3	Interferon regulatory factor 1	IRF1	3659	3.23e-05	0.0138	0.542	0.879	0.246	0.257	0.623	0.82	-	-	-
	seq.10354.57	3	Signal transducer and activator of transcription 3	STAT3	6774	0.00555	0.00883	0.726	0.938	-0.206	0.0785	0.0308	0.245	-	-	-
	seq.10356.21	3	Transcription factor AP-1	JUN	3725	-0.00704	0.0195	0.993	1	0.291	0.145	0.0442	0.283	-0.00452	0.961	1
	seq.10361.25	3	2'-5'-oligoadenylate synthase 1	OAS1	4938	-0.0101	0.0195	0.778	0.954	-0.252	0.178	0.0724	0.35	-0.231	0.0117	1
	seq.10362.35	3	Myc proto-oncogene protein	MYC	4609	0.0412	0.0152	0.00902	0.179	-0.304	0.164	0.0798	0.367	-0.0446	0.632	1
	seq.10363.13	3	Mothers against decapentaplegic homolog 3	SMAD3	4088	0.0127	0.0113	0.708	0.928	-0.133	0.0683	0.125	0.436	-0.0767	0.409	1
	seq.10364.6	3	Mothers against decapentaplegic homolog 2	SMAD2	4087	0.00325	0.00914	0.783	0.956	-0.095	0.0497	0.107	0.412	-0.00237	0.98	1
	seq.10365.132	3	Interleukin-23	IL12B|IL23A	3593|51561	-0.0357	0.0222	0.41	0.806	0.173	0.115	0.223	0.543	0.0929	0.317	1
	seq.10366.11	3	Platelet-derived growth factor receptor alpha	PDGFRA	5156	-0.00125	0.00901	0.682	0.919	0.0964	0.0802	0.192	0.515	0.0471	0.612	1
	seq.10367.62	3	Interleukin-12	IL12A|IL12B	3592|3593	-0.00975	0.0143	0.796	0.962	0.21	0.186	0.582	0.795	-0.0475	0.61	1
	seq.10370.21	3	Signal transducer and activator of transcription 1-alpha/beta	STAT1	6772	-0.0025	0.00825	0.612	0.898	-0.0548	0.0415	0.278	0.592	-0.261	0.00425	1
	seq.10372.18	3	Signal transducer and activator of transcription 6	STAT6	6778	-0.00142	0.0117	0.936	0.993	-0.129	0.101	0.408	0.692	0.117	0.206	1
	seq.10382.1	3	Angiopoietin-related protein 3	ANGPTL3	27329	0.0157	0.0178	0.207	0.648	0.232	0.09	0.00991	0.139	-	-	-
	seq.10390.21	3	E3 ubiquitin-protein ligase ZNRF3	ZNRF3	84133	-0.00469	0.00954	0.732	0.94	0.195	0.092	0.0425	0.28	-0.172	0.0623	1
	seq.10391.1	3	Angiopoietin-related protein 3	ANGPTL3	27329	0.00229	0.0134	0.577	0.889	0.201	0.0733	0.00375	0.0915	0.204	0.0266	1
	seq.10396.6	3	Induced myeloid leukemia cell differentiation protein Mcl-1	MCL1	4170	0.0198	0.0182	0.647	0.909	-0.287	0.16	0.252	0.568	-0.0683	0.462	1
	seq.10398.110	3	Ankyrin repeat domain-containing protein 1	ANKRD1	27063	-0.0229	0.0148	0.0222	0.265	0.35	0.183	0.188	0.509	-	-	-
	seq.10418.36	3	Syntaxin-12	STX12	23673	-0.0123	0.0204	0.752	0.947	-0.218	0.127	0.172	0.491	-0.0765	0.41	1
	seq.10419.1	3	Scavenger receptor class A member 5	SCARA5	286133	0.0358	0.0158	0.00216	0.0892	0.0709	0.0889	0.28	0.594	0.194	0.0356	1
	seq.10420.30	3	Fas apoptotic inhibitory molecule 1	FAIM	55179	0.00686	0.0112	0.927	0.992	0.301	0.0908	0.00445	0.0975	-	-	-
	seq.10424.31	3	Neural proliferation differentiation and control protein 1	NPDC1	56654	0.00703	0.0204	0.457	0.834	-0.0163	0.165	0.846	0.937	0.0903	0.331	1
	seq.10425.3	3	Beta-1;4-galactosyltransferase 5	B4GALT5	9334	-0.00544	0.0277	0.896	0.987	-0.0532	0.262	0.676	0.851	-0.0667	0.473	1
	seq.10428.1	3	Killer cell immunoglobulin-like receptor 2DS2	KIR2DS2	100132285	-0.00483	0.01	0.958	0.996	-0.109	0.106	0.388	0.678	-0.00533	0.954	1
	seq.10430.31	3	4F2 cell-surface antigen heavy chain:Cytoplasmic domain	SLC3A2	6520	-0.0276	0.0127	0.0101	0.188	0.254	0.197	0.298	0.608	0.102	0.273	1
	seq.10432.3	3	Uncharacterized protein KIAA1644	SHISAL1	85352	0.0121	0.0111	0.571	0.887	0.0256	0.195	0.802	0.914	-0.0933	0.315	1
	seq.10435.2	3	N(4)-(beta-N-acetylglucosaminyl)-L-asparaginase	AGA	175	0.00961	0.0177	0.199	0.64	-0.053	0.14	0.527	0.762	0.0555	0.551	1
	seq.10438.19	3	Granulocyte-macrophage colony-stimulating factor receptor subunit alpha	CSF2RA	1438	0.0302	0.0249	0.231	0.677	0.0432	0.207	0.805	0.917	0.0869	0.35	1
	seq.10439.57	3	Alpha-amylase 2B	AMY2B	280	0.00701	0.0141	0.292	0.728	0.182	0.0798	0.039	0.268	-	-	-
	seq.10440.26	3	CXADR-like membrane protein:Extracellular domain	CLMP	79827	0.0441	0.0291	0.0328	0.315	0.241	0.171	0.0988	0.4	0.308	0.000683	1
	seq.10442.1	3	Transmembrane protein 190	TMEM190	147744	0.00442	0.0127	0.563	0.887	-0.199	0.0729	0.014	0.166	0.03	0.747	1
	seq.10445.20	3	Apolipoprotein M	APOM	55937	-1.21e-05	0.0129	0.846	0.975	0.352	0.12	0.0119	0.152	0.14	0.131	1
	seq.10447.18	3	Polyadenylate-binding protein 3	PABPC3	5042	-0.0126	0.0192	0.382	0.788	-0.161	0.13	0.295	0.605	-0.124	0.182	1
	seq.10449.31	3	Protein shisa-2 homolog	SHISA2	387914	-0.0212	0.0133	0.211	0.652	0.302	0.0813	0.003	0.0865	-0.00405	0.965	1
	seq.10451.11	3	Nucleobindin-1	NUCB1	4924	-0.0215	0.0166	0.235	0.682	0.177	0.11	0.0835	0.374	-0.0643	0.489	1
	seq.10453.7	3	Carcinoembryonic antigen-related cell adhesion molecule 20	CEACAM20	125931	-0.00586	0.0154	0.528	0.874	-0.0362	0.194	0.497	0.744	-0.0117	0.9	1
	seq.10454.99	3	DnaJ homolog subfamily C member 16	DNAJC16	23341	0.00502	0.0046	0.209	0.648	0.0128	0.0669	0.618	0.816	-0.0463	0.618	1
	seq.10455.196	3	Interleukin-31	IL31	386653	0.00119	0.00747	1	1	0.00422	0.128	0.899	0.959	0.11	0.236	1
	seq.10457.3	3	Interleukin-18 receptor accessory protein	IL18RAP	8807	-0.0133	0.0209	0.756	0.948	0.0552	0.266	0.624	0.821	-	-	-
	seq.10460.1	3	Chitotriosidase-1	CHIT1	1118	-0.0219	0.0121	0.0212	0.257	0.214	0.0893	0.0181	0.191	-	-	-
	seq.10462.14	3	Insulin-like peptide INSL5	INSL5	10022	0.00784	0.00766	0.11	0.516	0.0487	0.0651	0.69	0.859	0.00116	0.99	1
	seq.10463.23	3	Intestinal-type alkaline phosphatase	ALPI	248	-0.00156	0.018	0.622	0.9	0.649	0.165	0.000322	0.0351	-	-	-
	seq.10464.6	3	Anthrax toxin receptor 1	ANTXR1	84168	0.0625	0.0159	2.73e-05	0.00578	0.142	0.11	0.25	0.568	0.4	7.33e-06	0.036
	seq.10472.53	3	Tumor necrosis factor receptor superfamily member 14	TNFRSF14	8764	-0.0224	0.0181	0.437	0.826	0.271	0.0936	0.0158	0.177	-	-	-
	seq.10473.2	3	Trefoil factor 2	TFF2	7032	0.00841	0.00934	0.984	1	-0.112	0.156	0.381	0.671	-	-	-
	seq.10479.18	3	Stromelysin-2	MMP10	4319	-0.00685	0.0067	0.15	0.581	0.0621	0.0461	0.134	0.446	-	-	-
	seq.10480.33	3	CD59 glycoprotein	CD59	966	0.00765	0.00618	0.285	0.724	0.00399	0.0946	0.776	0.9	-	-	-
	seq.10490.3	3	Dolichyl-diphosphooligosaccharide--protein glycosyltransferase subunit 1:Cytoplasmic domain	RPN1	6184	-0.044	0.0207	0.228	0.674	0.308	0.139	0.0317	0.247	-0.0345	0.711	1
	seq.10496.11	3	Calcium-activated chloride channel regulator 1	CLCA1	1179	-0.00924	0.0118	0.998	1	-0.532	0.196	0.0238	0.219	0.0169	0.856	1
	seq.10499.1	3	Transmembrane protein 106A	TMEM106A	113277	-0.00987	0.0112	0.14	0.566	-0.161	0.148	0.608	0.811	-0.0991	0.286	1
	seq.10505.12	3	E3 ubiquitin-protein ligase RNF43	RNF43	54894	0.00315	0.00954	0.82	0.971	-0.00453	0.222	0.895	0.958	-	-	-
	seq.10506.53	3	Membrane-associated progesterone receptor component 2	PGRMC2	10424	0.00434	0.0127	0.983	1	-0.148	0.249	0.479	0.732	-0.155	0.0945	1
	seq.10507.166	3	Acrosomal protein SP-10	ACRV1	56	-0.00548	0.013	0.947	0.996	0.0398	0.222	0.946	0.981	0.0806	0.385	1
	seq.10510.62	3	SLP adapter and CSK-interacting membrane protein	SCIMP	388325	0.0102	0.0176	0.214	0.654	0.0335	0.197	0.808	0.919	-0.0568	0.541	1
	seq.10512.13	3	Cytokine receptor common subunit beta:Extracellular domain	CSF2RB	1439	0.00874	0.0239	0.421	0.813	0.0267	0.218	0.797	0.912	-0.0606	0.515	1
	seq.10513.13	3	Calsenilin	KCNIP3	30818	0.000359	0.00468	0.5	0.862	0.0603	0.11	0.695	0.862	0.0571	0.539	1
	seq.10514.5	3	Prostaglandin-H2 D-isomerase	PTGDS	5730	0.00652	0.0164	0.391	0.794	0.0879	0.0879	0.375	0.668	0.187	0.0426	1
	seq.10521.10	3	Matrix-remodeling-associated protein 8:Extracellular domain	MXRA8	54587	0.0523	0.0288	0.0683	0.418	0.279	0.144	0.0268	0.228	0.453	2.63e-07	0.0013
	seq.10527.22	3	ATP-dependent RNA helicase A	DHX9	1660	-0.00962	0.0211	0.973	0.998	0.48	0.151	0.00649	0.114	-0.0487	0.6	1
	seq.10528.2	3	Dipeptidase 1	DPEP1	1800	-0.0221	0.023	0.525	0.872	-0.0896	0.168	0.332	0.636	-	-	-
	seq.10530.8	3	Proteasome subunit beta type-6	PSMB6	5694	-0.00424	0.0157	0.689	0.922	0.348	0.229	0.14	0.454	0.075	0.42	1
	seq.10531.18	3	GTPase NRas	NRAS	4893	-0.0219	0.00962	0.00808	0.176	-0.0165	0.0745	0.775	0.9	0.0124	0.894	1
	seq.10534.40	3	Poly [ADP-ribose] polymerase 1:BRCA1 C-terminal:BRCA1 C-terminus domian	PARP1	142	0.0344	0.0177	0.26	0.697	-0.0472	0.138	0.88	0.951	-0.156	0.0916	1
	seq.10539.30	3	CD99 antigen-like protein 2	CD99L2	83692	-0.0124	0.018	0.951	0.996	0.117	0.178	0.78	0.903	0.0423	0.649	1
	seq.10546.2	3	Thrombospondin-type laminin G domain and EAR repeat-containing protein	TSPEAR	54084	-0.016	0.00763	0.0554	0.385	0.182	0.0764	0.136	0.447	-0.112	0.227	1
	seq.10550.37	3	Bone morphogenetic protein receptor type-1B	BMPR1B	658	-0.00258	0.0137	0.88	0.982	0.524	0.179	0.00786	0.125	-0.00434	0.963	1
	seq.10551.7	3	Linker for activation of T-cells family member 1	LAT	27040	0.00196	0.00409	0.521	0.872	-0.0695	0.0584	0.436	0.708	-0.0529	0.57	1
	seq.10552.88	3	NKG2-F type II integral membrane protein	KLRC4	8302	-0.0128	0.0165	0.367	0.78	0.111	0.154	0.8	0.913	-0.0889	0.338	1
	seq.10553.8	3	Torsin-1A-interacting protein 2	TOR1AIP2	163590	-0.0702	0.022	0.0144	0.223	0.0522	0.146	0.472	0.729	-0.0115	0.902	1
	seq.10557.6	3	Testis-expressed sequence 29 protein	TEX29	121793	-0.0361	0.0195	0.0813	0.449	-0.37	0.14	0.00452	0.0977	-0.0277	0.766	1
	seq.10558.26	3	Protocadherin-9	PCDH9	5101	0.018	0.0115	0.0998	0.494	0.286	0.0795	0.00044	0.0416	0.304	0.000813	1
	seq.10560.1	3	Integral membrane protein 2C:N-term	ITM2C	81618	-0.00246	0.00758	0.798	0.963	-0.0148	0.068	0.485	0.736	0.00915	0.922	1
	seq.10561.5	3	Peptidoglycan recognition protein 3	PGLYRP3	114771	0.0125	0.0126	0.229	0.675	0.113	0.137	0.239	0.557	-0.035	0.707	1
	seq.10562.42	3	Neuropilin and tolloid-like protein 2	NETO2	81831	-0.0152	0.0107	0.32	0.751	-0.0827	0.0736	0.694	0.862	0.111	0.23	1
	seq.10563.13	3	LysM and putative peptidoglycan-binding domain-containing protein 3	LYSMD3	116068	0.00275	0.0085	0.559	0.886	0.299	0.266	0.314	0.622	-0.114	0.221	1
	seq.10565.19	3	SLIT and NTRK-like protein 3	SLITRK3	22865	0.0165	0.0115	0.0995	0.494	0.0665	0.0807	0.379	0.671	0.292	0.00135	1
	seq.10569.28	3	Microfibrillar-associated protein 2	MFAP2	4237	0.0275	0.0291	0.147	0.579	0.398	0.142	0.00494	0.101	0.265	0.00374	1
	seq.10571.14	3	Alpha-1;3-mannosyl-glycoprotein 2-beta-N-acetylglucosaminyltransferase	MGAT1	4245	-0.00149	0.0102	0.831	0.974	-0.0638	0.0948	0.341	0.642	-0.0506	0.586	1
	seq.10572.65	3	Cystatin-8	CST8	10047	-0.00805	0.0174	1	1	0.281	0.0999	0.0151	0.173	0.205	0.0261	1
	seq.10574.10	3	Beta-2-microglobulin	B2M	567	0.025	0.00993	0.00415	0.128	-0.00554	0.104	0.962	0.986	0.109	0.24	1
	seq.10575.31	3	Poly(U)-binding-splicing factor PUF60	PUF60	22827	-0.00959	0.0196	0.244	0.685	-0.0769	0.115	0.74	0.886	-0.244	0.00767	1
	seq.10576.7	3	Plexin domain-containing protein 2:Extracellular domain	PLXDC2	84898	0.0997	0.029	0.000117	0.0161	0.07	0.159	0.433	0.708	-	-	-
	seq.10580.14	3	Surfactant-associated protein 2	SFTA2	389376	0.00516	0.0156	0.367	0.78	0.331	0.187	0.177	0.497	-0.0483	0.604	1
	seq.10582.36	3	Protein O-mannose kinase	POMK	84197	-0.00207	0.0146	0.679	0.919	0.196	0.114	0.16	0.478	0.155	0.0947	1
	seq.10583.1	3	Transmembrane protein 108	TMEM108	66000	0.0012	0.0105	0.849	0.975	-0.146	0.148	0.221	0.542	-0.182	0.0485	1
	seq.10588.39	3	Lactosylceramide alpha-2;3-sialyltransferase	ST3GAL5	8869	0.0244	0.014	0.189	0.629	-0.0406	0.243	0.972	0.989	0.0658	0.479	1
	seq.10589.7	3	Retinoic acid early transcript 1L protein	RAET1L	154064	-0.00247	0.0068	0.63	0.903	0.164	0.124	0.101	0.401	0.0388	0.677	1
	seq.10603.1	3	Histatin-3	HTN3	3347	-0.00491	0.00881	0.496	0.861	0.0723	0.0523	0.216	0.537	0.132	0.154	1
	seq.10605.22	3	Adipocyte plasma membrane-associated protein	APMAP	57136	0.00192	0.0106	0.288	0.726	-0.285	0.235	0.118	0.427	-0.175	0.0583	1
	seq.10606.34	3	Torsin-1A-interacting protein 1:Perinuclear domain	TOR1AIP1	26092	-0.00828	0.0282	0.602	0.896	0.127	0.15	0.482	0.734	-0.0117	0.9	1
	seq.10608.9	3	Histatin-1	HTN1	3346	-0.000361	0.0061	0.888	0.984	0.14	0.156	0.458	0.72	-0.0762	0.412	1
	seq.10612.18	3	Procollagen-lysine;2-oxoglutarate 5-dioxygenase 3	PLOD3	8985	0.0098	0.0128	0.119	0.529	0.0382	0.0924	0.918	0.969	-0.00623	0.947	1
	seq.10613.33	3	Protein CASC4	GOLM2	113201	-0.00308	0.0149	0.841	0.975	0.0234	0.0958	0.793	0.909	-0.0381	0.682	1
	seq.10615.18	3	Myelin protein P0	MPZ	4359	-0.0439	0.0257	0.0345	0.323	-0.118	0.171	0.743	0.886	0.0172	0.854	1
	seq.10616.67	3	Podocalyxin-like protein 2	PODXL2	50512	-0.00886	0.00615	0.444	0.828	0.233	0.125	0.0551	0.306	-0.0189	0.839	1
	seq.10618.190	3	Low-density lipoprotein receptor-related protein 2	LRP2	4036	0.0495	0.0157	0.00146	0.0711	0.23	0.147	0.0961	0.394	-0.0219	0.814	1
	seq.10620.21	3	Beta-microseminoprotein	MSMB	4477	0.00293	0.0136	0.563	0.887	0.0428	0.0837	0.199	0.522	0.133	0.15	1
	seq.10621.26	3	Protein Largen	PRR16	51334	-0.000879	0.00803	0.916	0.99	-0.06	0.065	0.572	0.788	-0.0764	0.411	1
	seq.10623.19	3	Mucin-1:region 1	MUC1	4582	0.0302	0.014	0.00481	0.141	-0.188	0.218	0.414	0.696	0.0629	0.499	1
	seq.10624.45	3	Serine protease inhibitor Kazal-type 13	SPINK13	153218	0.0243	0.0258	0.0684	0.418	-0.622	0.269	0.0106	0.141	0.103	0.269	1
	seq.10626.116	3	Alpha-N-acetylgalactosaminide alpha-2;6-sialyltransferase 3	ST6GALNAC3	256435	-0.00224	0.0115	0.989	1	0.0929	0.163	0.375	0.668	-	-	-
	seq.10627.87	3	Amyloid-like protein 2	APLP2	334	0.0141	0.00863	0.165	0.6	-0.143	0.0629	0.0623	0.325	-0.0286	0.759	1
	seq.10630.5	3	Oxidoreductase HTATIP2	HTATIP2	10553	-0.0286	0.0143	0.34	0.766	0.0473	0.114	0.603	0.808	0.175	0.0582	1
	seq.10631.9	3	Membrane-associated progesterone receptor component 2	PGRMC2	10424	-0.0294	0.0184	0.156	0.589	0.374	0.138	0.0134	0.162	-	-	-
	seq.10636.1	3	Cell surface glycoprotein CD200 receptor 1:Isoform 4; Cytoplasmic Domain	CD200R1	131450	0.00143	0.00839	0.753	0.947	0.223	0.208	0.351	0.65	-	-	-
	seq.10637.50	3	UPF0577 protein KIAA1324:Extracellular domain	ELAPOR1	57535	0.0132	0.0118	0.121	0.533	0.243	0.141	0.114	0.422	0.167	0.0708	1
	seq.10638.1	3	TERF1-interacting nuclear factor 2	TINF2	26277	-0.0137	0.0168	0.83	0.974	-0.309	0.181	0.103	0.406	0.0287	0.757	1
	seq.10643.16	3	Noelin-3:Isoform 2; C-term	OLFM3	118427	-0.00554	0.00706	0.952	0.996	-0.0221	0.0676	0.353	0.651	0.126	0.174	1
	seq.10647.18	3	Activating signal cointegrator 1 complex subunit 1	ASCC1	51008	-0.0248	0.0228	0.297	0.733	-0.102	0.183	0.461	0.723	0.0176	0.85	1
	seq.10663.42	3	Insulin-induced gene 1 protein	INSIG1	3638	0.00793	0.00684	0.324	0.752	-0.0516	0.0712	0.581	0.794	0.109	0.24	1
	seq.10666.7	3	N-acetylglucosamine-1-phosphotransferase subunit gamma	GNPTG	84572	0.00315	0.0194	0.754	0.948	0.146	0.176	0.391	0.679	0.0541	0.561	1
	seq.10667.78	3	Uncharacterized protein C1orf185	C1orf185	284546	-0.0326	0.0248	0.123	0.537	-0.00892	0.255	0.749	0.889	-0.0687	0.46	1
	seq.10668.5	3	Syntaxin-4	STX4	6810	0.0105	0.0104	0.514	0.87	-0.129	0.0616	0.135	0.447	0.016	0.864	1
	seq.10672.75	3	Pulmonary surfactant-associated protein B	SFTPB	6439	-0.0132	0.00906	0.0432	0.347	0.262	0.0888	0.00819	0.127	-0.0945	0.309	1
	seq.10677.9	3	NADH dehydrogenase [ubiquinone] 1 beta subcomplex subunit 4	NDUFB4	4710	-0.0154	0.00837	0.199	0.64	0.177	0.051	0.00291	0.085	0.0382	0.681	1
	seq.10693.43	3	Killer cell lectin-like receptor subfamily G member 2:C-term	KLRG2	346689	0.00729	0.0073	0.596	0.894	-0.041	0.111	0.58	0.793	0.0166	0.858	1
	seq.10695.12	3	Protein WFDC10B	WFDC10B	280664	0.00153	0.0162	0.609	0.897	0.0275	0.14	0.87	0.948	0.0452	0.627	1
	seq.10699.52	3	Prolow-density lipoprotein receptor-related protein 1	LRP1	4035	0.0319	0.018	0.445	0.828	-0.872	0.287	0.00447	0.0975	0.2	0.0301	1
	seq.10702.1	3	Collagen alpha-1(XXVIII) chain	COL28A1	340267	0.0324	0.0147	0.00881	0.178	0.332	0.0975	0.00111	0.0594	0.481	3.48e-08	0.000172
	seq.10703.203	3	Sin3 histone deacetylase corepressor complex component SDS3	SUDS3	64426	0.000138	0.0142	0.483	0.854	0.297	0.184	0.141	0.455	0.00228	0.98	1
	seq.10704.91	3	Lymphoid-restricted membrane protein	IRAG2	4033	-0.0155	0.00949	0.128	0.544	0.303	0.173	0.0524	0.3	-0.049	0.598	1
	seq.10705.14	3	Alpha-N-acetylgalactosaminide alpha-2;6-sialyltransferase 3	ST6GALNAC3	256435	-0.00937	0.0185	0.839	0.975	-0.2	0.262	0.337	0.639	-0.0958	0.302	1
	seq.10708.3	3	Progonadoliberin-2	GNRH2	2797	-0.00472	0.00598	0.399	0.799	-0.00405	0.113	0.684	0.856	0.0452	0.627	1
	seq.10710.23	3	Zona pellucida-binding protein 2	ZPBP2	124626	0.0126	0.0149	0.142	0.57	0.111	0.224	0.547	0.771	0.0627	0.5	1
	seq.10713.151	3	CMRF35-like molecule 7	CD300LB	124599	0.00811	0.0139	0.287	0.726	-0.095	0.124	0.415	0.696	0.0781	0.4	1
	seq.10714.7	3	Angiotensin-converting enzyme	ACE	1636	0.046	0.0144	0.00292	0.107	0.0305	0.137	0.876	0.95	0.341	0.000156	0.761
	seq.10716.35	3	26S proteasome non-ATPase regulatory subunit 5	PSMD5	5711	0.0153	0.0123	0.054	0.38	0.252	0.17	0.169	0.488	0.056	0.547	1
	seq.10721.76	3	Heat shock 70 kDa protein 1A	HSPA1A	3303	-0.0223	0.00766	0.00075	0.0439	0.055	0.0597	0.917	0.968	-0.0213	0.819	1
	seq.10722.13	3	Tyrosine-protein kinase SYK:Protein kinase domain	SYK	6850	0.0233	0.0158	0.33	0.757	-0.151	0.111	0.219	0.541	0.00551	0.953	1
	seq.10731.10	3	Heparan sulfate glucosamine 3-O-sulfotransferase 5	HS3ST5	222537	0.00303	0.0156	0.771	0.952	-0.136	0.086	0.19	0.511	-0.076	0.413	1
	seq.10737.96	3	Leukocyte elastase inhibitor	SERPINB1	1992	0.0217	0.0126	0.0805	0.448	0.0376	0.0661	0.684	0.855	-0.0193	0.835	1
	seq.10738.11	3	Fibulin-5	FBLN5	10516	-0.02	0.0176	0.367	0.78	0.0887	0.0922	0.369	0.663	-	-	-
	seq.10741.22	3	Macrophage colony-stimulating factor 1	CSF1	1435	0.0215	0.0122	0.0672	0.414	0.112	0.0741	0.0819	0.37	-	-	-
	seq.10743.13	3	SLIT and NTRK-like protein 1	SLITRK1	114798	0.0171	0.0189	0.0637	0.404	0.287	0.0937	0.00597	0.109	-	-	-
	seq.10746.24	3	Dickkopf-related protein 3	DKK3	27122	0.0145	0.0172	0.449	0.829	0.0944	0.0838	0.147	0.465	-	-	-
	seq.10748.216	3	Protocadherin beta-2	PCDHB2	56133	0.00762	0.0174	0.993	1	0.449	0.137	0.0105	0.141	0.131	0.157	1
	seq.10749.18	3	Heat shock 70 kDa protein 1A	HSPA1A	3303	-0.0258	0.00858	0.000752	0.0439	-0.0527	0.0703	0.259	0.575	-0.0555	0.55	1
	seq.10752.8	3	Chromodomain Y-like protein 2	CDYL2	124359	-0.00793	0.0101	0.0995	0.494	0.44	0.143	0.0212	0.208	-0.0299	0.748	1
	seq.10753.31	3	Disintegrin and metalloproteinase domain-containing protein 7	ADAM7	8756	0.00288	0.00508	0.291	0.727	-0.0665	0.0473	0.08	0.367	0.127	0.171	1
	seq.10754.113	3	Prokineticin-2	PROK2	60675	0.00405	0.00687	0.671	0.916	-0.00884	0.04	0.959	0.986	-0.0817	0.379	1
	seq.10758.2	3	Keratocan	KERA	11081	-0.00414	0.0161	0.325	0.752	0.237	0.113	0.0292	0.237	0.134	0.148	1
	seq.10760.107	3	Glutamate receptor 4	GRIA4	2893	-0.0138	0.0107	0.289	0.726	0.0313	0.077	0.346	0.646	-0.109	0.241	1
	seq.10761.5	3	Transmembrane emp24 domain-containing protein 2	TMED2	10959	-0.0201	0.0362	0.575	0.888	-0.0263	0.256	0.702	0.866	-0.0559	0.547	1
	seq.10762.2	3	Killer cell lectin-like receptor subfamily G member 2:N-term	KLRG2	346689	-0.0203	0.0103	0.0994	0.494	-0.056	0.113	0.655	0.839	0.0168	0.857	1
	seq.10767.52	3	G-protein coupled receptor 64	ADGRG2	10149	0.0337	0.0188	0.125	0.539	0.243	0.233	0.395	0.682	-0.138	0.137	1
	seq.10772.21	3	Chondroitin sulfate N-acetylgalactosaminyltransferase 2	CSGALNACT2	55454	-0.00861	0.0102	0.258	0.696	-0.137	0.203	0.539	0.768	0.0367	0.693	1
	seq.10780.10	3	Ras-related protein Rab-3D	RAB3D	9545	-0.00578	0.0139	0.258	0.696	0.0342	0.248	0.857	0.941	-	-	-
	seq.10781.19	3	C-type lectin domain family 4 member G	CLEC4G	339390	-0.0469	0.0334	0.0864	0.466	-0.638	0.168	0.00656	0.114	-0.0829	0.372	1
	seq.10785.8	3	Leucine-rich repeat-containing protein 52	LRRC52	440699	-0.00303	0.00593	0.652	0.91	-0.131	0.0998	0.392	0.68	0.0149	0.872	1
	seq.10798.4	3	CMRF35-like molecule 2	CD300E	342510	-0.00881	0.0147	0.895	0.987	-0.11	0.0897	0.235	0.555	0.0378	0.684	1
	seq.10800.15	3	Serpin H1	SERPINH1	871	0.00904	0.00767	0.503	0.864	-0.0525	0.0522	0.584	0.796	-0.0227	0.807	1
	seq.10801.11	3	Ephrin-A2	EFNA2	1943	0.0248	0.0271	0.229	0.675	0.262	0.153	0.0941	0.391	-	-	-
	seq.10803.22	3	Heat shock 70 kDa protein 1A	HSPA1A	3303	-0.0272	0.00864	0.000302	0.025	-0.00488	0.0701	0.546	0.771	-0.0713	0.443	1
	seq.10809.14	3	Killer cell lectin-like receptor subfamily B member 1	KLRB1	3820	0.00458	0.00659	0.669	0.914	-0.0241	0.161	0.992	0.996	0.112	0.226	1
	seq.10814.7	3	T-cell surface glycoprotein CD1a	CD1A	909	-0.03	0.014	0.0749	0.436	0.36	0.104	0.00553	0.106	-0.13	0.161	1
	seq.10815.2	3	Intracellular hyaluronan-binding protein 4	HABP4	22927	0.011	0.0158	0.323	0.752	0.177	0.28	0.937	0.978	0.0282	0.762	1
	seq.10816.150	3	Paired immunoglobulin-like type 2 receptor alpha isoform FDF03-M14	PILRA	29992	-0.0123	0.0158	0.902	0.988	-0.121	0.0856	0.197	0.519	-0.0908	0.328	1
	seq.10817.26	3	TOMM20-like protein 1	TOMM20L	387990	-0.0277	0.00968	0.00805	0.176	0.224	0.0583	0.00144	0.062	0.0454	0.625	1
	seq.10818.36	3	Sphingomyelin phosphodiesterase	SMPD1	6609	-0.0203	0.0161	0.129	0.548	0.081	0.0957	0.281	0.594	-0.238	0.00958	1
	seq.10819.108	3	Fibulin-1	FBLN1	2192	0.0164	0.0209	0.294	0.729	0.454	0.122	0.000477	0.0427	-	-	-
	seq.10825.12	3	V-set and immunoglobulin domain-containing protein 10	VSIG10	54621	-0.00604	0.0135	0.828	0.974	0.0396	0.154	0.875	0.95	0.158	0.0877	1
	seq.10827.67	3	Leucine-rich repeat and immunoglobulin-like domain-containing nogo receptor-interacting protein 3	LINGO3	645191	0.0211	0.023	0.278	0.72	0.0805	0.203	0.806	0.918	0.0753	0.417	1
	seq.10830.5	3	EF-hand calcium-binding domain-containing protein 14:N-term	EFCAB14	9813	0.0108	0.0177	0.464	0.839	0.205	0.164	0.195	0.517	-0.0874	0.346	1
	seq.10832.24	3	Beta-1;4-galactosyltransferase 6	B4GALT6	9331	0.071	0.023	0.000377	0.0291	0.317	0.132	0.0149	0.173	0.205	0.0256	1
	seq.10833.64	3	Hedgehog-interacting protein	HHIP	64399	0.00185	0.0208	0.3	0.734	0.331	0.145	0.0383	0.265	0.109	0.238	1
	seq.10835.25	3	Alpha-1;4-N-acetylglucosaminyltransferase	A4GNT	51146	0.00185	0.00559	0.78	0.955	-0.0447	0.0675	0.361	0.658	-0.0838	0.367	1
	seq.10842.7	3	Beta-1;3-galactosyl-O-glycosyl-glycoprotein beta-1;6-N-acetylglucosaminyltransferase 4	GCNT4	51301	-0.026	0.03	0.545	0.88	0.494	0.196	0.0196	0.2	0.125	0.176	1
	seq.10847.1	3	Sialic acid-binding Ig-like lectin 15	SIGLEC15	284266	-0.00892	0.0111	0.661	0.912	0.367	0.144	0.046	0.286	0.0299	0.748	1
	seq.10848.137	3	Butyrophilin-like protein 3	BTNL3	10917	-0.0317	0.0357	0.876	0.982	0.566	0.17	0.0118	0.151	-0.0714	0.442	1
	seq.10851.77	3	Interleukin-27 subunit beta	EBI3	10148	-0.0251	0.0129	0.107	0.508	0.00656	0.0789	0.793	0.909	-0.0795	0.392	1
	seq.10852.114	3	Heterogeneous nuclear ribonucleoprotein D-like	HNRNPDL	9987	0.00611	0.00786	0.801	0.964	-0.0587	0.0471	0.499	0.745	-0.172	0.062	1
	seq.10854.15	3	Beta-1;3-galactosyl-O-glycosyl-glycoprotein beta-1;6-N-acetylglucosaminyltransferase 4	GCNT4	51301	-0.0264	0.014	0.0956	0.488	0.302	0.0857	0.00519	0.103	-	-	-
	seq.10855.55	3	Plexin-B2	PLXNB2	23654	0.00498	0.0204	0.514	0.87	0.253	0.106	0.014	0.166	-	-	-
	seq.10866.60	3	Serine/threonine-protein phosphatase 4 regulatory subunit 3A	PPP4R3A	55671	0.0113	0.0104	0.999	1	-0.0964	0.0662	0.403	0.689	-0.296	0.00115	1
	seq.10870.32	3	Spastin:Microtubule interacting and trafficking domain	SPAST	6683	0.0126	0.00952	0.592	0.893	-0.113	0.0548	0.122	0.431	-	-	-
	seq.10876.300	3	BRCA1-associated ATM activator 1	BRAT1	221927	0.00289	0.00981	0.375	0.785	0.0703	0.23	0.517	0.756	-0.0509	0.584	1
	seq.10880.38	3	Protein FAM163B	FAM163B	642968	-0.000747	0.0157	0.563	0.887	-0.0274	0.109	0.848	0.937	-0.185	0.0444	1
	seq.10882.12	3	Desmocollin-1	DSC1	1823	-0.00592	0.0222	0.392	0.795	0.113	0.157	0.544	0.77	0.0468	0.615	1
	seq.10885.36	3	Bombesin receptor-activated protein C6orf89	C6orf89	221477	-0.00485	0.014	0.84	0.975	0.0514	0.111	0.956	0.984	-0.0206	0.825	1
	seq.10889.2	3	Melanocortin-2 receptor accessory protein 2	MRAP2	112609	0.0184	0.0142	0.0754	0.436	0.085	0.155	0.295	0.605	-0.0142	0.879	1
	seq.10890.135	3	Lactase-like protein	LCTL	197021	0.0137	0.0217	0.363	0.778	0.478	0.208	0.115	0.423	-0.00139	0.988	1
	seq.10892.8	3	Oncostatin-M-specific receptor subunit beta	OSMR	9180	-0.00667	0.00789	0.51	0.869	0.111	0.0777	0.157	0.474	-0.0383	0.68	1
	seq.10894.25	3	Secretagogin	SCGN	10590	-0.00175	0.00723	0.55	0.881	-0.0149	0.145	0.829	0.928	-	-	-
	seq.10895.28	3	Transmembrane protease serine 11B	TMPRSS11B	132724	-0.00772	0.0107	0.815	0.969	0.0416	0.143	0.845	0.937	0.106	0.252	1
	seq.10900.272	3	Stathmin-2	STMN2	11075	0.00318	0.00892	0.804	0.966	-0.0491	0.0513	0.511	0.753	-0.0838	0.367	1
	seq.10902.53	3	Retroviral-like aspartic protease 1	ASPRV1	151516	-0.00165	0.0155	0.819	0.971	0.0487	0.0768	0.723	0.875	-0.0428	0.645	1
	seq.10903.50	3	Syntaxin-8	STX8	9482	0.0117	0.0125	0.35	0.772	-0.261	0.0915	0.0333	0.25	-0.057	0.54	1
	seq.10907.116	3	Neurotrimin	NTM	50863	0.0351	0.0188	0.12	0.531	0.0852	0.103	0.23	0.55	0.156	0.0912	1
	seq.10908.2	3	Polypeptide N-acetylgalactosaminyltransferase 13	GALNT13	114805	0.0343	0.0251	0.117	0.527	0.163	0.164	0.197	0.52	-0.0204	0.826	1
	seq.10910.6	3	Carcinoembryonic antigen-related cell adhesion molecule 4	CEACAM4	1089	0.007	0.0156	0.933	0.993	0.423	0.174	0.0185	0.193	-0.00669	0.943	1
	seq.10916.44	3	Secretory phospholipase A2 receptor	PLA2R1	22925	0.0112	0.0118	0.301	0.735	0.0922	0.0623	0.115	0.423	0.184	0.0464	1
	seq.10917.40	3	Guanine nucleotide-binding protein G(I)/G(S)/G(O) subunit gamma-T2	GNGT2	2793	-0.0133	0.0236	0.697	0.924	-0.163	0.179	0.314	0.622	-0.0103	0.912	1
	seq.10924.258	3	Neuferricin	CYB5D2	124936	0.0294	0.0223	0.108	0.511	-0.064	0.206	0.95	0.982	-0.0776	0.404	1
	seq.10933.107	3	Calcium-binding protein 8	CALN1	83698	0.00975	0.0261	0.493	0.86	0.493	0.191	0.0923	0.388	-0.0634	0.495	1
	seq.10938.13	3	Lymphocyte function-associated antigen 3	CD58	965	-0.0634	0.0251	0.0118	0.199	0.15	0.24	0.539	0.768	0.106	0.254	1
	seq.10939.16	3	Pleckstrin homology domain-containing family A member 4	PLEKHA4	57664	-0.0162	0.0143	0.628	0.902	0.157	0.137	0.369	0.663	0.197	0.0321	1
	seq.10940.25	3	Sarcalumenin	SRL	6345	-0.00358	0.027	0.762	0.951	-0.283	0.218	0.607	0.81	0.00353	0.97	1
	seq.10945.11	3	Syntaxin-6	STX6	10228	-0.0492	0.0237	0.0101	0.189	0.225	0.137	0.183	0.505	0.0995	0.284	1
	seq.10948.14	3	Phospholipase D3	PLD3	23646	-0.000355	0.00891	0.754	0.948	-0.0968	0.116	0.611	0.812	-0.21	0.0224	1
	seq.10949.59	3	60S acidic ribosomal protein P2	RPLP2	6181	-0.00674	0.0095	0.69	0.922	0.052	0.19	0.749	0.889	-0.0214	0.818	1
	seq.10953.14	3	C-type lectin domain family 2 member A	CLEC2A	387836	-0.00445	0.0193	0.946	0.995	0.164	0.139	0.446	0.713	0.132	0.153	1
	seq.10955.4	3	C-type lectin domain family 10 member A	CLEC10A	10462	0.0167	0.0292	0.25	0.689	0.526	0.212	0.0538	0.302	0.126	0.176	1
	seq.10956.82	3	Glycine cleavage system H protein; mitochondrial	GCSH	2653	0.00276	0.0111	0.928	0.992	-0.068	0.15	0.96	0.986	0.0663	0.476	1
	seq.10959.125	3	BET1-like protein	BET1L	51272	-0.0345	0.0203	0.012	0.201	0.135	0.27	0.969	0.989	-0.0444	0.633	1
	seq.10961.15	3	Retinoic acid receptor responder protein 3	PLAAT4	5920	-0.00923	0.0125	0.682	0.919	-0.107	0.179	0.717	0.873	-0.107	0.249	1
	seq.10966.1	3	Alpha-2-HS-glycoprotein	AHSG	197	0.00854	0.0166	0.869	0.981	0.0384	0.15	0.491	0.74	-	-	-
	seq.10967.12	3	Prolactin	PRL	5617	0.00773	0.00646	0.0429	0.347	-0.0271	0.0373	0.208	0.531	-	-	-
	seq.10970.3	3	Ecto-ADP-ribosyltransferase 3	ART3	419	0.0243	0.0252	0.699	0.924	-0.0415	0.127	0.681	0.853	-	-	-
	seq.10974.20	3	Serine protease inhibitor Kazal-type 7	SPINK7	84651	-0.00765	0.0204	0.845	0.975	0.119	0.13	0.311	0.619	0.278	0.00232	1
	seq.10975.59	3	Mucin-like protein 1	MUCL1	118430	-0.00341	0.00843	0.324	0.752	0.349	0.136	0.0408	0.274	0.256	0.00507	1
	seq.10976.44	3	Mucin-1:region 3	MUC1	4582	-0.026	0.0175	0.0626	0.402	0.613	0.169	0.00238	0.0777	-	-	-
	seq.10977.55	3	Unique cartilage matrix-associated protein	UCMA	221044	-0.00431	0.00785	0.881	0.982	0.161	0.125	0.155	0.474	0.000174	0.999	1
	seq.10978.39	3	Growth hormone variant	GH2	2689	0.00451	0.00648	0.187	0.626	-0.0481	0.0403	0.129	0.438	0.00929	0.921	1
	seq.10980.11	3	Acetylcholinesterase	ACHE	43	0.00435	0.0167	0.41	0.806	0.254	0.0959	0.00585	0.108	-	-	-
	seq.10981.56	3	Pro-neuregulin-3; membrane-bound isoform	NRG3	10718	0.0158	0.00861	0.0364	0.328	-0.0452	0.101	0.765	0.896	0.0428	0.646	1
	seq.10990.21	3	Leucine-rich repeat serine/threonine-protein kinase 2	LRRK2	120892	-0.0739	0.0304	0.00779	0.176	-0.00404	0.154	0.927	0.972	-0.0481	0.605	1
	seq.11067.13	3	Osteocalcin	BGLAP	632	0.00384	0.00965	0.967	0.997	-0.305	0.139	0.0475	0.291	0.0726	0.435	1
	seq.11071.1	3	Interleukin-5	IL5	3567	0.00505	0.0159	0.829	0.974	0.097	0.262	0.854	0.939	-0.0307	0.742	1
	seq.11081.1	3	Glycerol-3-phosphate dehydrogenase [NAD(+)]; cytoplasmic	GPD1	2819	-8.68e-05	0.00736	0.377	0.786	0.0203	0.038	0.509	0.751	-	-	-
	seq.11083.23	3	Gamma-enolase	ENO2	2026	-0.00356	0.00916	0.571	0.887	0.0246	0.0802	0.341	0.642	-	-	-
	seq.11089.7	3	Immunoglobulin A	IGHA1|IGHA2	3493 3494	-0.0234	0.0137	0.0578	0.392	-0.222	0.131	0.0776	0.36	-0.386	1.58e-05	0.0776
	seq.11094.104	3	Galectin-10	CLC	1178	0.00242	0.0147	0.572	0.887	0.0361	0.256	0.933	0.976	-0.0807	0.385	1
	seq.11096.57	3	HemK methyltransferase family member 2	N6AMT1	29104	0.00473	0.0114	0.591	0.893	-0.179	0.125	0.163	0.481	0.0786	0.397	1
	seq.11098.1	3	Pyridoxal kinase	PDXK	8566	0.00168	0.0116	0.56	0.886	-0.0189	0.108	0.83	0.929	0.25	0.0063	1
	seq.11101.18	3	Toll-like receptor 4	TLR4	7099	-0.0104	0.0157	0.491	0.858	-0.0653	0.199	0.592	0.801	0.0392	0.674	1
	seq.11102.22	3	Regenerating islet-derived protein 4	REG4	83998	-0.0083	0.0111	0.177	0.615	0.0286	0.0723	0.286	0.597	0.0174	0.852	1
	seq.11103.24	3	Heat shock protein beta-1	HSPB1	3315	0.00544	0.00755	0.438	0.826	-0.0687	0.0457	0.253	0.57	-0.13	0.162	1
	seq.11104.13	3	Chitinase-3-like protein 1	CHI3L1	1116	0.00188	0.0137	0.812	0.969	-0.0101	0.0927	0.74	0.886	-0.312	0.000581	1
	seq.11105.171	3	Alpha-enolase	ENO1	2023	0.0156	0.00627	0.0114	0.197	-0.0471	0.0406	0.536	0.767	-0.0991	0.286	1
	seq.11107.25	3	Teneurin-3	TENM3	55714	0.0334	0.0252	0.0935	0.483	-0.22	0.257	0.355	0.655	-0.0256	0.783	1
	seq.11109.56	3	Sushi; von Willebrand factor type A; EGF and pentraxin domain-containing protein 1:Sushi 15-18	SVEP1	79987	-0.025	0.0181	0.283	0.723	0.122	0.121	0.367	0.662	-0.149	0.106	1
	seq.11110.4	3	Transmembrane protein 119	TMEM119	338773	0.00561	0.0231	0.322	0.752	-0.142	0.31	0.568	0.785	0.107	0.247	1
	seq.11112.18	3	Protein kish-A	TMEM167A	153339	0.0087	0.0147	0.293	0.729	-0.168	0.289	0.588	0.799	-0.0416	0.655	1
	seq.11116.16	3	Uncharacterized protein C11orf87	C11orf87	399947	0.0111	0.0137	0.242	0.684	0.0916	0.082	0.212	0.532	-0.061	0.512	1
	seq.11117.2	3	Spermatogenesis-associated protein 20	SPATA20	64847	-0.0258	0.0194	0.208	0.648	-0.288	0.175	0.269	0.584	-0.0914	0.325	1
	seq.11118.107	3	Ras-related protein Rab-17	RAB17	64284	-0.018	0.00898	0.0629	0.403	0.197	0.0516	0.00178	0.0681	0.0245	0.792	1
	seq.11120.49	3	N-acetyltransferase 14	NAT14	57106	-0.0111	0.026	0.36	0.775	0.142	0.245	0.516	0.756	-0.00831	0.929	1
	seq.11121.56	3	Brorin	VWC2	375567	0.00128	0.0222	0.883	0.983	0.196	0.111	0.0491	0.294	-	-	-
	seq.11122.97	3	Maspardin	SPG21	51324	0.0159	0.0177	0.89	0.985	-0.304	0.122	0.04	0.271	-0.0628	0.5	1
	seq.11126.102	3	Triple functional domain protein	TRIO	7204	-0.013	0.0133	0.31	0.74	-0.24	0.144	0.168	0.487	-0.0376	0.686	1
	seq.11129.66	3	Bone morphogenetic protein 15	BMP15	9210	-0.0227	0.0128	0.0425	0.347	0.234	0.184	0.157	0.474	-0.166	0.0725	1
	seq.11130.158	3	Voltage-dependent L-type calcium channel subunit beta-4	CACNB4	785	-0.00721	0.00859	0.0726	0.429	0.00597	0.0762	0.367	0.662	-0.0617	0.507	1
	seq.11134.30	3	Peptide chain release factor 1-like; mitochondrial	MTRF1L	54516	-0.0573	0.0246	0.000968	0.0536	-0.57	0.185	0.0105	0.141	-0.0917	0.323	1
	seq.11135.5	3	39S ribosomal protein L55; mitochondrial	MRPL55	128308	-0.033	0.0101	0.0147	0.225	0.0705	0.0882	0.45	0.715	0.0386	0.678	1
	seq.11137.43	3	Cytokine receptor common subunit beta:Cytoplasmic domain	CSF2RB	1439	-0.00288	0.0146	0.873	0.981	0.546	0.194	0.022	0.211	0.0151	0.871	1
	seq.11138.16	3	Runt-related transcription factor 3	RUNX3	864	0.00541	0.0157	0.975	0.998	-0.276	0.152	0.13	0.44	-0.0267	0.774	1
	seq.11140.56	3	Collagen alpha-1(I) chain:C-term propeptide	COL1A1	1277	0.0195	0.00635	0.000236	0.0221	0.068	0.0406	0.12	0.43	0.25	0.00632	1
	seq.11142.11	3	Angiopoietin-related protein 1:C-Term; Fibrinogen domian	ANGPTL1	9068	0.0212	0.0162	0.016	0.231	0.181	0.0768	0.0219	0.211	0.394	1.01e-05	0.0494
	seq.11143.32	3	Noelin-3:Isoform 2; N-term	OLFM3	118427	-0.0438	0.0246	0.188	0.627	-0.142	0.219	0.269	0.584	0.0799	0.39	1
	seq.11144.10	3	Beta-defensin 116	DEFB116	245930	-0.0148	0.0141	0.597	0.895	-0.155	0.165	0.237	0.556	-0.0289	0.756	1
	seq.11145.72	3	UPF0606 protein KIAA1549L	KIAA1549L	25758	-0.021	0.0207	0.503	0.864	0.352	0.17	0.104	0.407	0.0809	0.384	1
	seq.11146.4	3	T-box transcription factor TBX22	TBX22	50945	-0.03	0.035	0.468	0.841	-0.187	0.413	0.53	0.763	-0.0507	0.586	1
	seq.11147.17	3	Trem-like transcript 1 protein:immunoreceptor tyrosine-based inhibition motif	TREML1	340205	-0.00229	0.00652	0.318	0.749	-0.136	0.111	0.467	0.726	0.0935	0.314	1
	seq.11149.3	3	Toll-like receptor 1:Cytoplasmic domain	TLR1	7096	0.00193	0.0175	0.901	0.987	-0.0748	0.141	0.848	0.937	-0.00819	0.93	1
	seq.11150.3	3	Collagen alpha-1(VI) chain	COL6A1	1291	0.0197	0.0143	0.112	0.518	0.212	0.0804	0.0149	0.172	-	-	-
	seq.11152.46	3	Kallikrein-13	KLK13	26085	0.0127	0.0121	0.525	0.872	0.0229	0.0668	0.504	0.747	0.209	0.0231	1
	seq.11154.3	3	Nuclear factor erythroid 2-related factor 1	NFE2L1	4779	0.015	0.00998	0.111	0.517	-0.176	0.108	0.135	0.447	-0.113	0.225	1
	seq.11155.16	3	Collagen alpha-5(VI) chain	COL6A5	256076	0.00123	0.00558	0.639	0.908	0.036	0.176	0.92	0.97	0.0265	0.776	1
	seq.11157.35	3	Heat shock 70 kDa protein 1A	HSPA1A	3303	0.0551	0.0472	0.297	0.733	-0.394	0.294	0.441	0.712	0.0784	0.399	1
	seq.11158.40	3	Bicaudal D-related protein 1	BICDL1	92558	0.000102	0.0111	0.916	0.99	-0.0428	0.096	0.987	0.995	0.128	0.169	1
	seq.11159.14	3	Mitochondrial ubiquitin ligase activator of NFKB 1:Cytoplasmic domain	MUL1	79594	-0.037	0.0228	0.371	0.783	0.062	0.277	0.605	0.81	-	-	-
	seq.11160.56	3	RING finger protein 122	RNF122	79845	-0.0361	0.0268	0.0419	0.346	-0.132	0.19	0.541	0.77	-0.0393	0.673	1
	seq.11161.5	3	Spartin	SPART	23111	0.016	0.0176	0.591	0.893	-0.193	0.109	0.184	0.505	-0.106	0.253	1
	seq.11162.37	3	Equatorin	EQTN	54586	-0.00144	0.00896	0.495	0.86	0.0265	0.16	0.788	0.907	0.0276	0.767	1
	seq.11163.7	3	Protein FAM162B	FAM162B	221303	0.0062	0.0154	0.396	0.798	-0.146	0.282	0.366	0.662	-0.0423	0.649	1
	seq.11164.7	3	Teneurin-2	TENM2	57451	-0.0112	0.0148	0.36	0.775	-0.0194	0.0798	0.885	0.954	-0.0473	0.611	1
	seq.11167.6	3	Myotubularin-related protein 1	MTMR1	8776	0.00869	0.021	0.681	0.919	0.391	0.163	0.0392	0.268	-0.0725	0.435	1
	seq.11168.3	3	Multiple epidermal growth factor-like domains protein 10	MEGF10	84466	-0.00383	0.0161	0.371	0.783	-0.153	0.12	0.38	0.671	0.0912	0.326	1
	seq.11171.25	3	Filamin-A:Calponin Homology 2	FLNA	2316	0.0219	0.0167	0.098	0.492	-0.169	0.0944	0.159	0.478	-0.0765	0.41	1
	seq.11173.29	3	Allergin-1	MILR1	284021	-0.00871	0.0318	0.851	0.976	-0.203	0.431	0.193	0.515	-0.0334	0.72	1
	seq.11174.8	3	Thrombospondin type-1 domain-containing protein 7A:Thrombospondin type-1 domain 6	THSD7A	221981	0.0135	0.0106	0.153	0.586	-0.0331	0.112	0.437	0.709	-0.224	0.0149	1
	seq.11175.45	3	Lysophosphatidylcholine acyltransferase 2	LPCAT2	54947	0.0311	0.0241	0.305	0.737	0.0414	0.194	0.555	0.775	-0.0543	0.559	1
	seq.11177.16	3	Keratin; type II cytoskeletal 5	KRT5	3852	0.0087	0.0162	0.635	0.906	-0.339	0.104	0.00128	0.062	-0.201	0.0288	1
	seq.11178.21	3	Sushi; von Willebrand factor type A; EGF and pentraxin domain-containing protein 1:EGF-like domains 4-6	SVEP1	79987	-0.0107	0.0179	0.746	0.944	0.164	0.108	0.134	0.445	-0.07	0.451	1
	seq.11179.7	3	Testis-specific serine/threonine-protein kinase 1	TSSK1B	83942	-0.000884	0.0112	0.664	0.912	-0.177	0.134	0.185	0.506	0.0402	0.665	1
	seq.11180.17	3	SWI/SNF complex subunit SMARCC1	SMARCC1	6599	-0.00705	0.00735	0.875	0.982	0.27	0.123	0.051	0.298	-0.00723	0.938	1
	seq.11184.51	3	Chromogranin-A	CHGA	1113	0.00233	0.0106	0.99	1	-0.0326	0.0466	0.574	0.79	-	-	-
	seq.11185.145	3	GTP cyclohydrolase 1	GCH1	2643	-0.0265	0.017	0.148	0.58	0.0709	0.177	0.794	0.91	-0.183	0.0468	1
	seq.11186.12	3	Transmembrane protein 52	TMEM52	339456	0.0022	0.00792	0.934	0.993	-0.0202	0.0913	0.771	0.898	0.0591	0.525	1
	seq.11187.11	3	C-type lectin domain family 12 member A	CLEC12A	160364	0.0281	0.0213	0.413	0.808	-0.173	0.159	0.41	0.693	-0.1	0.281	1
	seq.11190.129	3	ATP-dependent zinc metalloprotease YME1L1	YME1L1	10730	-0.00447	0.0148	0.889	0.984	0.0188	0.131	0.737	0.885	-0.171	0.0634	1
	seq.11192.168	3	Tubulointerstitial nephritis antigen-like	TINAGL1	64129	-0.0144	0.019	0.966	0.997	0.0183	0.105	0.993	0.996	0.0923	0.32	1
	seq.11193.27	3	Hepatocyte nuclear factor 1-alpha	HNF1A	6927	0.00428	0.01	0.455	0.832	-0.329	0.178	0.0494	0.295	0.0115	0.902	1
	seq.11194.6	3	Signaling threshold-regulating transmembrane adapter 1	SIT1	27240	-0.00571	0.00769	0.296	0.732	-0.0269	0.067	0.768	0.896	0.00134	0.989	1
	seq.11196.31	3	Collagen alpha-3(VI) chain:Bovine pancreatic trypsin inhibitor/Kunitz inhibitor domain; isoform 1	COL6A3	1293	0.0291	0.0151	0.0149	0.227	0.391	0.0931	0.000126	0.0218	0.484	2.87e-08	0.000142
	seq.11198.37	3	Cyclic AMP-responsive element-binding protein 3-like protein 1	CREB3L1	90993	-0.0193	0.0142	0.241	0.684	0.209	0.194	0.343	0.643	0.0225	0.809	1
	seq.11200.52	3	Complement component C1q receptor	CD93	22918	0.0644	0.0169	3.42e-05	0.00664	0.123	0.114	0.185	0.506	-	-	-
	seq.11201.19	3	tRNA pseudouridine synthase A; mitochondrial	PUS1	80324	-0.0213	0.0278	0.164	0.6	-0.0721	0.203	0.98	0.993	-0.155	0.0928	1
	seq.11202.70	3	T-box transcription factor TBX5	TBX5	6910	0.0136	0.0223	0.293	0.729	-0.138	0.169	0.512	0.754	-0.177	0.0555	1
	seq.11203.97	3	Pyruvate kinase PKLR	PKLR	5313	0.000954	0.00449	0.94	0.993	-0.0187	0.0259	0.606	0.81	-	-	-
	seq.11204.80	3	Coxsackievirus and adenovirus receptor	CXADR	1525	0.0347	0.0122	0.117	0.527	-0.0456	0.0841	0.686	0.857	-0.00532	0.954	1
	seq.11205.10	3	Integrin beta-7	ITGB7	3695	0.003	0.0127	0.974	0.998	0.114	0.123	0.449	0.715	0.117	0.208	1
	seq.11207.3	3	Macrophage scavenger receptor types I and II:Cytoplasmic domain	MSR1	4481	-0.0172	0.0125	0.601	0.896	0.342	0.272	0.29	0.601	-0.148	0.109	1
	seq.11208.15	3	N-acetylglucosamine-1-phosphodiester alpha-N-acetylglucosaminidase	NAGPA	51172	0.00147	0.0246	0.879	0.982	-0.0442	0.13	0.823	0.926	0.109	0.242	1
	seq.11211.7	3	Tubulin-specific chaperone E	TBCE	6905	0.00627	0.00621	0.414	0.808	-0.0545	0.0366	0.26	0.576	-0.0889	0.338	1
	seq.11212.7	3	Thioredoxin domain-containing protein 5	TXNDC5	81567	-0.0253	0.0239	0.113	0.521	-0.306	0.143	0.0651	0.333	-0.337	0.000188	0.915
	seq.11214.40	3	DnaJ homolog subfamily B member 9	DNAJB9	4189	0.0099	0.0132	0.11	0.515	0.041	0.0727	0.713	0.872	0.0723	0.437	1
	seq.11215.6	3	Cadherin-15:Cytoplasmic domain	CDH15	1013	6.07e-05	0.0085	0.884	0.983	0.0494	0.0568	0.294	0.604	-0.103	0.267	1
	seq.11217.16	3	C-terminal-binding protein 1	CTBP1	1487	0.0305	0.0168	0.197	0.637	-0.252	0.119	0.129	0.438	-0.0307	0.741	1
	seq.11218.84	3	Thiopurine S-methyltransferase	TPMT	7172	0.00674	0.0204	0.629	0.902	0.143	0.174	0.318	0.626	0.00827	0.929	1
	seq.11219.95	3	Fibroblast growth factor-binding protein 3	FGFBP3	143282	0.0218	0.0204	0.25	0.689	-0.14	0.145	0.381	0.671	0.00615	0.947	1
	seq.11223.1	3	Transmembrane protein 154	TMEM154	201799	0.00879	0.0177	0.55	0.882	0.187	0.105	0.0534	0.301	0.0448	0.63	1
	seq.11226.16	3	Ubiquitin-protein ligase E3A	UBE3A	7337	0.00792	0.0119	0.929	0.992	-0.041	0.0657	0.768	0.896	-0.0775	0.404	1
	seq.11227.31	3	Transducin beta-like protein 2	TBL2	26608	0.0325	0.0162	0.33	0.757	-0.264	0.0952	0.0164	0.181	-0.0684	0.462	1
	seq.11228.37	3	Protein RIC-3	RIC3	79608	-0.00459	0.011	0.714	0.932	0.618	0.27	0.164	0.483	-0.0717	0.44	1
	seq.11229.16	3	Serine/threonine-protein kinase/endoribonuclease IRE1	ERN1	2081	-0.00931	0.00966	0.615	0.9	0.0889	0.124	0.498	0.744	-0.0108	0.908	1
	seq.11232.46	3	Transcobalamin-1	TCN1	6947	0.025	0.0246	0.749	0.945	0.144	0.162	0.267	0.583	-	-	-
	seq.11237.49	3	Procollagen C-endopeptidase enhancer 1	PCOLCE	5118	0.0286	0.0159	0.0231	0.272	0.285	0.108	0.0187	0.194	0.374	2.99e-05	0.147
	seq.11239.49	3	Transmembrane protease serine 6	TMPRSS6	164656	0.0215	0.00959	0.075	0.436	0.0159	0.0629	0.318	0.626	0.0472	0.611	1
	seq.11241.8	3	Argininosuccinate lyase	ASL	435	-0.00313	0.0106	0.551	0.882	-0.0459	0.0622	0.238	0.556	-0.104	0.262	1
	seq.11242.33	3	Protein-glutamine gamma-glutamyltransferase K	TGM1	7051	0.00208	0.0116	0.624	0.901	0.187	0.174	0.469	0.728	-0.0418	0.653	1
	seq.11243.90	3	Adhesion G-protein coupled receptor F1	ADGRF1	266977	-0.0276	0.031	0.106	0.506	-0.196	0.152	0.277	0.591	-0.0541	0.561	1
	seq.11245.43	3	Filamin-A:Calponin Homology 1	FLNA	2316	0.0138	0.0114	0.237	0.682	-0.115	0.053	0.106	0.411	-	-	-
	seq.11246.3	3	BPI fold-containing family B member 1	BPIFB1	92747	-0.00659	0.0114	0.594	0.894	0.073	0.0768	0.542	0.77	-	-	-
	seq.11247.20	3	N-acetylglutamate synthase; mitochondrial	NAGS	162417	-0.0124	0.0166	0.434	0.825	0.0475	0.259	0.991	0.996	-0.0968	0.297	1
	seq.11248.43	3	Uroporphyrinogen-III synthase	UROS	7390	0.000645	0.00596	0.708	0.928	-0.0252	0.0377	0.586	0.798	-0.0138	0.882	1
	seq.11252.30	3	Leucine-rich repeat and calponin homology domain-containing protein 4:Calponin Homology	LRCH4	4034	-0.00343	0.0158	0.821	0.971	-0.137	0.143	0.324	0.631	0.0414	0.656	1
	seq.11254.13	3	Papilin	PAPLN	89932	0.0156	0.04	0.456	0.832	-0.109	0.35	0.3	0.611	-0.035	0.707	1
	seq.11257.1	3	Dihydropteridine reductase	QDPR	5860	-0.00332	0.00854	0.438	0.826	-0.0624	0.0482	0.357	0.656	0.0113	0.904	1
	seq.11258.41	3	Mucosal addressin cell adhesion molecule 1	MADCAM1	8174	0.0124	0.0312	0.255	0.692	-0.275	0.18	0.147	0.465	-0.00297	0.975	1
	seq.11260.47	3	SUN domain-containing protein 5	SUN5	140732	-0.0189	0.0243	0.618	0.9	-0.427	0.136	0.000872	0.0534	0.151	0.102	1
	seq.11262.39	3	TraB domain-containing protein	TRABD	80305	-0.00309	0.0207	0.577	0.889	-0.0784	0.258	0.935	0.977	0.0309	0.739	1
	seq.11263.57	3	Calsequestrin-1	CASQ1	844	-0.0271	0.0226	0.129	0.547	0.0406	0.155	0.98	0.993	-0.0156	0.867	1
	seq.11264.33	3	Xanthine dehydrogenase/oxidase	XDH	7498	0.00759	0.0167	0.665	0.912	-0.242	0.208	0.0511	0.298	-0.112	0.228	1
	seq.11265.8	3	Retinal dehydrogenase 1	ALDH1A1	216	-0.000375	0.00501	0.973	0.998	-0.0323	0.0286	0.313	0.621	0.00119	0.99	1
	seq.11266.8	3	P-selectin glycoprotein ligand 1:Extracellular domain	SELPLG	6404	-0.0139	0.02	0.334	0.762	-0.103	0.107	0.549	0.772	-0.0432	0.642	1
	seq.11270.17	3	Coiled-coil-helix-coiled-coil-helix domain-containing protein 10; mitochondrial	CHCHD10	400916	-0.00225	0.00966	0.392	0.795	-0.0426	0.139	0.965	0.988	0.0994	0.284	1
	seq.11273.176	3	Glutathione S-transferase theta-2B	GSTT2B	653689	0.00132	0.0206	0.66	0.912	-0.0173	0.245	0.953	0.984	-0.0349	0.707	1
	seq.11275.94	3	Low-density lipoprotein receptor-related protein 1B	LRP1B	53353	0.0225	0.0116	0.187	0.626	-0.0324	0.0674	0.953	0.984	-0.0903	0.331	1
	seq.11277.23	3	Cyclic AMP-dependent transcription factor ATF-6 alpha	ATF6	22926	0.00785	0.0206	0.186	0.626	0.311	0.0946	0.00439	0.0975	0.0503	0.588	1
	seq.11278.4	3	Collagen alpha-2(XI) chain	COL11A2	1302	0.0414	0.0163	0.00399	0.126	0.0938	0.101	0.325	0.633	0.28	0.0021	1
	seq.11279.42	3	Gamma-aminobutyric acid type B receptor subunit 1	GABBR1	2550	0.0071	0.0145	0.622	0.9	-0.435	0.282	0.0452	0.285	-0.0291	0.755	1
	seq.11280.6	3	Glutamate decarboxylase 1	GAD1	2571	-0.00861	0.0165	0.938	0.993	-0.219	0.219	0.156	0.474	-0.111	0.231	1
	seq.11281.6	3	Growth factor receptor-bound protein 7	GRB7	2886	-0.0243	0.0194	0.491	0.858	0.356	0.124	0.0515	0.299	0.0085	0.927	1
	seq.11282.16	3	Macrophage scavenger receptor types I and II:Extracellular domain	MSR1	4481	-0.0142	0.0113	0.161	0.595	-0.18	0.158	0.157	0.475	-	-	-
	seq.11283.13	3	DDB1- and CUL4-associated factor 5	DCAF5	8816	0.00871	0.0166	0.414	0.808	-0.0856	0.0959	0.152	0.469	0.0412	0.658	1
	seq.11284.24	3	Leukocyte-associated immunoglobulin-like receptor 1	LAIR1	3903	0.0658	0.042	0.0149	0.227	-0.181	0.333	0.369	0.663	-0.00832	0.929	1
	seq.11285.8	3	Hematopoietic progenitor cell antigen CD34	CD34	947	-0.00383	0.0129	0.599	0.895	0.104	0.179	0.827	0.927	-	-	-
	seq.11286.78	3	Selenoprotein S	SELENOS	55829	-0.012	0.0135	0.192	0.632	0.129	0.124	0.179	0.5	-0.0728	0.433	1
	seq.11287.14	3	Cytochrome b5	CYB5A	1528	-0.0101	0.00782	0.327	0.753	-0.0766	0.0826	0.632	0.825	0.0152	0.87	1
	seq.11288.26	3	Cytosolic purine 5'-nucleotidase	NT5C2	22978	0.000948	0.0116	0.523	0.872	-0.0801	0.0725	0.415	0.696	0.0961	0.3	1
	seq.11289.31	3	Casein kinase I isoform delta	CSNK1D	1453	-0.0305	0.0211	0.0152	0.228	-0.448	0.256	0.101	0.402	-0.141	0.127	1
	seq.11292.13	3	Scavenger receptor class A member 3:region 2	SCARA3	51435	-0.00993	0.0158	0.785	0.957	0.161	0.164	0.498	0.745	0.0921	0.321	1
	seq.11293.14	3	Leucine-rich repeat neuronal protein 1:Cytoplasmic domain	LRRN1	57633	-0.0163	0.0178	0.858	0.978	0.0099	0.269	0.983	0.993	-0.0024	0.979	1
	seq.11294.7	3	Transmembrane and coiled-coil domains protein 3:region 2	TMCC3	57458	-0.0192	0.0133	0.353	0.772	0.3	0.0805	0.00395	0.0936	-	-	-
	seq.11297.54	3	Neurogenic locus notch homolog protein 2	NOTCH2	4853	0.00182	0.0108	0.465	0.839	-0.0844	0.0895	0.151	0.469	0.0625	0.501	1
	seq.11300.32	3	Sortilin	SORT1	6272	-0.00516	0.00863	0.73	0.939	0.195	0.0991	0.107	0.412	-0.0979	0.292	1
	seq.11302.237	3	Tenascin-R	TNR	7143	0.0109	0.0144	0.45	0.829	0.0908	0.183	0.692	0.86	0.0423	0.649	1
	seq.11303.7	3	Deoxynucleoside triphosphate triphosphohydrolase SAMHD1	SAMHD1	25939	0.0195	0.0148	0.0298	0.302	0.334	0.209	0.211	0.532	0.0224	0.81	1
	seq.11307.33	3	NEDD4-like E3 ubiquitin-protein ligase WWP1	WWP1	11059	0.0354	0.0135	0.0126	0.205	-0.191	0.0844	0.032	0.248	-0.0153	0.87	1
	seq.11308.8	3	Cyclic AMP-responsive element-binding protein 3-like protein 4	CREB3L4	148327	0.0145	0.0304	0.582	0.891	-0.119	0.167	0.532	0.765	0.161	0.0824	1
	seq.11310.8	3	Desmoglein-3	DSG3	1830	-0.0308	0.0187	0.253	0.69	0.272	0.209	0.217	0.538	-	-	-
	seq.11311.79	3	V(D)J recombination-activating protein 1	RAG1	5896	0.0117	0.027	0.515	0.87	0.202	0.3	0.448	0.714	0.00989	0.915	1
	seq.11312.40	3	Mismatch repair endonuclease PMS2	PMS2	5395	0.00826	0.0128	0.38	0.787	-0.0407	0.181	0.87	0.948	-0.164	0.0761	1
	seq.11313.100	3	Pterin-4-alpha-carbinolamine dehydratase	PCBD1	5092	-0.0176	0.01	0.446	0.828	-0.0345	0.0734	0.357	0.656	-0.0495	0.595	1
	seq.11315.148	3	Protein phosphatase 1D	PPM1D	8493	0.0349	0.0148	0.0109	0.195	-0.374	0.17	0.0291	0.237	-0.0503	0.588	1
	seq.11318.20	3	Apolipoprotein A-V	APOA5	116519	0.0146	0.0114	0.0299	0.302	-0.052	0.0799	0.168	0.486	-	-	-
	seq.11319.106	3	Double-strand break repair protein MRE11	MRE11	4361	0.0126	0.0148	0.394	0.796	-0.0831	0.14	0.479	0.732	-0.0805	0.386	1
	seq.11320.29	3	E3 ubiquitin-protein ligase CHFR	CHFR	55743	-0.0429	0.031	0.828	0.974	-0.328	0.188	0.126	0.437	0.102	0.272	1
	seq.11324.3	3	Peroxidasin-like protein	PXDNL	137902	-0.00987	0.0106	0.103	0.5	-0.503	0.21	0.0239	0.219	-0.0087	0.925	1
	seq.11325.8	3	Protein BTG2	BTG2	7832	-0.0238	0.0172	0.478	0.851	0.298	0.0976	0.0104	0.141	0.0406	0.663	1
	seq.11327.56	3	Dual specificity protein kinase CLK2	CLK2	1196	-0.0136	0.0102	0.262	0.7	0.193	0.0668	0.0137	0.164	0.089	0.338	1
	seq.11328.9	3	U6 snRNA phosphodiesterase	USB1	79650	-0.0405	0.0244	0.16	0.594	-0.453	0.258	0.052	0.299	-0.126	0.175	1
	seq.11330.15	3	Casein kinase II subunit beta	CSNK2B	1460	-0.015	0.0117	0.0576	0.391	-0.109	0.142	0.782	0.903	-0.0408	0.661	1
	seq.11333.82	3	Rho GTPase-activating protein 25	ARHGAP25	9938	0.0177	0.00967	0.265	0.704	-0.0788	0.065	0.468	0.726	-0.00082	0.993	1
	seq.11334.7	3	Leukocyte immunoglobulin-like receptor subfamily B member 3	LILRB3	102725035	0.0152	0.0146	0.262	0.7	-0.142	0.141	0.5	0.745	-0.0326	0.726	1
	seq.11336.9	3	Fanconi anemia group F protein	FANCF	2188	-0.00918	0.00969	0.633	0.905	0.141	0.256	0.618	0.816	-0.0369	0.692	1
	seq.11338.49	3	Tyrosine-protein kinase BLK	BLK	640	-0.0318	0.0177	0.0568	0.389	-0.308	0.173	0.0728	0.35	-0.041	0.66	1
	seq.11342.59	3	Plexin domain-containing protein 2:Cytoplasmic domain	PLXDC2	84898	0.0102	0.0107	0.371	0.783	-0.462	0.166	0.00563	0.106	-0.0912	0.326	1
	seq.11347.9	3	Transaldolase	TALDO1	6888	-0.0229	0.0118	0.00856	0.178	-0.0608	0.094	0.326	0.633	0.0438	0.638	1
	seq.11348.132	3	Prolyl 4-hydroxylase subunit alpha-2	P4HA2	8974	0.0177	0.0255	0.434	0.825	0.336	0.227	0.162	0.48	0.0694	0.456	1
	seq.11350.30	3	E3 ubiquitin-protein ligase CHIP	STUB1	10273	0.00586	0.0166	0.62	0.9	-0.0107	0.106	0.873	0.948	-0.0712	0.444	1
	seq.11351.233	3	Non-homologous end-joining factor 1	NHEJ1	79840	0.00117	0.0128	0.963	0.996	-0.482	0.146	0.00303	0.0866	-0.233	0.0111	1
	seq.11352.42	3	Titin	TTN	7273	-0.00299	0.0145	0.172	0.609	-0.0224	0.106	0.462	0.723	-0.029	0.756	1
	seq.11353.143	3	Mothers against decapentaplegic homolog 2	SMAD2	4087	0.00563	0.0201	0.624	0.901	-0.0963	0.188	0.965	0.988	-	-	-
	seq.11354.21	3	1-phosphatidylinositol 4;5-bisphosphate phosphodiesterase beta-1	PLCB1	23236	0.00459	0.0123	0.324	0.752	-0.24	0.109	0.124	0.434	0.0325	0.727	1
	seq.11355.10	3	Eukaryotic translation initiation factor 5A-2	EIF5A2	56648	0.00379	0.00706	0.735	0.941	-0.0658	0.0407	0.249	0.566	0.0677	0.466	1
	seq.11356.19	3	Protein DGCR14	ESS2	8220	0.0126	0.0121	0.388	0.792	0.0362	0.186	0.616	0.816	-0.169	0.0671	1
	seq.11358.15	3	Growth factor receptor-bound protein 10	GRB10	2887	0.0156	0.00916	0.201	0.641	-0.157	0.0583	0.0227	0.214	-0.151	0.103	1
	seq.11360.39	3	Ribonucleoside-diphosphate reductase large subunit	RRM1	6240	-7.52e-05	0.00511	0.771	0.952	-0.0123	0.0313	0.967	0.988	0.0629	0.499	1
	seq.11361.73	3	Thymidine phosphorylase	TYMP	1890	-0.031	0.0154	0.125	0.54	-0.143	0.098	0.0757	0.357	-0.281	0.00206	1
	seq.11363.58	3	Aquaporin-4	AQP4	361	-0.00136	0.0112	0.673	0.916	0.043	0.118	0.465	0.725	0.0367	0.693	1
	seq.11364.18	3	Mitofusin-1	MFN1	55669	-0.0205	0.0109	0.133	0.555	0.475	0.213	0.082	0.37	0.0774	0.405	1
	seq.11365.17	3	Teneurin-4	TENM4	26011	0.0086	0.0141	0.206	0.647	0.036	0.267	0.898	0.959	-0.108	0.243	1
	seq.11368.32	3	Adenylate kinase 2; mitochondrial	AK2	204	0.00374	0.00929	0.586	0.892	-0.111	0.0509	0.0597	0.319	-0.227	0.0134	1
	seq.11369.23	3	Alcohol dehydrogenase class-3	ADH5	128	0.017	0.0107	0.0725	0.429	-0.0632	0.0749	0.255	0.571	0.113	0.223	1
	seq.11370.20	3	72 kDa inositol polyphosphate 5-phosphatase	INPP5E	56623	0.0324	0.0149	0.0561	0.387	-0.156	0.142	0.356	0.655	0.000494	0.996	1
	seq.11371.1	3	Probable G-protein coupled receptor 101	GPR101	83550	0.00287	0.0195	0.367	0.78	0.109	0.164	0.658	0.841	0.0695	0.454	1
	seq.11372.2	3	Zinc finger protein 18	ZNF18	7566	-0.00412	0.0253	0.938	0.993	0.575	0.153	0.000785	0.0508	-0.0996	0.283	1
	seq.11375.49	3	Forkhead box protein L2	FOXL2	668	-0.0024	0.0156	0.856	0.978	-0.131	0.236	0.831	0.929	-0.0147	0.875	1
	seq.11377.19	3	Alcohol dehydrogenase class 4 mu/sigma chain	ADH7	131	-0.00252	0.013	0.873	0.981	0.205	0.107	0.129	0.438	-0.011	0.906	1
	seq.11378.37	3	Tyrosine-protein kinase SYK:Src Homology domain	SYK	6850	0.0108	0.00861	0.347	0.77	-0.111	0.0645	0.148	0.465	-0.0282	0.761	1
	seq.11380.84	3	RNA-binding protein 24	RBM24	221662	-0.0178	0.0154	0.511	0.869	0.322	0.094	0.00367	0.0902	-0.0519	0.577	1
	seq.11381.56	3	Ribose-phosphate pyrophosphokinase 1	PRPS1	5631	0.0196	0.0185	0.351	0.772	-0.359	0.167	0.0459	0.286	0.102	0.272	1
	seq.11382.5	3	Biliverdin reductase A	BLVRA	644	0.00236	0.00548	0.978	0.999	-0.0349	0.031	0.451	0.715	-0.0275	0.768	1
	seq.11383.41	3	Keratin; type II cytoskeletal 7	KRT7	3855	-0.0228	0.00957	0.0406	0.341	0.21	0.143	0.201	0.524	-0.164	0.0754	1
	seq.11387.3	3	Cyclic AMP-dependent transcription factor ATF-6 beta	ATF6B	1388	0.00256	0.0168	0.385	0.79	0.0587	0.0886	0.63	0.824	-0.0538	0.563	1
	seq.11388.75	3	WAP four-disulfide core domain protein 2	WFDC2	10406	-0.00409	0.0202	0.879	0.982	0.0609	0.11	0.515	0.755	-0.0325	0.727	1
	seq.11390.24	3	Carbonic anhydrase-related protein	CA8	767	-0.00412	0.0104	0.652	0.91	-0.0621	0.101	0.803	0.916	-0.0658	0.479	1
	seq.11391.69	3	Mevalonate kinase	MVK	4598	-0.0302	0.0124	0.00174	0.0779	0.103	0.0869	0.231	0.551	0.0196	0.833	1
	seq.11395.5	3	Protein-tyrosine kinase 2-beta:4.1 protein; ezrin; radixin; moesin domain	PTK2B	2185	0.0241	0.0116	0.165	0.6	-0.119	0.0915	0.41	0.693	-0.0136	0.884	1
	seq.11396.39	3	Dynein intermediate chain 1; axonemal	DNAI1	27019	-0.00465	0.0107	0.9	0.987	0.574	0.193	0.0501	0.296	-0.0426	0.647	1
	seq.11401.181	3	E3 ubiquitin-protein ligase RNF146	RNF146	81847	0.0431	0.0176	0.00833	0.178	0.104	0.161	0.538	0.768	0.13	0.162	1
	seq.11402.17	3	Histone-lysine N-methyltransferase 2C	KMT2C	58508	-0.04	0.0182	0.014	0.221	-0.277	0.234	0.281	0.594	-0.00556	0.952	1
	seq.11405.150	3	Caspase recruitment domain-containing protein 9	CARD9	64170	-0.00981	0.0129	0.372	0.784	0.0288	0.166	0.785	0.905	0.0587	0.528	1
	seq.11406.82	3	Isobutyryl-CoA dehydrogenase; mitochondrial	ACAD8	27034	0.00175	0.0143	0.683	0.919	0.272	0.315	0.595	0.803	0.161	0.0824	1
	seq.11407.57	3	Phospholipid scramblase 3	PLSCR3	57048	0.0034	0.0126	0.621	0.9	0.0144	0.0761	0.752	0.89	-0.0894	0.336	1
	seq.11416.23	3	F-box/LRR-repeat protein 4:Leucine-rich repeats 4 and 5	FBXL4	26235	-0.00367	0.0177	0.359	0.775	0.00678	0.205	0.408	0.692	0.0182	0.845	1
	seq.11421.10	3	EH domain-containing protein 4	EHD4	30844	0.0381	0.017	0.138	0.563	-0.233	0.116	0.094	0.391	-0.251	0.00615	1
	seq.11422.2	3	Homeobox protein DLX-3	DLX3	1747	-0.0299	0.0139	0.0136	0.217	-0.522	0.244	0.0234	0.217	-0.0422	0.65	1
	seq.11424.4	3	Fumarylacetoacetase	FAH	2184	0.0126	0.0147	0.0436	0.348	-0.0573	0.0961	0.425	0.702	0.048	0.605	1
	seq.11425.31	3	RUN and FYVE domain-containing protein 1	RUFY1	80230	-0.00176	0.0117	0.988	1	-0.103	0.086	0.336	0.639	-0.0529	0.57	1
	seq.11428.31	3	PDZ and LIM domain protein 1	PDLIM1	9124	0.0116	0.00826	0.486	0.855	-0.114	0.0514	0.0632	0.327	-0.0912	0.326	1
	seq.11429.80	3	Heterogeneous nuclear ribonucleoproteins C1/C2	HNRNPC	3183	-0.0398	0.0218	0.353	0.772	0.341	0.139	0.0403	0.272	0.0139	0.881	1
	seq.11430.49	3	E3 ubiquitin-protein ligase DTX1	DTX1	1840	0.00314	0.0195	0.121	0.533	0.34	0.151	0.42	0.699	0.00325	0.972	1
	seq.11431.235	3	ATP-dependent DNA helicase Q1	RECQL	5965	0.011	0.00763	0.45	0.829	-0.0546	0.0457	0.365	0.66	-0.141	0.128	1
	seq.11432.11	3	Polyglutamine-binding protein 1	PQBP1	10084	0.0254	0.0261	0.445	0.828	-0.0738	0.173	0.248	0.566	-0.11	0.235	1
	seq.11433.11	3	Tectonic-2	TCTN2	79867	-0.02	0.0186	0.193	0.634	-0.1	0.173	0.396	0.682	0.0507	0.586	1
	seq.11436.6	3	Alpha-internexin	INA	9118	-0.0166	0.0179	0.41	0.806	-0.157	0.227	0.947	0.982	-0.0304	0.744	1
	seq.11438.6	3	DnaJ homolog subfamily B member 2	DNAJB2	3300	0.00837	0.0112	0.874	0.982	-0.0347	0.0632	0.865	0.946	-0.154	0.0966	1
	seq.11439.88	3	Rhophilin-2	RHPN2	85415	-0.0405	0.0207	0.351	0.772	0.348	0.163	0.0976	0.398	0.0681	0.464	1
	seq.11440.58	3	Suppressor of cytokine signaling 3	SOCS3	9021	0.00295	0.00926	0.737	0.941	-0.0719	0.198	0.615	0.816	0.0217	0.815	1
	seq.11441.11	3	Glycogen phosphorylase; liver form	PYGL	5836	0.000289	0.00963	0.768	0.952	-0.0759	0.0576	0.0767	0.359	-0.00273	0.977	1
	seq.11442.1	3	Delta and Notch-like epidermal growth factor-related receptor:Cytoplasmic domain	DNER	92737	0.023	0.0184	0.053	0.378	-0.0703	0.206	0.847	0.937	-0.169	0.0665	1
	seq.11444.49	3	DNA-directed RNA polymerase III subunit RPC6	POLR3F	10621	0.0041	0.0121	0.918	0.99	-0.0949	0.141	0.593	0.801	-0.0867	0.35	1
	seq.11448.34	3	Galactokinase	GALK1	2584	0.00396	0.00756	0.583	0.891	-0.0651	0.0487	0.262	0.579	0.0803	0.387	1
	seq.11449.22	3	F-actin-capping protein subunit alpha-1	CAPZA1	829	-0.00445	0.00674	0.261	0.697	-0.0733	0.0438	0.0933	0.39	0.0652	0.483	1
	seq.11450.110	3	Protein disulfide-isomerase	P4HB	5034	-0.00619	0.0142	0.371	0.783	0.302	0.0748	0.000104	0.0207	-	-	-
	seq.11454.87	3	Eukaryotic translation initiation factor 3 subunit G	EIF3G	8666	0.00499	0.00954	0.983	1	-0.0953	0.0621	0.308	0.617	-0.155	0.0934	1
	seq.11456.2	3	Melanoma-associated antigen B10	MAGEB10	139422	-0.0144	0.019	0.61	0.897	0.107	0.127	0.501	0.745	0.0505	0.587	1
	seq.11457.53	3	UDP-glucose 4-epimerase	GALE	2582	-0.0301	0.0174	0.00986	0.186	-0.00217	0.104	0.749	0.889	-0.0847	0.362	1
	seq.11458.30	3	Poly(rC)-binding protein 1	PCBP1	5093	0.00723	0.00845	0.834	0.975	-0.0585	0.0521	0.494	0.743	-0.0361	0.698	1
	seq.11459.81	3	RNA polymerase II elongation factor ELL	ELL	8178	-0.0152	0.0258	0.495	0.86	0.558	0.155	0.013	0.159	0.0566	0.543	1
	seq.11462.8	3	RNA binding protein fox-1 homolog 2	RBFOX2	23543	0.0471	0.0325	0.0453	0.355	0.0729	0.252	0.62	0.818	-0.108	0.243	1
	seq.11464.9	3	Transcription factor RelB	RELB	5971	-0.0343	0.0188	0.169	0.605	0.366	0.13	0.0114	0.146	0.0864	0.352	1
	seq.11465.4	3	Probable G-protein coupled receptor 135	GPR135	64582	0.00667	0.014	0.899	0.987	0.028	0.148	0.677	0.852	0.00141	0.988	1
	seq.11468.15	3	Probable RNA-binding protein 19	RBM19	9904	-0.000967	0.0112	0.876	0.982	0.0107	0.133	0.741	0.886	-0.0388	0.677	1
	seq.11476.43	3	Vacuolar protein sorting-associated protein 4A	VPS4A	27183	0.00315	0.0075	0.838	0.975	-0.0644	0.0429	0.292	0.602	-0.0751	0.419	1
	seq.11480.1	3	Aldehyde dehydrogenase; dimeric NADP-preferring	ALDH3A1	218	0.00175	0.0147	0.242	0.684	0.186	0.21	0.547	0.771	0.0344	0.712	1
	seq.11481.25	3	Hepatitis A virus cellular receptor 2	HAVCR2	84868	0.00681	0.00502	0.101	0.496	-0.0752	0.0663	0.204	0.527	-0.0565	0.544	1
	seq.11486.26	3	Zinc finger protein 174	ZNF174	7727	-0.0022	0.0131	0.791	0.959	0.0906	0.163	0.977	0.991	-0.0065	0.944	1
	seq.11487.4	3	Testican-1	SPOCK1	6695	0.0012	0.0219	0.805	0.966	0.143	0.147	0.191	0.513	-	-	-
	seq.11490.42	3	Ubiquitin-like protein 4A	UBL4A	8266	0.00339	0.0146	0.883	0.983	-0.118	0.0786	0.236	0.555	0.0252	0.786	1
	seq.11493.169	3	Dynein light chain 2; cytoplasmic	DYNLL2	140735	0.00125	0.00575	0.731	0.94	-0.0492	0.0322	0.275	0.589	-0.0569	0.54	1
	seq.11494.4	3	RNA polymerase II elongation factor ELL2	ELL2	22936	0.0117	0.0187	0.126	0.542	0.0132	0.141	1	1	-0.00471	0.96	1
	seq.11510.31	3	Apolipoprotein L1	APOL1	8542	-0.0582	0.0314	0.0481	0.364	-0.163	0.225	0.485	0.736	-0.125	0.179	1
	seq.11510.51	3	Apolipoprotein L1	APOL1	8542	-0.0315	0.0232	0.167	0.602	0.0151	0.167	0.694	0.862	-	-	-
	seq.11513.92	3	ADP-ribosyl cyclase/cyclic ADP-ribose hydrolase 1	CD38	952	-0.0176	0.029	0.79	0.959	0.7	0.189	0.00612	0.111	-0.0697	0.454	1
	seq.11514.196	3	CD59 glycoprotein	CD59	966	-0.00913	0.0215	0.811	0.968	-0.038	0.127	0.949	0.982	0.0962	0.3	1
	seq.11516.7	3	Fatty acid-binding protein; liver	FABP1	2168	-0.0242	0.0128	0.514	0.87	0.0986	0.0878	0.701	0.865	-0.158	0.0884	1
	seq.11530.37	3	Porphobilinogen deaminase	HMBS	3145	0.000285	0.00497	0.898	0.987	-0.024	0.0284	0.685	0.856	-0.0157	0.866	1
	seq.11531.24	3	V-type immunoglobulin domain-containing suppressor of T-cell activation:Cytoplasmic domain	VSIR	64115	0.00547	0.0116	0.877	0.982	-0.173	0.0939	0.204	0.527	-0.109	0.239	1
	seq.11534.6	3	Leucine-rich repeat; immunoglobulin-like domain and transmembrane domain-containing protein 3	LRIT3	345193	-0.089	0.0221	0.000319	0.0259	-0.364	0.272	0.0696	0.343	-0.0557	0.549	1
	seq.11536.9	3	Histone H2A deubiquitinase MYSM1	MYSM1	114803	0.0598	0.0186	0.00238	0.0923	-0.62	0.289	0.0996	0.401	0.257	0.00488	1
	seq.11537.12	3	Transferrin receptor protein 2	TFR2	7036	-0.00886	0.0156	0.513	0.87	-0.0875	0.206	0.728	0.879	-0.00976	0.916	1
	seq.11538.216	3	Malonyl-CoA decarboxylase; mitochondrial	MLYCD	23417	0.00612	0.0156	0.637	0.907	-0.366	0.151	0.0127	0.157	0.141	0.127	1
	seq.11539.4	3	ATP synthase subunit f; mitochondrial	ATP5MF	9551	0.00687	0.00839	0.661	0.912	-0.0215	0.117	0.754	0.89	-0.191	0.0381	1
	seq.11540.37	3	Forkhead box protein O3	FOXO3	2309	-0.00385	0.0164	0.854	0.978	-0.204	0.114	0.199	0.522	-0.0209	0.822	1
	seq.11542.11	3	Transmembrane protein 230	TMEM230	29058	0.0104	0.0264	0.643	0.908	0.116	0.194	0.704	0.866	0.0589	0.526	1
	seq.11543.84	3	LIM domain and actin-binding protein 1	LIMA1	51474	-0.0079	0.0129	0.99	1	-0.0238	0.159	0.696	0.862	0.116	0.211	1
	seq.11544.39	3	PHD finger protein 3	PHF3	23469	0.0332	0.0133	0.117	0.527	-0.126	0.0864	0.252	0.568	-0.0694	0.455	1
	seq.11545.9	3	Tumor necrosis factor receptor superfamily member 14	TNFRSF14	8764	-0.0216	0.0188	0.269	0.71	0.201	0.136	0.0923	0.388	-	-	-
	seq.11546.7	3	Cytoglobin	CYGB	114757	-0.0125	0.0154	0.441	0.828	-0.179	0.146	0.217	0.538	-0.0263	0.777	1
	seq.11548.84	3	M-phase inducer phosphatase 1	CDC25A	993	-0.00318	0.00643	0.612	0.898	-0.0288	0.0617	0.672	0.849	0.045	0.629	1
	seq.11549.6	3	Insulin gene enhancer protein ISL-1	ISL1	3670	0.0325	0.0175	0.0348	0.323	-0.0294	0.188	0.854	0.939	0.0403	0.665	1
	seq.11551.16	3	SWI/SNF-related matrix-associated actin-dependent regulator of chromatin subfamily E member 1-related	HMG20B	10362	-0.0128	0.0123	0.0622	0.401	-0.195	0.164	0.126	0.437	0.0588	0.527	1
	seq.11556.19	3	ADP-ribosylation factor GTPase-activating protein 1	ARFGAP1	55738	-0.0347	0.0183	0.0103	0.19	0.283	0.111	0.00999	0.139	-0.0996	0.283	1
	seq.11557.3	3	E3 ubiquitin-protein ligase SMURF1	SMURF1	57154	-0.00486	0.0184	0.697	0.924	-0.111	0.112	0.369	0.663	0.0215	0.817	1
	seq.11560.76	3	Nuclear factor of activated T-cells; cytoplasmic 4	NFATC4	4776	0.0288	0.0205	0.212	0.653	0.242	0.276	0.9	0.959	-0.0277	0.766	1
	seq.11562.9	3	DNA polymerase epsilon subunit 2	POLE2	5427	0.0278	0.0188	0.0459	0.356	-0.441	0.252	0.0527	0.3	0.0104	0.911	1
	seq.11563.51	3	Synaptotagmin-like protein 4:Ca2+-dependent membrane-targeting module 2	SYTL4	94121	-6.3e-05	0.0154	0.98	0.999	0.0528	0.127	0.6	0.807	0.0856	0.356	1
	seq.11565.58	3	Zinc finger protein 23	ZNF23	7571	0.000162	0.00934	0.6	0.895	-0.0964	0.0863	0.382	0.672	-0.101	0.276	1
	seq.11566.48	3	Keratin; type II cytoskeletal 72	KRT72	140807	-0.0188	0.0142	0.175	0.612	0.00888	0.276	0.831	0.929	-0.11	0.235	1
	seq.11567.23	3	Zinc finger protein 10	ZNF10	7556	0.022	0.0349	0.722	0.935	0.119	0.213	0.713	0.872	-0.2	0.0302	1
	seq.11568.2	3	Peptidyl-prolyl cis-trans isomerase FKBP1B	FKBP1B	2281	0.00767	0.00912	0.872	0.981	-0.199	0.0704	0.0138	0.164	-0.159	0.085	1
	seq.11570.94	3	B-cell receptor-associated protein 29	BCAP29	55973	-0.00407	0.0111	0.604	0.896	0.0821	0.181	0.936	0.977	-0.102	0.274	1
	seq.11571.75	3	NKG2-E type II integral membrane protein:Isoform E; Extracellular domain	KLRC3	3823	0.00851	0.0168	0.77	0.952	0.11	0.202	0.642	0.831	0.0209	0.822	1
	seq.11572.4	3	Dynamin-2	DNM2	1785	0.00597	0.00663	0.95	0.996	-0.0576	0.0414	0.377	0.67	-0.0406	0.663	1
	seq.11573.3	3	Serine/arginine-rich splicing factor 6	SRSF6	6431	-0.00136	0.0151	0.872	0.981	-0.104	0.087	0.409	0.692	-0.143	0.122	1
	seq.11582.63	3	DnaJ homolog subfamily A member 2	DNAJA2	10294	0.00227	0.0134	0.45	0.829	-0.208	0.089	0.0518	0.299	-0.12	0.197	1
	seq.11586.2	3	Leucine-rich repeat neuronal protein 1:Extracellular domain	LRRN1	57633	-0.00716	0.0161	0.398	0.799	0.0752	0.218	0.766	0.896	-	-	-
	seq.11587.5	3	MAX gene-associated protein	MGA	23269	0.0021	0.0119	0.644	0.909	-0.0479	0.144	0.565	0.783	-0.0794	0.393	1
	seq.11590.5	3	Probable RNA-binding protein 23	RBM23	55147	0.0264	0.0115	0.189	0.629	-0.12	0.0797	0.281	0.594	-0.0953	0.305	1
	seq.11591.43	3	Protein regulator of cytokinesis 1	PRC1	9055	0.00432	0.0219	0.771	0.952	0.416	0.266	0.173	0.493	-0.0242	0.795	1
	seq.11592.1	3	ELAV-like protein 1	ELAVL1	1994	0.0142	0.0125	0.39	0.794	-0.183	0.0748	0.0501	0.296	0.0813	0.381	1
	seq.11593.21	3	C-X-C motif chemokine 9	CXCL9	4283	0.00812	0.00693	0.036	0.327	-0.203	0.168	0.114	0.423	0.108	0.244	1
	seq.11596.47	3	Zinc finger protein 75D	ZNF75D	7626	-0.0243	0.0306	0.463	0.837	-0.431	0.252	0.0412	0.275	-0.0297	0.749	1
	seq.11601.26	3	ATP-dependent RNA helicase DHX8	DHX8	1659	0.0165	0.0148	0.578	0.889	-0.0825	0.14	0.671	0.849	-0.0721	0.438	1
	seq.11602.12	3	Copine-1:Von Willebrand factor type A domain	CPNE1	8904	-0.00811	0.0185	0.787	0.957	0.187	0.142	0.169	0.487	-	-	-
	seq.11606.22	3	DnaJ homolog subfamily B member 6	DNAJB6	10049	-0.00367	0.0099	0.757	0.949	-0.108	0.0633	0.166	0.485	-0.0814	0.381	1
	seq.11607.15	3	Bromodomain-containing protein 1	BRD1	23774	-0.000906	0.0262	0.647	0.909	-0.0467	0.202	0.486	0.737	-0.105	0.258	1
	seq.11608.5	3	Microtubule-associated proteins 1A/1B light chain 3B	MAP1LC3B	81631	-0.00104	0.00905	0.586	0.892	-0.0761	0.0572	0.293	0.603	-0.0462	0.62	1
	seq.11614.29	3	Enhancer of rudimentary homolog	ERH	2079	0.0118	0.0093	0.625	0.901	-0.115	0.0566	0.0883	0.38	-0.212	0.0211	1
	seq.11615.16	3	Dual adapter for phosphotyrosine and 3-phosphotyrosine and 3-phosphoinositide	DAPP1	27071	0.0099	0.00484	0.0562	0.387	-0.0381	0.034	0.28	0.593	-0.0174	0.852	1
	seq.11616.9	3	Heat shock factor protein 1	HSF1	3297	0.00105	0.015	0.746	0.944	-0.107	0.091	0.374	0.667	-0.0833	0.37	1
	seq.11617.1	3	Integrin alpha-L	ITGAL	3683	-0.00177	0.0101	0.657	0.912	-0.0731	0.35	0.757	0.892	-0.116	0.211	1
	seq.11618.83	3	Transcriptional activator Myb	MYB	4602	0.00939	0.0134	0.192	0.632	0.055	0.23	0.782	0.903	-0.0159	0.864	1
	seq.11626.7	3	Ubiquitin-conjugating enzyme E2 variant 1	UBE2V1	387522	0.000502	0.00532	0.802	0.965	-0.031	0.0291	0.465	0.725	-0.0432	0.642	1
	seq.11629.36	3	TNF receptor-associated factor 4	TRAF4	9618	0.00301	0.015	0.564	0.887	-0.116	0.122	0.252	0.568	-	-	-
	seq.11633.89	3	Activator of 90 kDa heat shock protein ATPase homolog 1	AHSA1	10598	-0.0124	0.0145	0.205	0.646	0.0175	0.0765	0.809	0.919	-0.0968	0.297	1
	seq.11634.32	3	Regulator of G-protein signaling 10	RGS10	6001	0.00229	0.00591	0.869	0.981	-0.0464	0.0362	0.368	0.662	-0.111	0.23	1
	seq.11636.33	3	Transgelin-2	TAGLN2	8407	3.4e-07	0.0105	0.785	0.957	-0.0711	0.0669	0.284	0.596	0.106	0.255	1
	seq.11638.42	3	Beta-1;3-galactosyltransferase 2	B3GALT2	8707	-0.0128	0.0182	0.468	0.841	-0.12	0.191	0.721	0.875	0.0854	0.358	1
	seq.11643.73	3	E3 ubiquitin-protein ligase DTX3L	DTX3L	151636	0.0429	0.0349	0.0654	0.408	-0.359	0.248	0.132	0.443	-0.0407	0.662	1
	seq.11645.9	3	Prolyl 4-hydroxylase subunit alpha-1	P4HA1	5033	0.0686	0.0146	4.05e-07	0.000471	0.0278	0.148	0.765	0.895	0.0926	0.318	1
	seq.11646.4	3	Carbohydrate sulfotransferase 9	CHST9	83539	-0.00351	0.0112	0.455	0.832	0.217	0.109	0.0309	0.245	0.12	0.197	1
	seq.11647.6	3	Frizzled-10:Cytoplasmic domain	FZD10	11211	-0.0207	0.0116	0.0664	0.411	0.0217	0.0593	0.92	0.97	-0.0174	0.851	1
	seq.11649.3	3	Stromal membrane-associated protein 1	SMAP1	60682	0.00306	0.0101	0.665	0.912	-0.115	0.0607	0.182	0.504	0.0208	0.823	1
	seq.11651.24	3	Protein argonaute-1	AGO1	26523	-0.0264	0.0292	0.276	0.719	-0.0862	0.178	0.876	0.95	-	-	-
	seq.11653.69	3	Sodium- and chloride-dependent glycine transporter 1	SLC6A9	6536	-0.00104	0.0102	0.962	0.996	0.0558	0.16	0.639	0.829	0.00377	0.968	1
	seq.11654.77	3	Neurensin-1	NRSN1	140767	0.0151	0.0128	0.311	0.74	-0.015	0.136	0.74	0.886	0.0303	0.744	1
	seq.11656.110	3	Ena/VASP-like protein	EVL	51466	0.0083	0.0138	0.851	0.977	0.0628	0.0964	0.34	0.641	-0.0598	0.52	1
	seq.11657.86	3	Suppressor of cytokine signaling 7	SOCS7	30837	-0.047	0.0243	0.445	0.828	0.264	0.204	0.246	0.564	0.0483	0.604	1
	seq.11659.31	3	Clathrin interactor 1	CLINT1	9685	0.00317	0.00587	0.497	0.861	-0.078	0.0424	0.18	0.502	-0.0552	0.553	1
	seq.11661.11	3	NACHT; LRR and PYD domains-containing protein 1	NLRP1	22861	0.00839	0.00905	0.622	0.9	-0.129	0.115	0.341	0.642	0.136	0.141	1
	seq.11664.32	3	ADP-ribosylation factor GTPase-activating protein 2	ARFGAP2	84364	0.00779	0.00794	0.704	0.927	-0.0968	0.0487	0.148	0.466	-0.201	0.0292	1
	seq.11666.72	3	Regulator of G-protein signaling 8	RGS8	85397	-0.0218	0.0126	0.193	0.634	0.23	0.0785	0.0159	0.177	0.048	0.606	1
	seq.11667.29	3	Tensin-2	TNS2	23371	0.0114	0.044	0.61	0.897	-0.0158	0.313	0.734	0.883	-0.105	0.259	1
	seq.11669.39	3	Solute carrier organic anion transporter family member 5A1	SLCO5A1	81796	0.0189	0.0182	0.468	0.841	0.0936	0.202	0.649	0.835	-0.0616	0.507	1
	seq.11670.18	3	Probable G-protein coupled receptor 101	GPR101	83550	-0.0153	0.0118	0.352	0.772	-0.071	0.184	0.745	0.886	-	-	-
	seq.11671.19	3	Peregrin	BRPF1	7862	0.00376	0.0155	0.827	0.974	-0.0756	0.145	0.616	0.816	-0.0443	0.634	1
	seq.11672.17	3	Kinesin-like protein KIF16B	KIF16B	55614	-0.012	0.0191	0.685	0.92	0.37	0.138	0.0619	0.325	-0.112	0.227	1
	seq.11677.17	3	Probable palmitoyltransferase ZDHHC14	ZDHHC14	79683	0.0176	0.0131	0.286	0.725	0.226	0.209	0.264	0.581	-0.192	0.0371	1
	seq.11678.105	3	Gap junction delta-2 protein	GJD2	57369	0.000231	0.00845	0.827	0.974	0.0578	0.164	0.855	0.939	-0.0566	0.543	1
	seq.11681.8	3	Arf-GAP domain and FG repeat-containing protein 1	AGFG1	3267	0.00671	0.00731	0.66	0.912	-0.0642	0.0415	0.283	0.596	0.00897	0.923	1
	seq.11682.7	3	Thioredoxin-interacting protein	TXNIP	10628	-0.0146	0.0126	0.247	0.689	0.154	0.11	0.147	0.465	0.0304	0.744	1
	seq.11683.19	3	ADP-ribosylation factor-binding protein GGA3	GGA3	23163	-0.000859	0.00734	0.53	0.874	-0.127	0.0478	0.0497	0.296	-0.0728	0.433	1
	seq.11690.47	3	Anaphase-promoting complex subunit 7	ANAPC7	51434	0.00865	0.0166	0.441	0.828	-0.109	0.237	0.345	0.644	-0.0455	0.625	1
	seq.11692.21	3	SHC-transforming protein 4	SHC4	399694	0.0128	0.0165	0.453	0.831	-0.089	0.237	0.419	0.698	-0.163	0.0781	1
	seq.11696.7	3	Cellular retinoic acid-binding protein 2	CRABP2	1382	0.0295	0.00907	0.00108	0.0585	0.255	0.0664	0.00014	0.0223	0.499	9e-09	4.47e-05
	seq.11699.16	3	Protein tyrosine phosphatase type IVA 2	PTP4A2	8073	0.018	0.015	0.401	0.799	-0.188	0.112	0.199	0.522	0.178	0.0533	1
	seq.11708.2	3	Lipocalin-1	LCN1	3933	-0.00732	0.0118	0.802	0.965	0.056	0.0992	0.925	0.971	-0.0346	0.71	1
	seq.11709.29	3	Carnitine O-palmitoyltransferase 1; muscle isoform	CPT1B	1375	0.00181	0.0163	0.533	0.875	0.382	0.137	0.0145	0.169	-0.000656	0.994	1
	seq.11712.207	3	Protein unc-45 homolog A	UNC45A	55898	0.03	0.0159	0.138	0.563	-0.219	0.114	0.107	0.412	-	-	-
	seq.11715.1	3	POU domain; class 2; transcription factor 1	POU2F1	5451	-0.0156	0.0164	0.386	0.791	-0.0405	0.237	0.523	0.76	0.0657	0.48	1
	seq.11716.28	3	Leucine-rich repeat; immunoglobulin-like domain and transmembrane domain-containing protein 2	LRIT2	340745	-0.0127	0.00652	0.155	0.589	0.307	0.134	0.019	0.196	0.222	0.0156	1
	seq.11814.29	3	Hepatocyte growth factor receptor	MET	4233	0.00575	0.0252	0.658	0.912	-0.253	0.139	0.0753	0.356	-	-	-
	seq.11816.84	3	Tyrosine-protein kinase JAK2	JAK2	3717	0.00949	0.0114	0.485	0.855	-0.0962	0.077	0.284	0.596	-0.144	0.12	1
	seq.11817.1	3	Ribosomal protein S6 kinase beta-1	RPS6KB1	6198	0.0191	0.0116	0.218	0.661	-0.162	0.0765	0.0785	0.363	-	-	-
	seq.11825.27	3	Peroxisome proliferator-activated receptor gamma coactivator 1-alpha	PPARGC1A	10891	0.0259	0.0256	0.321	0.751	-0.283	0.242	0.269	0.584	-0.0742	0.425	1
	seq.11827.7	3	Nuclear receptor ROR-gamma	RORC	6097	0.00229	0.0167	0.616	0.9	-0.00133	0.182	0.706	0.867	-0.0961	0.301	1
	seq.11830.48	3	Tyrosine-protein phosphatase non-receptor type 11	PTPN11	5781	0.00594	0.00721	0.958	0.996	-0.0573	0.0417	0.533	0.765	-	-	-
	seq.11833.83	3	Frataxin; mitochondrial	FXN	2395	-0.00152	0.0372	0.696	0.924	-0.571	0.321	0.148	0.466	-	-	-
	seq.11836.144	3	Epithelial discoidin domain-containing receptor 1	DDR1	780	0.0671	0.0294	0.0175	0.237	0.197	0.156	0.144	0.461	-	-	-
	seq.11837.7	3	Tumor necrosis factor receptor superfamily member 18	TNFRSF18	8784	0.000562	0.00826	0.531	0.874	0.017	0.0696	0.66	0.843	0.156	0.0919	1
	seq.11838.130	3	Piezo-type mechanosensitive ion channel component 1	PIEZO1	9780	-0.00887	0.0101	0.428	0.82	0.00963	0.0837	0.945	0.981	0.103	0.269	1
	seq.11851.21	3	Triggering receptor expressed on myeloid cells 2	TREM2	54209	-0.0339	0.0213	0.161	0.596	0.202	0.193	0.237	0.556	-	-	-
	seq.11872.9	3	Protocadherin gamma-B1	PCDHGB1	56104	-0.00412	0.0247	0.582	0.891	-0.228	0.166	0.165	0.483	-0.0704	0.449	1
	seq.11910.27	3	Homeobox protein DLX-4	DLX4	1748	0.00785	0.00946	0.526	0.873	-0.0918	0.0699	0.4	0.686	-0.0929	0.317	1
	seq.11911.13	3	Leucine-rich repeat-containing protein 4B:Cytoplasmic domain	LRRC4B	94030	-0.0122	0.0122	0.185	0.625	-0.189	0.168	0.11	0.416	-0.138	0.135	1
	seq.11926.23	3	Alpha- and gamma-adaptin-binding protein p34	AAGAB	79719	-0.000421	0.0142	0.342	0.766	-0.147	0.0782	0.0487	0.294	-0.168	0.0682	1
	seq.11934.9	3	Integrator complex subunit 3	INTS3	65123	-0.0124	0.0141	0.248	0.689	0.241	0.155	0.0949	0.392	-0.0318	0.732	1
	seq.11949.25	3	Epidermal growth factor:Cytoplasmic domain	EGF	1950	0.0187	0.0205	0.167	0.602	0.137	0.181	0.861	0.943	-	-	-
	seq.11952.1	3	Immunoglobulin superfamily DCC subclass member 3:Cytoplasmic domain	IGDCC3	9543	0.0642	0.036	0.0871	0.468	-0.0437	0.391	0.437	0.709	-0.104	0.263	1
	seq.11955.1	3	Rho GTPase-activating protein 1:Rho-GTPase activating protein domain	ARHGAP1	392	0.00374	0.0146	0.909	0.99	-0.129	0.0986	0.308	0.617	0.0272	0.77	1
	seq.11967.23	3	Cellular retinoic acid-binding protein 1	CRABP1	1381	-0.00558	0.0175	0.976	0.998	0.382	0.0913	0.000764	0.0498	0.0397	0.67	1
	seq.11969.5	3	Protein S100-A2	S100A2	6273	0.00932	0.0236	0.385	0.79	-0.0465	0.202	0.64	0.83	0.0345	0.711	1
	seq.11988.24	3	Receptor-type tyrosine-protein phosphatase H	PTPRH	5794	-0.0119	0.0143	0.369	0.781	0.00487	0.114	0.863	0.944	0.071	0.445	1
	seq.11989.35	3	ER membrane protein complex subunit 1	EMC1	23065	0.00773	0.0158	0.0964	0.489	0.0258	0.266	0.988	0.995	-0.0945	0.309	1
	seq.12001.7	3	Tight junction protein ZO-1	TJP1	7082	-0.0218	0.00882	0.0397	0.338	0.279	0.0884	0.0201	0.202	-0.039	0.675	1
	seq.12008.3	3	T-cell antigen CD7	CD7	924	-0.00899	0.0133	0.967	0.997	-0.0552	0.103	0.54	0.769	-0.0306	0.742	1
	seq.12014.19	3	6-pyruvoyl tetrahydrobiopterin synthase	PTS	5805	-0.0172	0.0119	0.116	0.527	0.136	0.171	0.562	0.781	-0.0566	0.542	1
	seq.12016.60	3	E3 ubiquitin-protein ligase CBL	CBL	867	0.0219	0.011	0.148	0.58	-0.0714	0.0727	0.513	0.754	0.116	0.212	1
	seq.12018.84	3	Thiamin pyrophosphokinase 1	TPK1	27010	-0.0417	0.0383	0.0976	0.491	-0.198	0.285	0.725	0.876	-0.247	0.00709	1
	seq.12020.39	3	Bisphosphoglycerate mutase	BPGM	669	0.00175	0.00446	0.952	0.996	-0.0273	0.0253	0.497	0.744	0.0148	0.874	1
	seq.12022.12	3	Mothers against decapentaplegic homolog 4	SMAD4	4089	0.0105	0.011	0.531	0.874	-0.13	0.0784	0.239	0.557	-0.0113	0.903	1
	seq.12030.82	3	Desmin	DES	1674	-0.0259	0.0118	0.0511	0.373	0.273	0.0699	0.00143	0.062	-0.0122	0.896	1
	seq.12033.3	3	Mitotic checkpoint serine/threonine-protein kinase BUB1	BUB1	699	-0.0126	0.00767	0.0501	0.37	0.0215	0.129	0.621	0.819	0.0764	0.411	1
	seq.12041.33	3	Heat shock 70 kDa protein 1-like	HSPA1L	3305	-0.00721	0.007	0.24	0.683	0.0661	0.0565	0.144	0.46	0.0709	0.446	1
	seq.12046.51	3	TAR DNA-binding protein 43	TARDBP	23435	-0.0265	0.0333	0.845	0.975	0.572	0.228	0.0441	0.283	-0.186	0.0443	1
	seq.12077.32	3	Growth/differentiation factor 8	MSTN	2660	-0.00377	0.0117	0.486	0.855	-0.0132	0.121	0.972	0.989	-	-	-
	seq.12329.21	3	Ribosomal protein S6 kinase alpha-1	RPS6KA1	6195	0.0053	0.0191	0.857	0.978	-0.25	0.175	0.33	0.635	0.0315	0.735	1
	seq.12332.7	3	Eukaryotic elongation factor 2 kinase	EEF2K	29904	-0.0134	0.00699	0.239	0.683	0.146	0.103	0.0493	0.295	-0.0184	0.843	1
	seq.12333.87	3	Ribose-5-phosphate isomerase	RPIA	22934	-0.0218	0.0097	0.00841	0.178	-0.103	0.0583	0.131	0.442	-0.0606	0.514	1
	seq.12334.25	3	Serine hydroxymethyltransferase; cytosolic	SHMT1	6470	0.00648	0.0108	0.322	0.752	-0.133	0.0833	0.0489	0.294	-0.0775	0.404	1
	seq.12338.27	3	Pikachurin	EGFLAM	133584	0.031	0.0189	0.096	0.489	0.349	0.0976	0.000452	0.0416	0.347	0.000121	0.59
	seq.12340.17	3	Alanine--tRNA ligase; cytoplasmic	AARS1	16	0.00648	0.00975	0.437	0.826	-0.0923	0.053	0.0686	0.342	-0.0211	0.821	1
	seq.12341.8	3	Dual specificity protein phosphatase 6	DUSP6	1848	-0.0329	0.0213	0.4	0.799	0.0761	0.219	0.476	0.731	0.0408	0.661	1
	seq.12343.14	3	Arf-GAP with coiled-coil; ANK repeat and PH domain-containing protein 2	ACAP2	23527	0.0258	0.0234	0.154	0.588	-0.223	0.22	0.292	0.602	-0.00543	0.953	1
	seq.12345.4	3	Anaphase-promoting complex subunit 10	ANAPC10	10393	-0.0387	0.031	0.138	0.563	0.125	0.272	0.821	0.925	-0.0583	0.53	1
	seq.12347.29	3	Cerebral cavernous malformations 2 protein	CCM2	83605	-0.045	0.0215	0.0427	0.347	0.245	0.134	0.0665	0.336	0.106	0.255	1
	seq.12348.46	3	Serine--tRNA ligase; mitochondrial	SARS2	54938	-0.00949	0.0116	0.258	0.695	-0.27	0.17	0.15	0.467	-0.0869	0.349	1
	seq.12350.86	3	Protein C-ets-2	ETS2	2114	-0.0284	0.0196	0.426	0.818	0.337	0.2	0.0499	0.296	0.209	0.0228	1
	seq.12351.25	3	Signal transducer and activator of transcription 1-alpha/beta	STAT1	6772	-0.0005	0.00963	0.778	0.954	-0.0522	0.0514	0.472	0.729	-	-	-
	seq.12352.70	3	Arrestin domain-containing protein 3	ARRDC3	57561	-0.00837	0.00706	0.728	0.939	0.00409	0.0887	0.797	0.912	-0.00676	0.942	1
	seq.12355.223	3	Ribosome-recycling factor; mitochondrial	MRRF	92399	-0.0191	0.0168	0.171	0.608	-0.0707	0.183	0.971	0.989	-0.133	0.153	1
	seq.12356.65	3	Sorcin	SRI	6717	-0.00458	0.00746	0.376	0.785	-0.0708	0.0398	0.187	0.508	0.034	0.715	1
	seq.12357.41	3	Synaptosomal-associated protein 29	SNAP29	9342	-0.0233	0.0136	0.129	0.548	-0.298	0.18	0.347	0.646	-0.184	0.0463	1
	seq.12358.6	3	Immunoglobulin-binding protein 1	IGBP1	3476	-0.00154	0.00562	0.46	0.835	-0.0309	0.0315	0.538	0.768	-0.0431	0.643	1
	seq.12361.102	3	Ras-related protein R-Ras2	RRAS2	22800	0.0909	0.025	0.00112	0.0588	-1.23e-05	0.201	0.966	0.988	-0.0284	0.76	1
	seq.12363.70	3	Tribbles homolog 2	TRIB2	28951	-0.00523	0.0155	0.964	0.996	-0.0879	0.236	0.704	0.866	0.0295	0.751	1
	seq.12365.108	3	RuvB-like 1	RUVBL1	8607	0.0107	0.0129	0.0969	0.49	-0.0535	0.182	0.673	0.85	0.182	0.0484	1
	seq.12366.16	3	Gamma-crystallin D	CRYGD	1421	0.0113	0.0165	0.578	0.889	-0.235	0.186	0.117	0.427	0.0308	0.741	1
	seq.12367.52	3	Macoilin	MACO1	55219	-0.0136	0.0127	0.394	0.796	-0.179	0.202	0.375	0.668	-0.0397	0.67	1
	seq.12370.30	3	Apolipoprotein F	APOF	319	-0.00348	0.00918	0.909	0.99	-0.123	0.0558	0.0204	0.204	-0.115	0.214	1
	seq.12372.50	3	Tropomyosin alpha-3 chain	TPM3	7170	-0.0081	0.0075	0.0366	0.329	-0.0527	0.0626	0.973	0.99	-	-	-
	seq.12373.73	3	Transformer-2 protein homolog beta	TRA2B	6434	0.00963	0.0138	0.915	0.99	-0.0973	0.0821	0.383	0.673	-0.138	0.137	1
	seq.12374.8	3	Platelet-activating factor acetylhydrolase IB subunit gamma	PAFAH1B3	5050	0.00324	0.00372	0.399	0.799	-0.0228	0.0224	0.589	0.8	0.0365	0.695	1
	seq.12376.85	3	Cyclin-dependent kinase 4 inhibitor D	CDKN2D	1032	0.00476	0.00957	0.796	0.962	-0.148	0.0641	0.0398	0.271	-0.0298	0.749	1
	seq.12378.71	3	Tapasin	TAPBP	6892	0.0192	0.0166	0.131	0.552	0.0986	0.166	0.714	0.872	-0.0167	0.857	1
	seq.12381.26	3	Carbonyl reductase [NADPH] 1	CBR1	873	-0.0209	0.0101	0.00877	0.178	-0.073	0.0658	0.424	0.702	-0.05	0.591	1
	seq.12382.2	3	Probable ATP-dependent RNA helicase DDX58	DDX58	23586	-0.0246	0.0125	0.129	0.547	-0.036	0.104	0.383	0.674	-0.212	0.0214	1
	seq.12384.92	3	COP9 signalosome complex subunit 7b	COPS7B	64708	-0.0502	0.0147	0.00109	0.0586	0.0471	0.11	0.63	0.824	-0.166	0.0729	1
	seq.12385.4	3	Calpain-3	CAPN3	825	0.00735	0.00542	0.799	0.963	0.0116	0.0475	0.172	0.492	0.246	0.00718	1
	seq.12386.11	3	Aminopeptidase B	RNPEP	6051	-0.0207	0.0125	0.0111	0.195	-0.0505	0.0828	0.338	0.64	-0.046	0.621	1
	seq.12387.7	3	PDZ and LIM domain protein 4	PDLIM4	8572	-0.00494	0.00944	0.499	0.862	0.0253	0.119	0.73	0.88	0.0899	0.333	1
	seq.12389.4	3	Origin recognition complex subunit 6	ORC6	23594	0.0057	0.0255	0.866	0.981	0.769	0.197	0.000509	0.0428	-0.0252	0.786	1
	seq.12391.27	3	PDZ domain-containing protein 7	PDZD7	79955	0.0107	0.0119	0.515	0.87	0.267	0.104	0.00993	0.139	-0.127	0.172	1
	seq.12392.30	3	ADP-ribosylation factor-like protein 1	ARL1	400	0.0237	0.0276	0.289	0.726	-0.0971	0.197	0.794	0.91	0.0509	0.584	1
	seq.12394.53	3	Transmembrane protein C16orf54	C16orf54	283897	0.0049	0.00701	0.546	0.88	0.227	0.158	0.162	0.48	0.136	0.142	1
	seq.12395.86	3	Aspartate--tRNA ligase; mitochondrial	DARS2	55157	0.00818	0.00574	0.282	0.723	-0.0803	0.0387	0.0565	0.31	-0.0669	0.471	1
	seq.12396.19	3	3-hydroxyisobutyryl-CoA hydrolase; mitochondrial	HIBCH	26275	0.000198	0.00801	0.812	0.969	-0.131	0.0538	0.0433	0.282	-0.165	0.0746	1
	seq.12398.15	3	Paired box protein Pax-4	PAX4		-0.0013	0.0171	0.531	0.874	0.00477	0.226	0.898	0.959	-0.172	0.0622	1
	seq.12399.194	3	Coiled-coil domain-containing protein 50	CCDC50	152137	0.034	0.0169	0.0424	0.347	-0.15	0.152	0.703	0.866	0.0732	0.431	1
	seq.12400.25	3	Ubiquitin-conjugating enzyme E2 T	UBE2T	29089	-0.0392	0.0156	0.00816	0.176	-0.104	0.176	0.822	0.925	-0.108	0.242	1
	seq.12401.3	3	AMSH-like protease	STAMBPL1	57559	-0.00274	0.0133	0.956	0.996	0.0318	0.0699	0.65	0.836	-0.115	0.213	1
	seq.12403.30	3	Ras-related protein Rab-39B	RAB39B	116442	-0.0383	0.0274	0.281	0.723	0.492	0.25	0.125	0.436	-0.0164	0.86	1
	seq.12406.119	3	GTP-binding protein Di-Ras3	DIRAS3	9077	-0.00097	0.015	0.696	0.924	-0.0297	0.168	0.935	0.977	0.141	0.129	1
	seq.12408.333	3	Ras-related protein Rab-22A	RAB22A	57403	0.0111	0.0112	0.592	0.893	-0.232	0.0832	0.0281	0.233	-0.0546	0.557	1
	seq.12409.90	3	Ras-related protein Rab-7b	RAB7B	338382	-0.00337	0.0145	0.435	0.825	0.264	0.19	0.328	0.634	-0.0793	0.393	1
	seq.12411.60	3	Protein max	MAX	4149	0.00332	0.0103	0.505	0.865	-0.172	0.0672	0.0217	0.21	-0.262	0.00414	1
	seq.12414.31	3	14-3-3 protein beta/alpha	YWHAB	7529	-0.00406	0.0101	0.202	0.642	-0.0842	0.0529	0.224	0.544	-	-	-
	seq.12415.122	3	Endothelial differentiation-related factor 1	EDF1	8721	-0.044	0.0222	0.0509	0.372	0.279	0.176	0.18	0.502	-0.132	0.155	1
	seq.12417.46	3	EKC/KEOPS complex subunit TPRKB	TPRKB	51002	-0.0523	0.0191	0.033	0.315	0.0573	0.146	0.788	0.906	-0.0221	0.813	1
	seq.12420.10	3	Glycerol-3-phosphate dehydrogenase 1-like protein	GPD1L	23171	-0.0143	0.00908	0.182	0.618	0.177	0.0565	0.00602	0.11	0.0212	0.82	1
	seq.12422.143	3	Arachidonate 15-lipoxygenase B	ALOX15B	247	0.00255	0.00627	0.585	0.892	0.0642	0.176	0.73	0.88	-0.117	0.206	1
	seq.12423.38	3	APOBEC1 complementation factor	A1CF	29974	0.00638	0.0176	0.961	0.996	-0.00974	0.222	0.753	0.89	-0.135	0.146	1
	seq.12424.107	3	Thymocyte nuclear protein 1	THYN1	29087	0.052	0.0165	0.0486	0.367	-0.211	0.111	0.208	0.531	-0.0439	0.637	1
	seq.12425.104	3	ADP-ribosylation factor 6	ARF6	382	-0.0624	0.0274	0.00653	0.166	0.172	0.196	0.303	0.613	-0.0103	0.912	1
	seq.12426.19	3	MOB kinase activator 1A	MOB1A	55233	-0.0159	0.0137	0.0983	0.492	-0.0945	0.0991	0.861	0.943	-0.044	0.636	1
	seq.12427.8	3	M-phase inducer phosphatase 2	CDC25B	994	-0.0154	0.0154	0.459	0.835	0.0387	0.144	0.502	0.746	-0.0286	0.759	1
	seq.12428.2	3	Lysophospholipase-like protein 1	LYPLAL1	127018	-0.00596	0.00955	0.863	0.979	0.221	0.229	0.224	0.544	-0.171	0.0647	1
	seq.12430.78	3	Polyadenylate-binding protein-interacting protein 1	PAIP1	10605	0.00367	0.0239	0.396	0.798	0.156	0.262	0.931	0.975	-0.12	0.197	1
	seq.12431.13	3	Protein pelota homolog	PELO	53918	-0.011	0.00676	0.229	0.675	-0.0949	0.187	0.994	0.997	-0.098	0.291	1
	seq.12432.23	3	Calcyclin-binding protein	CACYBP	27101	0.00807	0.00813	0.63	0.903	-0.0774	0.0456	0.156	0.474	-0.255	0.00535	1
	seq.12433.8	3	ADP-ribosylation factor-like protein 11	ARL11	115761	0.00866	0.023	0.816	0.969	-0.341	0.132	0.0152	0.173	-0.00921	0.921	1
	seq.12434.25	3	IST1 homolog	IST1	9798	0.00369	0.00799	0.953	0.996	-0.0787	0.0438	0.181	0.503	-0.0658	0.479	1
	seq.12436.84	3	Glutathione S-transferase omega-1	GSTO1	9446	-0.0257	0.0128	0.00978	0.185	-0.116	0.0798	0.218	0.54	0.0256	0.783	1
	seq.12437.18	3	Serine/threonine-protein kinase ULK3	ULK3	25989	0.0212	0.0212	0.189	0.629	-0.306	0.245	0.16	0.479	-0.0209	0.823	1
	seq.12438.127	3	DNA-3-methyladenine glycosylase	MPG	4350	0.0138	0.0127	0.624	0.901	-0.106	0.0763	0.305	0.615	-0.14	0.131	1
	seq.12439.67	3	Interferon regulatory factor 9	IRF9	10379	-0.0355	0.017	0.0483	0.365	-0.136	0.181	0.365	0.66	-0.168	0.0685	1
	seq.12442.4	3	Rho-related GTP-binding protein RhoD	RHOD	29984	-0.0111	0.00901	0.781	0.955	-0.182	0.142	0.238	0.556	0.072	0.438	1
	seq.12444.39	3	Nuclear receptor subfamily 5 group A member 2	NR5A2	2494	0.0146	0.0295	0.303	0.736	0.141	0.335	0.778	0.902	-0.104	0.261	1
	seq.12445.50	3	Ankyrin repeat domain-containing protein 27	ANKRD27	84079	-0.045	0.0157	0.00635	0.166	0.302	0.19	0.127	0.437	0.0317	0.733	1
	seq.12446.49	3	Glutathione S-transferase A1	GSTA1	2938	-0.000562	0.00891	0.814	0.969	0.00247	0.0552	0.744	0.886	-	-	-
	seq.12448.246	3	Glycylpeptide N-tetradecanoyltransferase 1	NMT1	4836	0.00914	0.0074	0.342	0.767	-0.0781	0.0445	0.166	0.484	-	-	-
	seq.12449.16	3	Peptidyl-prolyl cis-trans isomerase H	PPIH	10465	0.00399	0.00775	0.95	0.996	-0.0651	0.0456	0.364	0.66	0.0427	0.646	1
	seq.12450.42	3	Phosphomevalonate kinase	PMVK	10654	0.000451	0.0122	0.822	0.972	-0.225	0.0773	0.00539	0.105	-0.158	0.0866	1
	seq.12451.62	3	Transcription regulator protein BACH1	BACH1	571	-0.0395	0.0136	0.0147	0.225	0.32	0.0876	0.00227	0.0773	0.0137	0.883	1
	seq.12452.32	3	Histone-lysine N-methyltransferase SUV420H2	KMT5C	84787	-0.0661	0.0261	0.00452	0.136	0.532	0.209	0.0214	0.209	0.0812	0.382	1
	seq.12453.161	3	Nuclear RNA export factor 1	NXF1	10482	0.0202	0.016	0.744	0.944	-0.247	0.134	0.166	0.484	-0.0654	0.482	1
	seq.12454.105	3	N-terminal Xaa-Pro-Lys N-methyltransferase 1	NTMT1	28989	0.0017	0.0137	0.834	0.975	-0.478	0.263	0.116	0.426	-0.0147	0.874	1
	seq.12455.48	3	Myoneurin	MYNN	55892	-0.051	0.0196	0.0455	0.355	0.635	0.184	0.0021	0.0756	0.0882	0.342	1
	seq.12456.5	3	6-phosphofructo-2-kinase/fructose-2;6-bisphosphatase 3	PFKFB3	5209	-0.00196	0.00821	0.58	0.889	0.308	0.121	0.0439	0.283	0.0596	0.521	1
	seq.12457.10	3	1;2-dihydroxy-3-keto-5-methylthiopentene dioxygenase	ADI1	55256	-0.0221	0.0171	0.896	0.987	0.095	0.154	0.469	0.728	0.113	0.223	1
	seq.12458.79	3	Calcineurin B homologous protein 1	CHP1	11261	0.00495	0.0105	0.843	0.975	-0.326	0.219	0.27	0.585	0.0569	0.54	1
	seq.12459.13	3	Pleckstrin homology domain-containing family A member 1	PLEKHA1	59338	0.0164	0.0271	0.45	0.829	0.0977	0.262	0.749	0.889	-0.21	0.0228	1
	seq.12461.8	3	NAD-dependent protein deacylase sirtuin-5; mitochondrial	SIRT5	23408	-0.00204	0.02	0.973	0.998	-0.188	0.166	0.451	0.715	0.0391	0.674	1
	seq.12462.20	3	Histone-lysine N-methyltransferase SETMAR	SETMAR	6419	-0.0027	0.0147	0.912	0.99	0.0351	0.137	0.957	0.984	-0.117	0.207	1
	seq.12463.7	3	Kelch-like protein 13	KLHL13	90293	-0.0476	0.0186	0.0186	0.241	0.387	0.167	0.022	0.211	0.0274	0.768	1
	seq.12466.7	3	Heterogeneous nuclear ribonucleoprotein A1	HNRNPA1	3178	0.00608	0.00843	0.659	0.912	-0.0814	0.0453	0.165	0.484	-0.147	0.112	1
	seq.12469.19	3	Microtubule-associated protein RP/EB family member 1	MAPRE1	22919	0.00419	0.00597	0.887	0.984	-0.0557	0.034	0.204	0.528	-0.152	0.0996	1
	seq.12471.47	3	Double-stranded RNA-binding protein Staufen homolog 1	STAU1	6780	0.0214	0.0134	0.233	0.68	-0.313	0.146	0.0851	0.376	-0.16	0.0838	1
	seq.12473.48	3	BTB/POZ domain-containing protein KCTD5	KCTD5	54442	-0.0558	0.0189	0.0092	0.179	0.388	0.185	0.0977	0.398	0.0618	0.506	1
	seq.12475.48	3	Chloride intracellular channel protein 5	CLIC5	53405	0.0355	0.0167	0.018	0.24	-0.0327	0.091	0.919	0.97	0.161	0.0819	1
	seq.12476.50	3	Fructose-2;6-bisphosphatase TIGAR	TIGAR	57103	-0.00564	0.015	0.52	0.872	-0.425	0.228	0.365	0.661	-0.102	0.273	1
	seq.12477.42	3	Translin	TSN	7247	0.00183	0.00578	0.994	1	-0.0224	0.0399	0.886	0.954	0.0899	0.333	1
	seq.12478.15	3	60S ribosomal protein L30	RPL30	6156	0.0112	0.00838	0.664	0.912	-0.048	0.0555	0.942	0.98	-0.201	0.0291	1
	seq.12479.50	3	cAMP-dependent protein kinase type I-beta regulatory subunit	PRKAR1B	5575	-0.0343	0.0195	0.0402	0.339	-0.0453	0.153	0.672	0.849	0.121	0.191	1
	seq.12482.5	3	Nucleosome-remodeling factor subunit BPTF	BPTF	2186	-0.047	0.0304	0.201	0.641	0.616	0.363	0.312	0.62	0.0262	0.778	1
	seq.12483.62	3	Nuclear receptor ROR-beta	RORB	6096	-0.00525	0.0108	0.496	0.861	-0.131	0.211	0.967	0.988	0.0747	0.421	1
	seq.12484.67	3	Phosphatidylinositol transfer protein beta isoform	PITPNB	23760	-0.0217	0.0144	0.215	0.656	0.363	0.101	0.00264	0.0807	-0.0274	0.768	1
	seq.12486.8	3	Glutaredoxin-2; mitochondrial	GLRX2	51022	-0.0489	0.0138	0.00413	0.128	-0.496	0.148	0.00516	0.103	-0.0212	0.82	1
	seq.12488.9	3	Malignant T-cell-amplified sequence 1	MCTS1	28985	-0.00352	0.0141	0.761	0.951	-0.0849	0.0784	0.584	0.796	0.0311	0.738	1
	seq.12490.92	3	Ragulator complex protein LAMTOR3	LAMTOR3	8649	-0.0372	0.019	0.122	0.534	0.0905	0.203	0.809	0.919	0.0952	0.305	1
	seq.12491.23	3	Chloride intracellular channel protein 4	CLIC4	25932	0.0161	0.0111	0.446	0.828	-0.141	0.0644	0.107	0.412	-	-	-
	seq.12493.42	3	Ubiquitin thioesterase OTUB2	OTUB2	78990	0.0228	0.0183	0.102	0.499	-0.0898	0.155	0.751	0.889	0.0398	0.668	1
	seq.12494.99	3	Gamma-aminobutyric acid receptor-associated protein-like 2	GABARAPL2	11345	-0.00177	0.00796	0.526	0.872	-0.0673	0.0448	0.21	0.532	-0.1	0.28	1
	seq.12497.29	3	Tudor-interacting repair regulator protein	NUDT16L1	84309	-0.0151	0.0175	0.168	0.604	-0.371	0.0999	0.000353	0.0371	-0.212	0.021	1
	seq.12498.12	3	Tax1-binding protein 3	TAX1BP3	30851	0.0168	0.0185	0.514	0.87	-0.276	0.128	0.0975	0.398	-0.0163	0.861	1
	seq.12499.108	3	Endophilin-A1	SH3GL2	6456	0.00931	0.00632	0.352	0.772	-0.0563	0.037	0.333	0.636	-0.00889	0.924	1
	seq.12500.88	3	SUMO-activating enzyme subunit 2	UBA2	10054	-0.0093	0.0142	0.429	0.821	-0.184	0.0993	0.15	0.467	-0.0381	0.682	1
	seq.12501.10	3	Tubulin-specific chaperone A	TBCA	6902	-0.0647	0.0162	6.9e-05	0.0112	0.306	0.157	0.0671	0.337	-0.178	0.0542	1
	seq.12503.5	3	Ovarian cancer G-protein coupled receptor 1	GPR68	8111	0.0108	0.0141	0.942	0.993	-0.183	0.131	0.472	0.729	-0.175	0.0576	1
	seq.12504.26	3	Leiomodin-1	LMOD1	25802	-0.00267	0.0105	0.515	0.87	-0.0736	0.0846	0.529	0.763	-0.147	0.113	1
	seq.12507.16	3	Inositol-trisphosphate 3-kinase C	ITPKC	80271	-0.0257	0.0112	0.0242	0.28	-0.277	0.212	0.159	0.477	-0.087	0.349	1
	seq.12508.9	3	Charged multivesicular body protein 3	CHMP3	100526767	0.00401	0.00794	0.674	0.916	-0.0819	0.0633	0.408	0.692	0.157	0.0891	1
	seq.12509.115	3	COMM domain-containing protein 1	COMMD1	150684	-0.00465	0.0105	0.471	0.843	0.0231	0.0847	0.943	0.98	-0.184	0.0465	1
	seq.12510.3	3	Signal-transducing adaptor protein 1	STAP1	26228	0.0427	0.0293	0.0353	0.324	0.329	0.216	0.214	0.534	-0.0744	0.423	1
	seq.12511.83	3	Solute carrier family 41 member 2	SLC41A2	84102	-0.0032	0.0144	0.554	0.883	0.0516	0.127	0.56	0.779	0.0641	0.49	1
	seq.12513.8	3	Glycolipid transfer protein	GLTP	51228	-0.00655	0.0226	0.984	1	-0.0876	0.327	0.411	0.693	-0.212	0.0209	1
	seq.12514.16	3	tRNA (guanine-N(7)-)-methyltransferase	METTL1	4234	0.0319	0.0361	0.597	0.895	0.749	0.214	0.000984	0.0573	-0.0291	0.754	1
	seq.12515.45	3	Uridine-cytidine kinase 2	UCK2	7371	-0.00972	0.0117	0.366	0.78	-0.0378	0.149	0.966	0.988	0.0869	0.349	1
	seq.12516.13	3	Transcriptional enhancer factor TEF-3	TEAD4	7004	-0.0501	0.0246	0.0371	0.331	-0.18	0.295	0.781	0.903	-0.0962	0.3	1
	seq.12517.52	3	Programmed cell death protein 5	PDCD5	9141	-0.000526	0.00795	0.595	0.894	-0.0497	0.0466	0.513	0.754	-0.00114	0.99	1
	seq.12518.289	3	Protein polybromo-1	PBRM1	55193	0.00701	0.014	0.413	0.807	-0.175	0.0829	0.1	0.401	-0.185	0.0444	1
	seq.12521.3	3	Cyclin-dependent kinase 4 inhibitor C	CDKN2C	1031	-0.039	0.0215	0.251	0.689	0.422	0.12	0.00321	0.0873	-0.0738	0.427	1
	seq.12522.6	3	UV excision repair protein RAD23 homolog B	RAD23B	5887	-0.003	0.00813	0.27	0.711	-0.0362	0.0449	0.711	0.87	0.0238	0.798	1
	seq.12524.18	3	Diamine acetyltransferase 2	SAT2	112483	-0.00628	0.0128	0.92	0.99	0.356	0.254	0.434	0.708	0.15	0.105	1
	seq.12527.50	3	Thyroid hormone receptor alpha	THRA	7067	0.0267	0.0118	0.0548	0.383	-0.276	0.191	0.251	0.568	-0.045	0.629	1
	seq.12528.40	3	ATPase WRNIP1	WRNIP1	56897	0.000992	0.026	0.835	0.975	-0.117	0.225	0.567	0.785	0.131	0.156	1
	seq.12529.32	3	Inactive peptidyl-prolyl cis-trans isomerase FKBP6	FKBP6	8468	0.000101	0.0193	0.314	0.745	-0.15	0.1	0.486	0.737	-0.0363	0.697	1
	seq.12530.14	3	Cyclin-dependent kinases regulatory subunit 1	CKS1B	1163	-0.0122	0.0264	0.851	0.976	-0.251	0.156	0.258	0.575	0.0341	0.714	1
	seq.12531.5	3	Endogenous retrovirus group V member 1 Env polyprotein	ERVV-1		-0.0174	0.0211	0.722	0.935	0.424	0.176	0.0173	0.185	0.107	0.25	1
	seq.12532.28	3	Ubiquitin-conjugating enzyme E2 R1	CDC34	997	0.000498	0.0145	0.973	0.998	-0.216	0.161	0.526	0.761	0.0285	0.76	1
	seq.12533.135	3	Cytohesin-2	CYTH2	9266	0.00283	0.0278	0.9	0.987	0.493	0.251	0.149	0.466	-0.055	0.554	1
	seq.12534.10	3	Calcium-binding and coiled-coil domain-containing protein 2	CALCOCO2	10241	-0.00899	0.0238	0.862	0.979	-0.164	0.176	0.43	0.705	-0.105	0.256	1
	seq.12535.2	3	DNA repair protein XRCC1	XRCC1	7515	-0.00249	0.0103	0.428	0.82	-0.171	0.131	0.0753	0.356	0.0298	0.749	1
	seq.12537.88	3	Transcriptional activator protein Pur-alpha	PURA	5813	0.000407	0.00981	0.699	0.924	-0.0871	0.0556	0.208	0.531	-0.0322	0.729	1
	seq.12538.19	3	Regulator of G-protein signaling 7	RGS7	6000	-0.00545	0.00836	0.814	0.969	-0.0838	0.0866	0.303	0.613	0.111	0.233	1
	seq.12540.25	3	Rho-related GTP-binding protein RhoG	RHOG	391	0.00502	0.0378	0.991	1	-0.068	0.218	0.884	0.954	0.0189	0.839	1
	seq.12543.76	3	Zinc finger protein 560	ZNF560	147741	-0.00902	0.0119	0.853	0.977	-0.178	0.223	0.548	0.771	-0.03	0.747	1
	seq.12546.1	3	Smoothelin	SMTN	6525	-0.00505	0.00658	0.827	0.974	-0.193	0.0695	0.0316	0.247	0.118	0.203	1
	seq.12548.75	3	Ras-related GTP-binding protein C	RRAGC	64121	-0.0263	0.0161	0.0713	0.427	-0.161	0.178	0.697	0.863	-0.0677	0.466	1
	seq.12549.33	3	Hematopoietic prostaglandin D synthase	HPGDS	27306	0.0412	0.0163	0.0245	0.281	0.221	0.0992	0.0577	0.313	0.299	0.00102	1
	seq.12553.5	3	Serine/threonine-protein kinase VRK1	VRK1	7443	-0.0102	0.0113	0.0433	0.347	-0.603	0.197	0.00991	0.139	-0.266	0.00354	1
	seq.12554.10	3	DNA repair protein RAD51 homolog 4	RAD51D	5892	0.0229	0.0157	0.166	0.602	-0.0371	0.154	0.938	0.978	-0.0845	0.363	1
	seq.12556.7	3	Ubiquitin-conjugating enzyme E2 C	UBE2C	11065	0.00402	0.0115	0.61	0.897	0.0666	0.193	0.751	0.889	-0.0109	0.907	1
	seq.12557.18	3	RNA-binding protein Nova-1	NOVA1	4857	0.00726	0.00698	0.0979	0.491	0.0923	0.17	0.61	0.812	-0.108	0.246	1
	seq.12558.3	3	Ubiquitin-associated and SH3 domain-containing protein B	UBASH3B	84959	0.00871	0.00465	0.0641	0.404	-0.0621	0.0289	0.0329	0.25	0.00426	0.963	1
	seq.12560.9	3	5'(3')-deoxyribonucleotidase; cytosolic type	NT5C	30833	0.006	0.0153	0.786	0.957	-0.204	0.107	0.253	0.569	0.304	0.00083	1
	seq.12562.1	3	Serine/threonine-protein kinase N1	PKN1	5585	0.0412	0.0252	0.205	0.644	-0.102	0.256	0.855	0.939	0.0151	0.871	1
	seq.12563.2	3	Tumor necrosis factor alpha-induced protein 8	TNFAIP8	25816	0.0238	0.0126	0.351	0.772	-0.11	0.0849	0.316	0.625	-0.00419	0.964	1
	seq.12564.9	3	60S ribosome subunit biogenesis protein NIP7 homolog	NIP7	51388	-0.00186	0.0115	0.544	0.88	-0.352	0.203	0.444	0.712	-0.00929	0.921	1
	seq.12568.14	3	Kelch-like ECH-associated protein 1	KEAP1	9817	-0.00749	0.0257	0.816	0.969	-0.236	0.189	0.154	0.472	-0.176	0.056	1
	seq.12571.14	3	ADP-ribosylation factor-like protein 3	ARL3	403	0.00547	0.011	0.734	0.94	-0.0661	0.0664	0.631	0.824	0.146	0.115	1
	seq.12572.236	3	Embryonal Fyn-associated substrate	EFS	10278	-0.0421	0.0308	0.0993	0.494	-0.274	0.26	0.668	0.846	-0.129	0.165	1
	seq.12573.80	3	Tripartite motif-containing protein 3	TRIM3	10612	0.053	0.0317	0.103	0.5	-0.375	0.254	0.138	0.45	-0.233	0.0111	1
	seq.12574.36	3	Endothelin-2	EDN2	1907	0.0105	0.0126	0.545	0.88	0.144	0.0906	0.0318	0.248	0.0541	0.561	1
	seq.12575.30	3	C-1-tetrahydrofolate synthase; cytoplasmic	MTHFD1	4522	0.00207	0.00521	0.84	0.975	-0.0215	0.0324	0.681	0.853	0.0532	0.567	1
	seq.12576.21	3	Melanoma-associated antigen 3	MAGEA3	4102	0.0185	0.0187	0.344	0.769	0.0965	0.275	0.946	0.981	0.00447	0.962	1
	seq.12577.100	3	Flap endonuclease 1	FEN1	2237	-0.0149	0.0152	0.595	0.894	0.527	0.24	0.0196	0.2	-0.142	0.125	1
	seq.12578.13	3	ADP-ribosylation factor 3	ARF3	377	-0.00758	0.00708	0.307	0.737	-0.139	0.138	0.651	0.838	0.0242	0.795	1
	seq.12580.7	3	Proteasome subunit beta type-5	PSMB5	5693	-0.0473	0.0245	0.18	0.616	0.225	0.178	0.296	0.606	0.00626	0.946	1
	seq.12581.39	3	Inositol monophosphatase 2	IMPA2	3613	-0.00751	0.00869	0.661	0.912	-0.0717	0.131	0.4	0.686	-0.0143	0.878	1
	seq.12583.77	3	Serine/threonine-protein kinase A-Raf	ARAF	369	0.0122	0.0093	0.133	0.555	-0.152	0.113	0.224	0.544	0.158	0.0879	1
	seq.12585.39	3	DNA excision repair protein ERCC-1	ERCC1	2067	-0.00809	0.0207	0.88	0.982	0.452	0.249	0.111	0.417	0.0517	0.578	1
	seq.12587.65	3	ADP-ribosylation factor-like protein 2	ARL2	402	-0.037	0.0183	0.0306	0.307	0.329	0.107	0.00439	0.0975	0.0661	0.477	1
	seq.12591.27	3	Oligophrenin-1	OPHN1	4983	0.00911	0.00643	0.437	0.826	-0.228	0.0721	0.00872	0.132	0.0182	0.845	1
	seq.12593.33	3	p53 and DNA damage-regulated protein 1	PDRG1	81572	-0.0173	0.0105	0.0431	0.347	0.0354	0.0822	0.423	0.701	-0.0202	0.828	1
	seq.12594.5	3	Grancalcin	GCA	25801	0.017	0.0121	0.225	0.671	-0.0827	0.103	0.39	0.679	0.00104	0.991	1
	seq.12595.11	3	Tropomodulin-1	TMOD1	7111	-0.00524	0.00524	0.238	0.683	-0.0175	0.0299	0.691	0.86	0.0218	0.815	1
	seq.12597.68	3	Autophagy protein 5	ATG5	9474	0.00948	0.00841	0.2	0.64	-0.245	0.113	0.071	0.346	-0.00771	0.934	1
	seq.12599.10	3	Fermitin family homolog 3	FERMT3	83706	0.00409	0.0105	0.992	1	-0.116	0.0681	0.197	0.52	0.0628	0.499	1
	seq.12603.87	3	Polyadenylate-binding protein 4	PABPC4	8761	-0.00513	0.0145	0.561	0.886	-0.158	0.115	0.233	0.553	-0.0413	0.657	1
	seq.12604.16	3	Polycomb protein SCMH1	SCMH1	22955	-0.00282	0.0217	0.819	0.971	0.522	0.179	0.0058	0.108	0.0379	0.683	1
	seq.12605.1	3	Exosome complex component RRP40	EXOSC3	51010	-0.00622	0.00555	0.245	0.685	-0.0686	0.12	0.459	0.722	-0.0972	0.295	1
	seq.12616.45	3	Nuclear receptor-binding protein	NRBP1	29959	-0.00649	0.0156	0.57	0.887	0.102	0.149	0.511	0.752	-0.0902	0.331	1
	seq.12617.2	3	Serine/threonine-protein kinase 24	STK24	8428	0.00913	0.00606	0.302	0.735	-0.0598	0.0386	0.181	0.503	-0.0669	0.472	1
	seq.12618.50	3	Aldo-keto reductase family 1 member C1	AKR1C1	1645	0.0282	0.0176	0.0504	0.371	0.0264	0.179	0.716	0.873	-0.0339	0.716	1
	seq.12619.14	3	Protein phosphatase 1A	PPM1A	5494	-0.00702	0.0111	0.24	0.683	-0.02	0.0942	0.38	0.671	0.0658	0.479	1
	seq.12620.3	3	Septin-11	SEPTIN11	55752	-0.00608	0.0152	0.591	0.893	-0.0289	0.101	0.847	0.937	-0.00421	0.964	1
	seq.12621.55	3	Serine/threonine-protein phosphatase 2A 65 kDa regulatory subunit A alpha isoform	PPP2R1A	5518	0.00327	0.00734	0.892	0.986	-0.0534	0.0418	0.323	0.63	-0.0486	0.601	1
	seq.12622.96	3	Histone-lysine N-methyltransferase ASH1L	ASH1L	55870	0.027	0.0154	0.0874	0.468	-0.213	0.199	0.176	0.497	0.0628	0.499	1
	seq.12623.84	3	Protein Jumonji	JARID2	3720	-0.0276	0.0291	0.397	0.798	0.48	0.171	0.0304	0.243	0.0592	0.525	1
	seq.12625.138	3	Kelch-like protein 7	KLHL7	55975	0.00347	0.0104	0.378	0.786	0.00944	0.16	0.498	0.744	0.0568	0.541	1
	seq.12626.6	3	Sentrin-specific protease 7	SENP7	57337	-0.00851	0.0252	0.352	0.772	-0.186	0.284	0.345	0.644	0.0529	0.57	1
	seq.12627.97	3	Ubiquitin-like modifier-activating enzyme ATG7	ATG7	10533	0.00792	0.00641	0.125	0.54	-0.0813	0.0411	0.0834	0.374	0.0429	0.644	1
	seq.12628.31	3	LanC-like protein 2	LANCL2	55915	0.00512	0.00471	0.251	0.689	-0.0463	0.0276	0.209	0.531	-0.000696	0.994	1
	seq.12630.8	3	Arfaptin-2	ARFIP2	23647	-0.00166	0.0144	0.525	0.872	-0.3	0.185	0.195	0.517	0.0313	0.737	1
	seq.12632.14	3	Arylamine N-acetyltransferase 1	NAT1	9	-0.0244	0.0328	0.422	0.814	-0.202	0.148	0.243	0.562	0.127	0.169	1
	seq.12633.3	3	Tyrosine-protein phosphatase non-receptor type 9	PTPN9	5780	-0.0344	0.0131	0.0159	0.231	-0.34	0.228	0.0744	0.354	0.0567	0.542	1
	seq.12634.79	3	Breast cancer anti-estrogen resistance protein 3:Guanine Nucleotide Exchange Factor Domain	BCAR3	8412	0.0252	0.0165	0.112	0.518	0.0298	0.126	0.406	0.691	0.131	0.157	1
	seq.12635.9	3	tRNA (cytosine(38)-C(5))-methyltransferase	TRDMT1	1787	0.00614	0.0104	0.649	0.91	-0.0218	0.0748	0.878	0.951	-0.0443	0.634	1
	seq.12636.113	3	N-lysine methyltransferase SMYD2	SMYD2	56950	-0.0321	0.0213	0.653	0.911	-0.179	0.252	0.43	0.705	-0.0137	0.883	1
	seq.12637.7	3	Carnitine O-acetyltransferase	CRAT	1384	0.011	0.0107	0.953	0.996	-0.16	0.068	0.0313	0.246	-0.0592	0.525	1
	seq.12641.3	3	Type II inositol 1;4;5-trisphosphate 5-phosphatase	INPP5B	3633	0.0102	0.00487	0.0761	0.437	-0.0449	0.0309	0.21	0.532	0.0142	0.879	1
	seq.12643.4	3	Beta-arrestin-1	ARRB1	408	0.00922	0.00596	0.326	0.753	-0.0651	0.0358	0.13	0.439	-0.142	0.125	1
	seq.12644.63	3	Adenylosuccinate synthetase isozyme 2	ADSS2	159	0.00334	0.0144	0.848	0.975	-0.107	0.165	0.598	0.805	0.0498	0.592	1
	seq.12646.2	3	Ribulose-phosphate 3-epimerase	RPE	6120	0.00321	0.00603	0.862	0.979	-0.0611	0.0354	0.219	0.541	-0.0571	0.539	1
	seq.12647.52	3	Histone-lysine N-methyltransferase SETD2	SETD2	29072	0.00291	0.0164	0.818	0.97	-0.373	0.23	0.0807	0.369	-0.0458	0.622	1
	seq.12649.80	3	Malate dehydrogenase; mitochondrial	MDH2	4191	0.00641	0.00879	0.773	0.952	-0.0894	0.0542	0.213	0.534	-	-	-
	seq.12650.43	3	Guanine nucleotide-binding protein G(k) subunit alpha	GNAI3	2773	-2.1e-05	0.0211	0.599	0.895	-0.328	0.201	0.153	0.471	-0.185	0.045	1
	seq.12651.21	3	[Pyruvate dehydrogenase (acetyl-transferring)] kinase isozyme 2; mitochondrial	PDK2	5164	0.0099	0.0141	0.26	0.697	-0.245	0.16	0.0983	0.399	0.0717	0.44	1
	seq.12652.37	3	Adenosylhomocysteinase 2	AHCYL1	10768	0.0227	0.0127	0.175	0.612	-0.2	0.0762	0.0338	0.251	-0.0376	0.686	1
	seq.12653.13	3	Casein kinase I isoform gamma-2	CSNK1G2	1455	-0.028	0.0182	0.248	0.689	0.0213	0.387	0.655	0.839	0.00301	0.974	1
	seq.12655.30	3	Beta-soluble NSF attachment protein	NAPB	63908	0.0136	0.0234	0.641	0.908	0.459	0.213	0.0955	0.394	0.132	0.154	1
	seq.12656.1	3	Kinesin light chain 1	KLC1	3831	0.0239	0.00823	0.0123	0.203	-0.0777	0.0537	0.33	0.635	-0.000649	0.994	1
	seq.12657.2	3	GDP-L-fucose synthase	TSTA3	7264	-0.0109	0.0141	0.181	0.618	-0.177	0.0894	0.0727	0.35	0.00974	0.917	1
	seq.12658.72	3	Pantothenate kinase 3	PANK3	79646	-0.0136	0.0224	0.545	0.88	-0.21	0.148	0.221	0.542	0.0458	0.622	1
	seq.12659.13	3	Obg-like ATPase 1	OLA1	29789	-0.00121	0.00576	0.553	0.882	-0.039	0.0313	0.378	0.671	-0.0465	0.617	1
	seq.12661.44	3	Gamma-aminobutyric acid receptor-associated protein-like 1	GABARAPL1	23710	-0.00542	0.0134	0.317	0.749	-0.183	0.0812	0.0314	0.246	-0.0653	0.482	1
	seq.12662.82	3	Delta(3;5)-Delta(2;4)-dienoyl-CoA isomerase; mitochondrial	ECH1	1891	-0.00637	0.00814	0.143	0.57	-0.0951	0.0809	0.324	0.632	0.00228	0.98	1
	seq.12663.1	3	Thiosulfate sulfurtransferase	TST	7263	0.00201	0.0214	0.237	0.682	0.158	0.151	0.75	0.889	0.163	0.0785	1
	seq.12664.19	3	Tyrosine-protein phosphatase non-receptor type 13	PTPN13	5783	0.00309	0.0198	0.626	0.901	-0.239	0.235	0.321	0.628	0.015	0.872	1
	seq.12665.16	3	Interleukin enhancer-binding factor 2	ILF2	3608	-0.00803	0.0241	0.979	0.999	-0.669	0.306	0.0186	0.194	-0.0411	0.659	1
	seq.12667.2	3	Guanine deaminase	GDA	9615	0.000856	0.0239	0.834	0.975	-0.0836	0.192	0.665	0.846	-0.0693	0.456	1
	seq.12668.7	3	Vacuolar protein sorting-associated protein 4B	VPS4B	9525	-0.0124	0.0159	0.244	0.685	0.102	0.105	0.308	0.617	-0.0114	0.902	1
	seq.12669.30	3	E3 ubiquitin-protein ligase HECW1	HECW1	23072	0.0182	0.0332	0.278	0.72	0.484	0.34	0.5	0.745	-0.127	0.171	1
	seq.12670.15	3	Cell cycle checkpoint protein RAD1	RAD1	5810	0.0148	0.0167	0.475	0.848	-0.0884	0.106	0.268	0.584	-0.11	0.236	1
	seq.12671.35	3	Sulfotransferase family cytosolic 1B member 1	SULT1B1	27284	-0.0164	0.00999	0.214	0.654	-0.0883	0.15	0.303	0.613	0.197	0.0326	1
	seq.12675.14	3	Aspartate--tRNA ligase; cytoplasmic	DARS1	1615	0.00727	0.00525	0.279	0.722	-0.047	0.0317	0.282	0.595	-0.132	0.153	1
	seq.12676.1	3	Protein kinase C and casein kinase substrate in neurons protein 1	PACSIN1	29993	0.00361	0.0111	0.57	0.887	-0.0667	0.0878	0.39	0.679	0.128	0.166	1
	seq.12677.164	3	Protein flightless-1 homolog	FLII	2314	0.0163	0.0135	0.29	0.727	-0.0805	0.0828	0.522	0.76	-0.0362	0.697	1
	seq.12678.66	3	U1 small nuclear ribonucleoprotein A	SNRPA	6626	0.0136	0.00851	0.78	0.955	-0.0865	0.0488	0.183	0.505	-0.15	0.106	1
	seq.12681.63	3	Ubiquitin carboxyl-terminal hydrolase 21	USP21	27005	0.00906	0.0202	0.997	1	-0.115	0.121	0.652	0.838	-0.119	0.201	1
	seq.12682.5	3	Kynurenine--oxoglutarate transaminase 3	KYAT3	56267	0.0055	0.0108	0.245	0.687	-0.145	0.0733	0.0382	0.265	-0.0873	0.347	1
	seq.12683.156	3	Dihydropyrimidinase-related protein 5	DPYSL5	56896	-0.0322	0.0186	0.0635	0.403	0.237	0.231	0.22	0.541	0.113	0.224	1
	seq.12684.5	3	Adseverin	SCIN	85477	0.0286	0.0154	0.00873	0.178	0.249	0.102	0.0244	0.219	0.405	5.23e-06	0.0258
	seq.12685.57	3	Homer protein homolog 2	HOMER2	9455	0.00593	0.0113	0.761	0.951	-0.333	0.123	0.0268	0.228	-0.0878	0.344	1
	seq.12686.15	3	3-mercaptopyruvate sulfurtransferase	MPST	4357	-0.00829	0.0124	0.409	0.806	-0.103	0.0866	0.524	0.76	0.0127	0.891	1
	seq.12687.2	3	2;4-dienoyl-CoA reductase; mitochondrial	DECR1	1666	0.00945	0.0076	0.516	0.87	-0.0766	0.0474	0.127	0.437	-0.141	0.127	1
	seq.12688.115	3	Ribosomal protein S6 kinase alpha-6	RPS6KA6	27330	0.00808	0.00763	0.556	0.884	-0.0913	0.0688	0.36	0.658	0.182	0.0484	1
	seq.12690.33	3	Septin-10	SEPTIN10	151011	-0.0155	0.0163	0.923	0.991	0.435	0.147	0.0064	0.113	-0.00637	0.945	1
	seq.12691.44	3	Serine hydroxymethyltransferase; mitochondrial	SHMT2	6472	0.0115	0.00668	0.303	0.736	-0.122	0.0403	0.00385	0.0926	-0.166	0.0725	1
	seq.12692.56	3	Histone-lysine N-methyltransferase; H3 lysine-79 specific	DOT1L	84444	0.0128	0.0118	0.118	0.528	-0.226	0.147	0.106	0.412	0.118	0.201	1
	seq.12693.2	3	SH3 domain-binding glutamic acid-rich-like protein	SH3BGRL	6451	-0.00236	0.0126	0.997	1	-0.0476	0.0823	0.582	0.795	0.0238	0.798	1
	seq.12695.62	3	Kelch-like protein 12	KLHL12	59349	0.0278	0.0185	0.173	0.61	-0.0455	0.16	0.907	0.963	-0.26	0.00443	1
	seq.12696.166	3	Protein arginine N-methyltransferase 3	PRMT3	10196	-0.0012	0.00993	0.343	0.768	-0.148	0.0906	0.0641	0.331	0.0172	0.853	1
	seq.12698.72	3	Importin subunit alpha-3	KPNA4	3840	0.0318	0.0111	0.0155	0.229	-0.121	0.102	0.279	0.592	-0.00768	0.934	1
	seq.12700.9	3	ATP-citrate synthase	ACLY	47	0.0304	0.0269	0.432	0.823	0.471	0.297	0.0819	0.37	0.135	0.144	1
	seq.12701.1	3	Eukaryotic translation initiation factor 1b	EIF1B	10289	0.024	0.00894	0.049	0.368	-0.139	0.0553	0.0317	0.247	-0.255	0.00527	1
	seq.12702.13	3	E3 ubiquitin-protein ligase pellino homolog 2	PELI2	57161	0.0104	0.0131	0.481	0.853	-0.295	0.12	0.0091	0.135	-0.0363	0.697	1
	seq.12704.26	3	SH2 domain-containing protein 3C	SH2D3C	10044	0.017	0.00992	0.167	0.602	-0.0948	0.319	0.844	0.936	0.0287	0.758	1
	seq.12705.9	3	Probable E3 ubiquitin-protein ligase HERC1	HERC1	8925	-0.0283	0.0168	0.0645	0.405	-0.0747	0.266	0.939	0.979	0.014	0.88	1
	seq.12706.2	3	Serine/threonine-protein kinase MRCK alpha	CDC42BPA	8476	-0.0149	0.011	0.518	0.872	-0.129	0.0795	0.222	0.543	0.132	0.154	1
	seq.12707.26	3	Dihydropyrimidinase-related protein 3	DPYSL3	1809	0.0237	0.0162	0.0686	0.418	0.17	0.147	0.274	0.588	0.315	0.000508	1
	seq.12709.63	3	Histone H1x	H1-10	8971	0.00925	0.00442	0.16	0.594	-0.0154	0.0259	0.803	0.915	-0.122	0.188	1
	seq.12711.19	3	Gap junction alpha-8 protein	GJA8	2703	0.00632	0.012	0.706	0.928	0.231	0.134	0.0401	0.271	0.00268	0.977	1
	seq.12712.9	3	High mobility group protein 20A	HMG20A	10363	0.0168	0.0203	0.762	0.951	-0.41	0.15	0.0319	0.248	-0.00442	0.962	1
	seq.12713.365	3	Regulator of G-protein signaling 19	RGS19	10287	-0.0296	0.02	0.277	0.719	0.298	0.147	0.0765	0.359	0.075	0.42	1
	seq.12714.38	3	AP-1 complex subunit gamma-like 2	AP1G2	8906	0.016	0.0107	0.374	0.784	-0.217	0.0727	0.0112	0.146	-0.0231	0.804	1
	seq.12716.3	3	Zinc finger protein 175	ZNF175	7728	-0.0193	0.0233	0.442	0.828	0.24	0.195	0.298	0.607	-0.0759	0.414	1
	seq.12717.65	3	TOX high mobility group box family member 3	TOX3	27324	0.00864	0.0189	0.903	0.988	-0.29	0.135	0.0871	0.379	-0.191	0.0383	1
	seq.12720.71	3	Ubiquilin-4	UBQLN4	56893	-0.0104	0.0135	0.136	0.561	-0.138	0.0741	0.127	0.437	-0.151	0.103	1
	seq.12721.4	3	Tax1-binding protein 1	TAX1BP1	8887	-0.00558	0.0223	0.949	0.996	0.122	0.236	0.567	0.785	-0.0408	0.661	1
	seq.12724.81	3	Cold-inducible RNA-binding protein	CIRBP	1153	0.0108	0.0102	0.832	0.975	-0.109	0.063	0.136	0.447	-0.019	0.839	1
	seq.12726.3	3	Regulatory factor X-associated protein	RFXAP	5994	-0.0163	0.0181	0.0522	0.376	-0.43	0.245	0.0631	0.327	-0.0229	0.805	1
	seq.12727.7	3	Prostaglandin F2 receptor negative regulator	PTGFRN	5738	0.0671	0.0165	2.36e-05	0.00516	0.207	0.111	0.0571	0.312	0.345	0.000132	0.643
	seq.12729.12	3	Proteasome assembly chaperone 3	PSMG3	84262	0.000458	0.00923	0.927	0.991	-0.0736	0.063	0.449	0.714	0.0124	0.894	1
	seq.12730.3	3	Kinetochore protein NDC80 homolog	NDC80	10403	-0.00874	0.0346	0.359	0.775	0.272	0.169	0.182	0.503	-0.0719	0.439	1
	seq.12731.12	3	Pleckstrin homology domain-containing family A member 7	PLEKHA7	144100	-0.00493	0.0213	0.61	0.897	-0.0356	0.213	0.364	0.66	0.0435	0.64	1
	seq.12732.13	3	MAGUK p55 subfamily member 7	MPP7	143098	-0.0249	0.0249	0.472	0.844	0.273	0.283	0.26	0.576	0.102	0.27	1
	seq.12734.112	3	Kinesin-like protein KIF22	KIF22	3835	-0.011	0.0296	0.618	0.9	-0.221	0.208	0.175	0.496	0.0293	0.753	1
	seq.12735.39	3	Cold shock domain-containing protein E1	CSDE1	7812	0.00628	0.0138	0.337	0.764	-0.148	0.131	0.531	0.764	-0.00524	0.955	1
	seq.12737.12	3	Plastin-1	PLS1	5357	-0.00244	0.0121	0.2	0.64	-0.211	0.156	0.335	0.638	0.0171	0.854	1
	seq.12738.43	3	Nischarin	NISCH	11188	-0.0118	0.021	0.638	0.907	-0.0461	0.161	0.916	0.968	-0.0596	0.521	1
	seq.12740.55	3	Protein FEV	FEV	54738	0.0242	0.021	0.846	0.975	-0.339	0.14	0.0576	0.313	-0.117	0.208	1
	seq.12742.160	3	Transmembrane protein 8B	TMEM8B	51754	-0.0124	0.0112	0.384	0.789	-0.0607	0.153	0.533	0.765	0.0365	0.695	1
	seq.12743.18	3	BAG family molecular chaperone regulator 5	BAG5	9529	0.0385	0.0245	0.013	0.209	0.27	0.263	0.226	0.547	-0.146	0.116	1
	seq.12746.4	3	Cytohesin-4	CYTH4	27128	0.00239	0.0224	0.347	0.77	-0.0855	0.166	0.868	0.947	-0.0817	0.379	1
	seq.12747.89	3	RNA-binding protein 3	RBM3	5935	0.0155	0.0119	0.446	0.828	-0.0958	0.0851	0.358	0.657	0.12	0.194	1
	seq.12748.6	3	Bromodomain testis-specific protein	BRDT	676	-0.00575	0.0212	0.664	0.912	-0.343	0.246	0.113	0.42	-0.125	0.177	1
	seq.12750.9	3	Integrin beta-2	ITGB2	3689	0.0275	0.0208	0.299	0.734	-0.0814	0.197	0.839	0.933	0.0982	0.29	1
	seq.12751.26	3	Zinc fingers and homeoboxes protein 1	ZHX1	11244	0.0243	0.0259	0.0582	0.393	0.0574	0.262	0.989	0.995	-0.084	0.366	1
	seq.12753.6	3	Amyloid beta A4 precursor protein-binding family B member 2:Phosphotyrosine Interaction Domain 1	APBB2	323	0.0286	0.0364	0.459	0.835	-0.376	0.307	0.293	0.603	0.0548	0.556	1
	seq.12754.14	3	Cold shock domain-containing protein C2	CSDC2	27254	-0.0505	0.0174	0.00812	0.176	0.325	0.178	0.0345	0.254	0.0975	0.293	1
	seq.12756.3	3	Transcription regulator protein BACH2	BACH2	60468	0.000295	0.0125	0.491	0.857	0.481	0.195	0.0534	0.301	0.148	0.11	1
	seq.12758.47	3	Glutamate receptor ionotropic; delta-2	GRID2	2895	-0.0579	0.0214	0.014	0.221	-0.286	0.184	0.151	0.469	-0.167	0.0701	1
	seq.12759.47	3	Interleukin enhancer-binding factor 3	ILF3	3609	0.0288	0.0215	0.965	0.996	-0.31	0.12	0.0434	0.282	-0.0456	0.624	1
	seq.12760.34	3	Zinc finger protein 774	ZNF774	342132	-0.0311	0.0201	0.436	0.826	-0.0225	0.191	0.713	0.872	0.0504	0.587	1
	seq.12761.12	3	Amyloid beta A4 precursor protein-binding family B member 2:Phosphotyrosine Interaction Domain 2	APBB2	323	-0.0102	0.0128	0.588	0.893	0.184	0.151	0.17	0.489	0.139	0.133	1
	seq.12763.69	3	Zinc finger protein 334	ZNF334	55713	-0.0412	0.0311	0.531	0.874	-0.125	0.218	0.663	0.844	0.208	0.0238	1
	seq.12764.3	3	Engulfment and cell motility protein 1	ELMO1	9844	-0.000332	0.00447	0.828	0.974	-0.357	0.136	0.0241	0.219	0.207	0.0246	1
	seq.12766.33	3	Probable G-protein coupled receptor 142	GPR142	350383	0.00204	0.00895	0.762	0.951	0.181	0.158	0.16	0.478	-0.119	0.199	1
	seq.12768.3	3	Protein phosphatase 1 regulatory subunit 3B	PPP1R3B	79660	-0.00479	0.00723	0.881	0.982	-0.112	0.0871	0.239	0.557	-0.166	0.073	1
	seq.12771.19	3	Zinc finger protein 180	ZNF180	7733	0.00114	0.0126	0.917	0.99	-0.2	0.218	0.436	0.708	0.0704	0.448	1
	seq.12772.8	3	Nuclear pore complex protein Nup98-Nup96	NUP98	4928	-0.0194	0.0102	0.176	0.613	-0.154	0.147	0.111	0.417	0.0493	0.596	1
	seq.12774.12	3	Potassium/sodium hyperpolarization-activated cyclic nucleotide-gated channel 1	HCN1	348980	-0.00707	0.014	0.57	0.887	0.167	0.172	0.311	0.619	0.0632	0.496	1
	seq.12775.6	3	High mobility group protein B3	HMGB3	3149	0.0132	0.0141	0.457	0.833	0.0469	0.113	0.703	0.866	-0.0291	0.755	1
	seq.12777.11	3	Splicing factor 1	SF1	7536	-0.0167	0.02	0.873	0.981	-0.135	0.189	0.707	0.868	-0.00817	0.93	1
	seq.12779.30	3	PR domain zinc finger protein 4	PRDM4	11108	0.00274	0.0223	0.487	0.855	0.122	0.301	0.509	0.751	-0.103	0.269	1
	seq.12781.2	3	RISC-loading complex subunit TARBP2	TARBP2	6895	0.0318	0.0321	0.627	0.901	-0.568	0.298	0.115	0.423	-0.077	0.407	1
	seq.12783.29	3	Heterogeneous nuclear ribonucleoprotein M	HNRNPM	4670	0.0244	0.0107	0.117	0.527	-0.0776	0.0643	0.448	0.714	-0.152	0.0998	1
	seq.12784.10	3	Amyloid beta A4 precursor protein-binding family B member 3:Phosphotyrosine Interaction Domain 1;Isoform II	APBB3	10307	-0.0297	0.0105	0.00557	0.156	-0.105	0.136	0.306	0.616	0.116	0.21	1
	seq.12785.49	3	Transcriptional regulator Kaiso	ZBTB33	10009	0.0237	0.015	0.0176	0.237	0.101	0.181	0.461	0.722	-0.182	0.0486	1
	seq.12786.61	3	Glycerophosphocholine phosphodiesterase GPCPD1	GPCPD1	56261	0.0267	0.013	0.083	0.455	-0.197	0.093	0.0603	0.32	-0.0665	0.474	1
	seq.12787.47	3	Zinc finger protein 134	ZNF134	7693	0.00769	0.0121	0.387	0.791	-0.324	0.207	0.204	0.527	0.117	0.207	1
	seq.12788.6	3	SAGA-associated factor 29 homolog	SGF29	112869	0.0195	0.0165	0.121	0.533	-0.13	0.264	0.78	0.903	-0.0427	0.646	1
	seq.12790.10	3	Coiled-coil domain-containing protein 51	CCDC51	79714	-0.029	0.0169	0.137	0.561	-0.57	0.215	0.0103	0.14	-0.00143	0.988	1
	seq.12793.4	3	Piwi-like protein 1	PIWIL1	9271	-0.0112	0.0163	0.603	0.896	-0.173	0.182	0.602	0.808	0.0106	0.909	1
	seq.12794.6	3	NACHT; LRR and PYD domains-containing protein 4	NLRP4	147945	-0.00327	0.0271	0.503	0.864	0.0523	0.283	0.855	0.939	0.0503	0.588	1
	seq.12795.2	3	Zinc finger protein 566	ZNF566	84924	0.00737	0.0237	0.737	0.941	-0.0761	0.235	0.954	0.984	0.0583	0.53	1
	seq.12796.44	3	Diphosphoinositol polyphosphate phosphohydrolase 1	NUDT3	11165	-0.0133	0.0158	0.136	0.561	-0.188	0.0986	0.0408	0.274	-0.224	0.0148	1
	seq.12798.46	3	Electroneutral sodium bicarbonate exchanger 1	SLC4A8	9498	0.00115	0.0184	0.832	0.975	0.038	0.142	0.591	0.801	0.061	0.512	1
	seq.12799.65	3	DnaJ homolog subfamily C member 27	DNAJC27	51277	-0.00494	0.00835	0.58	0.889	-0.336	0.208	0.29	0.6	-0.0963	0.299	1
	seq.12800.5	3	Tubulin polymerization-promoting protein family member 2	TPPP2	122664	-0.00952	0.01	0.255	0.692	0.0955	0.0695	0.224	0.545	0.23	0.0121	1
	seq.12801.33	3	Interferon regulatory factor 2	IRF2	3660	0.0152	0.00999	0.528	0.874	-0.0444	0.0884	0.828	0.927	0.0543	0.559	1
	seq.12803.9	3	Zinc finger protein 329	ZNF329	79673	-0.0175	0.0203	0.583	0.891	0.172	0.176	0.415	0.696	-0.0202	0.828	1
	seq.12804.5	3	Glucocorticoid modulatory element-binding protein 2	GMEB2	26205	-0.0114	0.0168	0.713	0.931	-0.16	0.167	0.301	0.611	-0.102	0.27	1
	seq.12807.89	3	Rho GTPase-activating protein 30	ARHGAP30	257106	0.109	0.0275	3.19e-05	0.00636	0.324	0.294	0.0863	0.378	0.283	0.00188	1
	seq.12808.103	3	Calcium-regulated heat-stable protein 1	CARHSP1	23589	-0.0096	0.0111	0.255	0.692	-0.0752	0.0768	0.459	0.722	0.0483	0.604	1
	seq.12811.55	3	Zinc finger protein 415	ZNF415	55786	-0.0101	0.0186	0.518	0.872	0.0782	0.222	0.624	0.821	0.121	0.191	1
	seq.12812.25	3	Acylphosphatase-2	ACYP2	98	0.00662	0.0133	0.719	0.934	-0.147	0.0702	0.211	0.532	0.145	0.118	1
	seq.12813.18	3	EH domain-binding protein 1	EHBP1	23301	-0.0207	0.0163	0.255	0.692	-0.261	0.23	0.139	0.453	0.0938	0.312	1
	seq.12814.17	3	RNA-binding protein 40	RNPC3	55599	0.00348	0.0132	0.399	0.799	-0.116	0.267	0.712	0.871	-0.0369	0.692	1
	seq.12815.9	3	Isoleucine--tRNA ligase; cytoplasmic	IARS1	3376	-0.0155	0.0161	0.957	0.996	-0.171	0.122	0.0712	0.347	0.0344	0.711	1
	seq.12817.1	3	GTP-binding protein GEM	GEM	2669	0.00377	0.0117	0.685	0.92	-0.0553	0.0648	0.658	0.841	-0.0066	0.943	1
	seq.12818.159	3	Urea transporter 2	SLC14A2	8170	-0.000612	0.03	0.795	0.962	-0.413	0.204	0.0994	0.4	0.205	0.0262	1
	seq.12820.1	3	GRB2-related adapter protein	GRAP	10750	-0.00603	0.0182	0.601	0.896	-0.166	0.166	0.447	0.714	0.027	0.771	1
	seq.12821.6	3	NACHT; LRR and PYD domains-containing protein 10	NLRP10	338322	0.00613	0.0135	0.426	0.818	-0.233	0.14	0.121	0.431	0.136	0.143	1
	seq.12822.34	3	Amyloid beta A4 precursor protein-binding family B member 1:Phosphotyrosine Interaction Domain 1	APBB1	322	-0.0156	0.02	0.459	0.835	-0.454	0.189	0.0918	0.387	-0.036	0.699	1
	seq.12826.5	3	Sodium/iodide cotransporter	SLC5A5	6528	-0.00804	0.00637	0.103	0.5	-0.17	0.0781	0.0359	0.259	-0.076	0.414	1
	seq.12827.37	3	Regulator of G-protein signaling 3	RGS3	5998	-0.011	0.017	0.583	0.891	0.104	0.18	0.311	0.619	0.211	0.0216	1
	seq.12830.4	3	Histone deacetylase complex subunit SAP18	SAP18	10284	0.0317	0.018	0.393	0.796	-0.11	0.116	0.638	0.829	-0.0292	0.754	1
	seq.12831.21	3	Calcineurin B homologous protein 3	TESC	54997	-0.00956	0.0171	0.284	0.724	-0.146	0.104	0.277	0.591	-0.0251	0.787	1
	seq.12832.10	3	Set1/Ash2 histone methyltransferase complex subunit ASH2	ASH2L	9070	-0.0174	0.0287	0.193	0.634	-0.393	0.287	0.288	0.598	0.0109	0.907	1
	seq.12834.3	3	Potassium voltage-gated channel subfamily F member 1	KCNF1	3754	0.0143	0.0236	0.594	0.894	-0.146	0.216	0.788	0.906	-0.0506	0.587	1
	seq.12835.101	3	Pyrin domain-containing protein 1	PYDC1	260434	-0.0282	0.0153	0.102	0.499	-0.103	0.225	0.39	0.679	0.128	0.166	1
	seq.12838.28	3	Dual specificity protein phosphatase 15	DUSP15	128853	-0.000386	0.00691	0.529	0.874	-0.0287	0.0815	0.435	0.708	-0.0179	0.847	1
	seq.12842.43	3	Syntaxin-10	STX10	8677	-0.0264	0.0105	0.0273	0.294	-0.00518	0.137	0.793	0.909	-0.228	0.0131	1
	seq.12843.6	3	Zinc finger protein 410	ZNF410	57862	0.0151	0.0177	0.213	0.653	-0.275	0.19	0.137	0.448	0.126	0.175	1
	seq.12844.10	3	BAG family molecular chaperone regulator 4	BAG4	9530	0.0407	0.0167	0.0183	0.24	0.0393	0.122	0.879	0.951	0.00961	0.918	1
	seq.12845.18	3	Sorting nexin-17	SNX17	9784	-0.0453	0.0187	0.00575	0.156	0.0875	0.105	0.531	0.764	-0.0378	0.685	1
	seq.12846.3	3	F-box/LRR-repeat protein 5	FBXL5	26234	0.00722	0.0126	0.371	0.783	-0.108	0.105	0.474	0.73	0.018	0.846	1
	seq.12847.27	3	mRNA-capping enzyme	RNGTT	8732	0.0043	0.0266	0.541	0.879	-0.552	0.228	0.0312	0.246	-0.118	0.204	1
	seq.12848.9	3	Rho guanine nucleotide exchange factor 2	ARHGEF2	9181	0.00508	0.0168	0.856	0.978	-0.123	0.152	0.637	0.828	-0.0676	0.467	1
	seq.12849.25	3	GSK3-beta interaction protein	GSKIP	51527	-0.00624	0.00832	0.888	0.984	-0.452	0.209	0.0519	0.299	-0.0329	0.723	1
	seq.12851.5	3	DNA-directed DNA/RNA polymerase mu	POLM	27434	-0.00607	0.00795	0.342	0.766	-0.326	0.192	0.23	0.55	-0.0302	0.745	1
	seq.12853.112	3	Tropomodulin-2	TMOD2	29767	0.0109	0.00963	0.764	0.951	-0.206	0.0857	0.1	0.401	-0.0503	0.588	1
	seq.12854.3	3	Transcriptional enhancer factor TEF-5	TEAD3	7005	-0.00262	0.0127	0.991	1	-0.452	0.22	0.0953	0.393	0.16	0.0835	1
	seq.12855.16	3	Cas scaffolding protein family member 4	CASS4	57091	-0.0175	0.0146	0.0778	0.441	-0.309	0.143	0.108	0.412	0.0795	0.392	1
	seq.12856.14	3	Transmembrane protein 237	TMEM237	65062	0.0285	0.0222	0.107	0.509	0.451	0.304	0.18	0.503	-0.0284	0.76	1
	seq.12859.33	3	Enoyl-CoA delta isomerase 2; mitochondrial	ECI2	10455	-0.00217	0.0157	0.819	0.971	-0.19	0.107	0.121	0.431	-0.0452	0.627	1
	seq.12860.7	3	cAMP-regulated phosphoprotein 21	ARPP21	10777	-0.00518	0.0243	0.948	0.996	-0.15	0.287	0.767	0.896	-0.0701	0.451	1
	seq.12861.13	3	Tropomodulin-3	TMOD3	29766	0.00614	0.00808	0.572	0.887	-0.0483	0.0452	0.516	0.755	0.0371	0.69	1
	seq.12862.14	3	Enhancer of filamentation 1	NEDD9	4739	0.00107	0.0136	0.848	0.975	0.123	0.232	0.846	0.937	-0.0401	0.667	1
	seq.12864.9	3	Magnesium transporter NIPA4	NIPAL4	348938	-0.00921	0.0178	0.841	0.975	0.232	0.168	0.126	0.437	0.0508	0.585	1
	seq.12867.40	3	Dynein light chain Tctex-type 3	DYNLT3	6990	-0.00535	0.0092	0.423	0.815	-0.406	0.328	0.432	0.707	0.0202	0.828	1
	seq.12869.68	3	Probable ATP-dependent RNA helicase DDX6	DDX6	1656	0.0117	0.00911	0.424	0.817	-0.134	0.0585	0.0536	0.301	-0.209	0.0234	1
	seq.12871.10	3	Twinfilin-1	TWF1	5756	-0.00888	0.0119	0.499	0.862	-0.262	0.088	0.00629	0.113	0.0475	0.609	1
	seq.12872.35	3	Cyclic nucleotide-gated olfactory channel	CNGA2	1260	-0.013	0.0184	0.651	0.91	-0.222	0.177	0.0911	0.386	-0.14	0.13	1
	seq.12873.11	3	Leukosialin	SPN	6693	-0.0116	0.0208	0.996	1	0.569	0.229	0.0575	0.313	0.0323	0.729	1
	seq.12875.28	3	Ubiquitin domain-containing protein 2	UBTD2	92181	0.0376	0.0219	0.142	0.569	-0.55	0.241	0.0205	0.205	0.0084	0.928	1
	seq.12876.39	3	Sperm flagellar protein 1	SPEF1	25876	-0.0212	0.0214	0.719	0.934	-0.24	0.171	0.121	0.431	0.0819	0.378	1
	seq.12878.60	3	Oxysterol-binding protein-related protein 11	OSBPL11	114885	-0.00108	0.00557	0.585	0.892	-0.0994	0.11	0.578	0.792	-0.132	0.154	1
	seq.12879.5	3	Retinoblastoma-like protein 1	RBL1	5933	0.0137	0.0111	0.161	0.597	-0.133	0.131	0.465	0.725	-0.0521	0.575	1
	seq.12880.1	3	Synaptic vesicle glycoprotein 2A	SV2A	9900	0.00121	0.024	0.556	0.884	-0.153	0.272	0.593	0.801	0.0297	0.75	1
	seq.12881.17	3	Retinol dehydrogenase 16	RDH16	8608	-0.0187	0.0176	0.15	0.581	-0.273	0.178	0.444	0.712	-0.03	0.747	1
	seq.12882.7	3	Poly [ADP-ribose] polymerase 11	PARP11	57097	-0.0153	0.0151	0.861	0.978	0.0439	0.103	0.955	0.984	-0.099	0.286	1
	seq.12885.42	3	Nuclear receptor subfamily 1 group D member 2	NR1D2	9975	-0.0257	0.0296	0.772	0.952	0.273	0.335	0.752	0.89	-0.0482	0.604	1
	seq.12888.18	3	Histone deacetylase complex subunit SAP30	SAP30	8819	0.0271	0.0107	0.0111	0.195	-0.00443	0.131	0.826	0.927	-0.0974	0.294	1
	seq.12891.1	3	MICAL-like protein 2	MICALL2	79778	-0.017	0.0159	0.36	0.775	0.478	0.178	0.024	0.219	-0.102	0.272	1
	seq.12892.10	3	Synaptotagmin-like protein 1	SYTL1	84958	-0.0118	0.0159	0.654	0.911	0.0404	0.203	0.821	0.925	-0.0119	0.899	1
	seq.12893.159	3	Gamma-interferon-inducible protein 16:Isoform 2; Hematopoietic expression; interferon-inducible nature; and nuclear localization 2	IFI16	3428	0.0167	0.00857	0.111	0.517	-0.0586	0.0487	0.389	0.679	-0.19	0.0389	1
	seq.12894.3	3	PAX-interacting protein 1	PAXIP1	22976	-0.0796	0.0265	0.00221	0.0901	0.315	0.201	0.0677	0.338	0.279	0.00218	1
	seq.12895.28	3	Diacylglycerol kinase beta	DGKB	1607	0.00897	0.0237	0.582	0.891	0.359	0.14	0.0182	0.191	0.0856	0.357	1
	seq.12904.180	3	cubilin	CUBN	8029	0.00196	0.0233	0.66	0.912	-0.0958	0.196	0.73	0.88	-0.0537	0.564	1
	seq.12916.3	3	Protein p13 MTCP-1	MTCP1	4515	0.0127	0.0178	0.965	0.997	0.0327	0.251	0.808	0.919	-	-	-
	seq.12923.51	3	Keratin; type I cytoskeletal 17	KRT17	3872	-0.016	0.0284	0.466	0.839	0.538	0.197	0.0274	0.229	0.142	0.125	1
	seq.12925.105	3	Axin-2	AXIN2	8313	-0.0189	0.0144	0.801	0.964	0.39	0.107	0.00106	0.0588	0.0838	0.367	1
	seq.12931.16	3	Mineralocorticoid receptor	NR3C2	4306	0.00701	0.00483	0.214	0.655	-0.0533	0.0497	0.428	0.704	0.0245	0.792	1
	seq.12934.1	3	E3 ISG15--protein ligase HERC5	HERC5	51191	-0.0159	0.0125	0.588	0.893	0.0724	0.164	0.7	0.865	-0.00492	0.958	1
	seq.12936.38	3	Retinaldehyde-binding protein 1	RLBP1	6017	-0.00195	0.0173	0.914	0.99	-0.226	0.221	0.331	0.635	-0.107	0.249	1
	seq.12939.1	3	DNA-directed RNA polymerases I and III subunit RPAC1	POLR1C	9533	-0.0153	0.00966	0.159	0.592	0.203	0.0573	0.00337	0.0882	0.0354	0.704	1
	seq.12940.35	3	Aldehyde dehydrogenase family 3 member B1	ALDH3B1	221	0.0161	0.00899	0.0773	0.44	0.0909	0.148	0.566	0.784	0.073	0.432	1
	seq.12954.71	3	Peroxisome proliferator-activated receptor alpha	PPARA	5465	-0.0073	0.012	0.11	0.515	-0.229	0.111	0.118	0.428	0.153	0.0985	1
	seq.12956.40	3	KIF1-binding protein	KIFBP	26128	0.012	0.00706	0.105	0.505	-0.0819	0.0423	0.129	0.438	-0.142	0.125	1
	seq.12957.62	3	Cytochrome b-c1 complex subunit 7	UQCRB	7381	-0.0322	0.0214	0.0968	0.49	0.4	0.177	0.0644	0.331	-0.0335	0.719	1
	seq.12960.9	3	Glucokinase	GCK	2645	-0.0286	0.0187	0.104	0.5	-0.0721	0.078	0.388	0.679	0.0626	0.5	1
	seq.12963.1	3	Protein GPR107	GPR107	57720	-0.00324	0.014	0.833	0.975	0.162	0.186	0.174	0.493	0.146	0.115	1
	seq.12968.2	3	Cysteine and glycine-rich protein 2	CSRP2	1466	-0.018	0.0123	0.0857	0.463	0.0534	0.0785	0.578	0.792	0.0318	0.732	1
	seq.12970.35	3	Double-stranded RNA-binding protein Staufen homolog 2	STAU2	27067	-0.0144	0.0193	0.533	0.875	0.0812	0.196	0.391	0.68	0.0167	0.857	1
	seq.12975.11	3	Keratin; type I cytoskeletal 20	KRT20	54474	-0.00891	0.00878	0.431	0.823	-0.0804	0.0627	0.087	0.379	0.000373	0.997	1
	seq.12976.49	3	Vinexin b	SORBS3	10174	0.026	0.0224	0.971	0.998	0.144	0.215	0.448	0.714	-0.0421	0.651	1
	seq.12980.31	3	Pre-mRNA-splicing factor RBM22	RBM22	55696	-1.76e-05	0.00954	0.69	0.922	0.106	0.145	0.352	0.651	0.046	0.621	1
	seq.12986.12	3	Protein lin-7 homolog C	LIN7C	55327	-0.0231	0.0109	0.0109	0.195	0.19	0.0612	0.0101	0.139	0.0387	0.677	1
	seq.12987.12	3	Serine/arginine-rich splicing factor 7	SRSF7	6432	0.013	0.0172	0.94	0.993	-0.136	0.0948	0.229	0.55	-0.187	0.0425	1
	seq.12988.49	3	RNA-binding protein EWS	EWSR1	2130	0.0179	0.0131	0.989	1	-0.153	0.0817	0.165	0.484	-0.155	0.0942	1
	seq.12990.39	3	Mitogen-activated protein kinase kinase kinase 3	MAP3K3	4215	0.047	0.0165	0.0392	0.337	0.197	0.266	0.367	0.662	-0.0254	0.785	1
	seq.12991.49	3	Cullin-9	CUL9	23113	-0.0155	0.0152	0.366	0.78	0.263	0.211	0.677	0.851	-0.0723	0.437	1
	seq.12993.21	3	Nuclear protein localization protein 4 homolog	NPLOC4	55666	0.00993	0.00752	0.325	0.752	-0.0672	0.0445	0.226	0.546	0.00814	0.93	1
	seq.13013.41	3	E3 ubiquitin-protein ligase parkin	PRKN	5071	-0.0136	0.0167	0.352	0.772	-0.0412	0.132	0.904	0.962	0.0755	0.417	1
	seq.13022.20	3	Tumor protein p53-inducible protein 11	TP53I11	9537	-0.0108	0.00918	0.0552	0.385	0.151	0.0501	0.00174	0.0671	-0.0654	0.482	1
	seq.13025.4	3	Fibroblast growth factor receptor substrate 2	FRS2	10818	-0.0115	0.0171	0.596	0.894	0.223	0.256	0.575	0.791	0.0468	0.615	1
	seq.13027.20	3	Chromobox protein homolog 7	CBX7	23492	0.0395	0.0188	0.195	0.636	-0.209	0.133	0.18	0.503	-0.121	0.191	1
	seq.13032.1	3	Beclin-1	BECN1	8678	0.00308	0.0137	0.707	0.928	0.224	0.144	0.0812	0.369	-0.0168	0.857	1
	seq.13039.1	3	Nuclear inhibitor of protein phosphatase 1	PPP1R8	5511	-0.0327	0.0144	0.0633	0.403	0.0974	0.114	0.282	0.595	-0.037	0.691	1
	seq.13041.47	3	TNF receptor-associated factor 4	TRAF4	9618	-0.0159	0.0507	0.686	0.921	0.356	0.342	0.679	0.852	-0.0612	0.51	1
	seq.13042.7	3	Potassium voltage-gated channel subfamily A member 10	KCNA10	3744	-0.00704	0.0337	0.567	0.887	0.32	0.22	0.0891	0.381	0.0397	0.67	1
	seq.13043.157	3	ATPase family AAA domain-containing protein 2	ATAD2	29028	0.00888	0.0142	0.729	0.939	0.201	0.231	0.364	0.66	0.0993	0.285	1
	seq.13044.5	3	Tumor susceptibility gene 101 protein	TSG101	7251	0.00386	0.00672	0.989	1	-0.0526	0.0377	0.364	0.66	0.0141	0.88	1
	seq.13053.6	3	Sodium- and chloride-dependent neutral and basic amino acid transporter B(0+)	SLC6A14	11254	0.00489	0.0138	0.455	0.832	0.258	0.151	0.0886	0.381	0.095	0.306	1
	seq.13054.87	3	Profilin-2	PFN2	5217	-0.11	0.0401	0.000729	0.0439	-0.207	0.222	0.643	0.831	-	-	-
	seq.13055.53	3	PH and SEC7 domain-containing protein 1	PSD	5662	-0.0324	0.0107	0.0153	0.228	0.306	0.0931	0.00198	0.0721	0.0524	0.573	1
	seq.13056.18	3	Orphan sodium- and chloride-dependent neurotransmitter transporter NTT5	SLC6A16	28968	-0.00191	0.0123	0.937	0.993	-0.0184	0.186	0.772	0.898	0.0388	0.677	1
	seq.13059.33	3	Riboflavin kinase	RFK	55312	-0.000864	0.00704	0.634	0.905	0.0223	0.0489	0.352	0.651	0.0479	0.606	1
	seq.13062.4	3	Glia maturation factor gamma	GMFG	9535	0.00122	0.00745	0.678	0.918	-0.0308	0.0471	0.745	0.886	0.0406	0.663	1
	seq.13066.42	3	Enhancer of mRNA-decapping protein 4	EDC4	23644	-0.0507	0.0225	0.00417	0.128	0.0178	0.12	0.745	0.886	-0.203	0.0275	1
	seq.13067.5	3	cGMP-dependent protein kinase 1; beta isozyme	PRKG1	5592	-0.0363	0.0224	0.0295	0.302	-0.0801	0.138	0.864	0.945	-0.0812	0.382	1
	seq.13068.139	3	Copper chaperone for superoxide dismutase	CCS	9973	0.000512	0.00683	0.575	0.888	0.185	0.0706	0.0351	0.256	-0.0607	0.513	1
	seq.13073.14	3	Acidic leucine-rich nuclear phosphoprotein 32 family member A	ANP32A	8125	0.00107	0.0175	0.898	0.987	0.31	0.147	0.0651	0.333	0.0426	0.647	1
	seq.13076.4	3	Fragile X mental retardation syndrome-related protein 1	FXR1	8087	0.00698	0.00944	0.604	0.896	0.0129	0.0633	0.787	0.906	0.0381	0.682	1
	seq.13078.3	3	Centrin-2	CETN2	1069	-0.0519	0.0242	0.0174	0.236	-0.11	0.138	0.487	0.738	-0.0312	0.738	1
	seq.13082.9	3	Protein unc-45 homolog A	UNC45A	55898	0.0219	0.00679	0.00859	0.178	-0.0716	0.0559	0.312	0.62	-0.0306	0.742	1
	seq.13083.18	3	Valine--tRNA ligase	VARS1	7407	-0.031	0.0118	0.0142	0.221	0.245	0.077	0.00943	0.138	0.0536	0.564	1
	seq.13085.18	3	Glucagon-like peptide 1 receptor:Cytoplasmic domain	GLP1R	2740	0.00946	0.0277	0.814	0.969	0.369	0.227	0.206	0.531	-0.0218	0.814	1
	seq.13088.397	3	Betacellulin	BTC	685	0.0164	0.0247	0.559	0.886	-0.126	0.176	0.487	0.738	-0.113	0.223	1
	seq.13089.6	3	Hypoxia-inducible factor 1-alpha	HIF1A	3091	0.0217	0.0142	0.0525	0.376	-0.227	0.201	0.516	0.755	0.0404	0.664	1
	seq.13090.17	3	Protein S100-A6	S100A6	6277	0.00234	0.0058	0.955	0.996	-0.0383	0.0339	0.43	0.705	-0.0534	0.566	1
	seq.13093.6	3	Secreted and transmembrane protein 1	SECTM1	6398	0.00825	0.0165	0.815	0.969	0.121	0.139	0.591	0.801	-0.0165	0.859	1
	seq.13094.75	3	R-spondin-3	RSPO3	84870	0.0212	0.0177	0.299	0.734	-0.347	0.118	0.00843	0.13	-0.0433	0.641	1
	seq.13095.51	3	Lithostathine-1-alpha	REG1A	5967	-0.00315	0.00721	0.667	0.913	-0.104	0.0413	0.00446	0.0975	-0.242	0.00818	1
	seq.13097.11	3	Bcl-2-like protein 2	BCL2L2	599	-0.0134	0.0273	0.705	0.927	0.368	0.158	0.0258	0.224	0.102	0.273	1
	seq.13098.93	3	Vascular endothelial growth factor D	VEGFD	2277	-0.0064	0.0207	0.598	0.895	0.138	0.103	0.203	0.527	0.0577	0.535	1
	seq.13101.60	3	Sclerostin	SOST	50964	0.00129	0.0272	0.597	0.894	0.407	0.286	0.38	0.671	0.0496	0.594	1
	seq.13102.1	3	Protein FAM3D	FAM3D	131177	0.00563	0.0133	0.945	0.995	0.129	0.0857	0.0273	0.229	0.0626	0.501	1
	seq.13103.125	3	Chorionic somatomammotropin hormone	CSH1|CSH2	1442|1442	0.0121	0.025	0.284	0.723	-0.182	0.133	0.121	0.431	0.0128	0.891	1
	seq.13104.32	3	Ephrin-B1	EFNB1	1947	0.00708	0.0347	0.75	0.946	-0.734	0.221	0.0187	0.194	0.122	0.187	1
	seq.13105.7	3	Synaptosomal-associated protein 25	SNAP25	6616	-0.00733	0.00865	0.929	0.992	0.0617	0.0813	0.496	0.744	0.0454	0.626	1
	seq.13107.9	3	Ly6/PLAUR domain-containing protein 3	LYPD3	27076	0.00268	0.00849	0.483	0.854	0.309	0.104	0.00242	0.0777	-0.0819	0.378	1
	seq.13109.82	3	Neuronal growth regulator 1	NEGR1	257194	0.0297	0.0347	0.244	0.685	0.196	0.163	0.182	0.504	0.26	0.00448	1
	seq.13111.79	3	B-cell lymphoma 6 protein	BCL6	604	-0.00393	0.00542	0.507	0.866	0.0276	0.113	0.698	0.863	-0.0702	0.45	1
	seq.13112.179	3	Follistatin-related protein 1	FSTL1	11167	0.0539	0.0306	0.0197	0.248	0.378	0.168	0.0266	0.227	0.258	0.00484	1
	seq.13113.7	3	Osteopontin	SPP1	6696	0.0324	0.0255	0.0248	0.281	0.0499	0.147	0.939	0.979	0.0737	0.428	1
	seq.13114.50	3	Lumican	LUM	4060	0.0724	0.0189	0.000604	0.0376	0.168	0.124	0.248	0.566	0.395	9.75e-06	0.0479
	seq.13116.25	3	CD177 antigen	CD177	57126	-0.0112	0.0132	0.283	0.723	-0.0035	0.0774	0.963	0.987	-0.101	0.275	1
	seq.13117.232	3	Choline/ethanolamine kinase	CHKB	1120	0.00179	0.00731	0.934	0.993	-0.0468	0.0423	0.478	0.732	-	-	-
	seq.13118.5	3	SPARC-related modular calcium-binding protein 1	SMOC1	64093	0.0439	0.0339	0.115	0.527	-0.113	0.173	0.722	0.875	0.0231	0.804	1
	seq.13119.26	3	Protein Z-dependent protease inhibitor	SERPINA10	51156	-0.0285	0.0169	0.197	0.637	0.278	0.106	0.00521	0.103	-0.0944	0.309	1
	seq.13122.19	3	Leucine-rich repeat transmembrane protein FLRT2	FLRT2	23768	0.0578	0.0221	0.00402	0.126	0.2	0.101	0.034	0.252	0.389	1.34e-05	0.0656
	seq.13123.3	3	Leucine-rich repeat transmembrane protein FLRT3:Extracellular domain	FLRT3	23767	0.0208	0.0233	0.125	0.539	0.137	0.116	0.187	0.508	0.283	0.00189	1
	seq.13124.20	3	Immunoglobulin superfamily containing leucine-rich repeat protein 2	ISLR2	57611	0.0368	0.0216	0.0281	0.298	0.187	0.11	0.0572	0.313	0.187	0.0429	1
	seq.13125.45	3	Vitronectin	VTN	7448	0.00499	0.0203	0.776	0.953	-0.0465	0.135	0.721	0.875	-0.135	0.144	1
	seq.13126.52	3	Desmocollin-2	DSC2	1824	0.000878	0.0205	0.594	0.893	-0.1	0.125	0.701	0.866	0.179	0.0523	1
	seq.13129.40	3	Low-density lipoprotein receptor	LDLR	3949	-0.00602	0.0155	0.647	0.909	0.0261	0.235	0.625	0.822	-0.0929	0.317	1
	seq.13130.150	3	Hexokinase-2	HK2	3099	0.0233	0.00714	0.0037	0.122	-0.063	0.0525	0.287	0.598	0.115	0.217	1
	seq.13131.5	3	Hexokinase-1	HK1	3098	-0.0255	0.016	0.155	0.589	0.208	0.109	0.119	0.429	-0.0177	0.849	1
	seq.13132.14	3	Semaphorin-5A	SEMA5A	9037	0.0282	0.025	0.063	0.403	-0.0333	0.127	0.856	0.94	0.153	0.0987	1
	seq.13133.73	3	Latent-transforming growth factor beta-binding protein 4	LTBP4	8425	0.0215	0.0222	0.181	0.618	0.2	0.113	0.0526	0.3	0.267	0.00342	1
	seq.13228.75	3	E3 ubiquitin-protein ligase Mdm2	MDM2	4193	-0.00122	0.0175	0.825	0.973	-0.0383	0.142	0.84	0.934	-0.0283	0.761	1
