## Supplementary material for "A microbiome-directed therapeutic food for children recovering from severe acute malnutrition": Suplemental tabes (part 2 of 3)

### Sheet: Table S8 (continued)
Table S8. Plasma protein associations with WLZ
	seq.13229.20	3	Protein Mdm4	MDM4	4194	-0.0446	0.013	0.0078	0.176	0.0834	0.16	0.311	0.619	-0.0335	0.719	1
	seq.13230.174	3	Ig gamma-2; Kappa	IGHG2	3501	0.0165	0.019	0.0444	0.352	-0.202	0.178	0.0665	0.336	0.0823	0.376	1
	seq.13231.90	3	Ig gamma-4; Kappa	IGHG4	3503	-0.0119	0.0189	0.108	0.512	-0.0328	0.229	0.522	0.76	-0.0883	0.342	1
	seq.13236.25	3	Protein Wnt-3a	WNT3A	89780	0.00389	0.0103	0.717	0.934	-0.0281	0.0585	0.602	0.808	-0.031	0.739	1
	seq.13240.170	3	SH3 and multiple ankyrin repeat domains protein 1	SHANK1	50944	0.00328	0.00724	0.937	0.993	-0.201	0.192	0.482	0.734	-0.136	0.143	1
	seq.13242.134	3	SH3 and multiple ankyrin repeat domains protein 3	SHANK3		0.0354	0.0149	0.0107	0.195	-0.139	0.101	0.566	0.784	0.0221	0.813	1
	seq.13256.21	3	SH3 and multiple ankyrin repeat domains protein 1	SHANK1	50944	-0.0466	0.0265	0.302	0.736	-0.133	0.243	0.595	0.803	-	-	-
	seq.13268.45	3	Protein Wnt-5a	WNT5A	7474	-0.0262	0.0105	0.00299	0.108	0.0617	0.0749	0.207	0.531	0.000924	0.992	1
	seq.13374.4	3	Beta-defensin 113	DEFB113	245927	0.00418	0.00802	0.798	0.963	-0.204	0.123	0.126	0.437	-0.0815	0.38	1
	seq.13375.48	3	Synaptogyrin-3	SYNGR3	9143	-0.00182	0.0119	0.896	0.987	-0.187	0.107	0.295	0.605	0.0638	0.492	1
	seq.13377.3	3	Cytochrome b561 domain-containing protein 1	CYB561D1	284613	-0.0261	0.0154	0.216	0.657	0.187	0.152	0.271	0.586	-0.21	0.0226	1
	seq.13381.49	3	Beta-1;4-galactosyltransferase 1	B4GALT1	2683	-0.0194	0.0304	0.42	0.813	0.0767	0.162	0.488	0.739	-0.00855	0.927	1
	seq.13384.110	3	Fumarate hydratase; mitochondrial	FH	2271	-0.00634	0.0054	0.0845	0.46	-0.0543	0.0325	0.268	0.584	-0.134	0.148	1
	seq.13386.248	3	E3 ubiquitin-protein ligase RNF34	RNF34	80196	-0.0207	0.015	0.363	0.778	-0.0598	0.211	0.628	0.823	-0.035	0.707	1
	seq.13387.55	3	ETS homologous factor	EHF	26298	-0.0179	0.01	0.129	0.547	-0.179	0.153	0.341	0.642	-0.116	0.21	1
	seq.13388.57	3	Neuroendocrine convertase 1	PCSK1	5122	0.0231	0.0166	0.188	0.627	-0.0419	0.0953	0.843	0.936	0.00399	0.966	1
	seq.13392.13	3	Sodium/potassium-transporting ATPase subunit beta-1	ATP1B1	481	0.0151	0.0166	0.218	0.661	0.0437	0.111	0.696	0.863	0.249	0.00645	1
	seq.13393.46	3	Derlin-1	DERL1	79139	-9.62e-05	0.00879	0.658	0.912	-0.247	0.105	0.02	0.202	0.0349	0.707	1
	seq.13397.88	3	Beta-defensin 4A	DEFB4A	100289462	-0.00514	0.00714	0.104	0.5	-0.0449	0.0423	0.4	0.686	-0.00194	0.983	1
	seq.13399.33	3	RELT-like protein 1	RELL1	768211	0.00115	0.0118	0.281	0.723	-0.11	0.266	0.716	0.873	-0.225	0.0145	1
	seq.13405.61	3	Serine protease inhibitor Kazal-type 2	SPINK2	6691	-0.0109	0.0151	0.393	0.795	-0.197	0.181	0.276	0.59	-0.199	0.0307	1
	seq.13406.161	3	CMRF35-like molecule 6	CD300C	10871	0.00641	0.00511	0.234	0.681	-0.0181	0.0483	0.955	0.984	-	-	-
	seq.13408.23	3	WAP; Kazal; immunoglobulin; Kunitz and NTR domain-containing protein 2	WFIKKN2	124857	-0.0146	0.0177	0.352	0.772	-0.294	0.1	0.00404	0.0944	-	-	-
	seq.13411.21	3	E3 ubiquitin-protein ligase NRDP1	RNF41	10193	0.0265	0.0308	0.201	0.641	-0.293	0.214	0.154	0.472	-0.108	0.246	1
	seq.13412.5	3	WAP four-disulfide core domain protein 6	WFDC6	140870	0.00263	0.0121	0.139	0.564	-0.041	0.2	0.54	0.769	-0.0203	0.827	1
	seq.13416.8	3	Transmembrane protein 132D	TMEM132D	121256	0.0168	0.0181	0.281	0.723	0.105	0.101	0.212	0.532	0.124	0.18	1
	seq.13421.17	3	Protein kish-B	TMEM167B	56900	0.0022	0.0215	0.42	0.813	0.158	0.382	0.804	0.916	-0.0831	0.371	1
	seq.13422.66	3	Ecto-NOX disulfide-thiol exchanger 2	ENOX2	10495	-0.055	0.0268	0.00748	0.176	0.509	0.314	0.296	0.606	-0.0163	0.861	1
	seq.13423.94	3	Redox-regulatory protein FAM213A	PRXL2A	84293	-0.0103	0.0224	0.982	1	0.182	0.189	0.281	0.595	0.127	0.172	1
	seq.13427.66	3	Mannosyl-oligosaccharide 1;2-alpha-mannosidase IC	MAN1C1	57134	-0.0112	0.0217	0.825	0.973	-0.217	0.13	0.0445	0.283	-0.104	0.262	1
	seq.13429.3	3	WAP four-disulfide core domain protein 10A	WFDC10A	140832	-0.012	0.0159	0.617	0.9	0.33	0.162	0.0195	0.199	0.0127	0.891	1
	seq.13430.50	3	Urea transporter 1	SLC14A1	6563	0.00145	0.0186	0.88	0.982	-0.049	0.176	0.983	0.993	-0.00591	0.949	1
	seq.13431.74	3	Membrane protein FAM159A	SHISAL2A	348378	-0.00312	0.0105	0.443	0.828	0.00558	0.116	0.718	0.874	0.00748	0.936	1
	seq.13432.9	3	Protrudin:Cytoplasmic domain; region 1; isoform 6	ZFYVE27	118813	-0.0224	0.0194	0.199	0.64	-0.226	0.16	0.146	0.464	-	-	-
	seq.13434.172	3	Alpha-parvin	PARVA	55742	0.0151	0.00814	0.00874	0.178	-0.0241	0.0785	0.729	0.879	0.132	0.153	1
	seq.13435.31	3	Interleukin-20 receptor subunit beta	IL20RB	53833	-0.00263	0.00477	0.941	0.993	-0.0479	0.0786	0.364	0.66	-0.083	0.371	1
	seq.13436.54	3	Myc-associated zinc finger protein	MAZ	4150	0.0175	0.0117	0.301	0.735	-0.367	0.151	0.139	0.453	0.0323	0.729	1
	seq.13438.115	3	Chordin	CHRD	8646	-0.00951	0.00978	0.326	0.752	-0.125	0.174	0.362	0.659	-0.179	0.0531	1
	seq.13439.6	3	IQ domain-containing protein F3	IQCF3	401067	0.00516	0.0158	0.753	0.947	-0.197	0.128	0.232	0.552	0.0994	0.284	1
	seq.13441.30	3	Dixin	DIXDC1	85458	0.0142	0.0191	0.845	0.975	-0.357	0.238	0.246	0.564	-0.074	0.426	1
	seq.13449.25	3	Splicing factor 3B subunit 4	SF3B4	10262	-0.0381	0.024	0.173	0.61	-0.464	0.227	0.0529	0.3	-0.123	0.183	1
	seq.13450.49	3	Ubiquitin carboxyl-terminal hydrolase 8	USP8	9101	0.0114	0.00853	0.494	0.86	-0.081	0.0536	0.307	0.616	-0.0589	0.526	1
	seq.13451.2	3	Fibronectin type III domain-containing protein 4	FNDC4	64838	0.00494	0.0144	0.521	0.872	-0.00109	0.143	0.757	0.892	-0.019	0.838	1
	seq.13452.113	3	Small integral membrane protein 13	SMIM13	221710	0.0161	0.0358	0.475	0.848	-0.0165	0.309	0.667	0.846	-0.0522	0.575	1
	seq.13457.33	3	ETS-related transcription factor Elf-5	ELF5	2001	0.0304	0.022	0.163	0.599	-0.239	0.225	0.313	0.622	0.0621	0.504	1
	seq.13459.30	3	Torsin-4A	TOR4A	54863	0.0185	0.0217	0.736	0.941	-1.23	0.281	7.64e-05	0.0178	-0.00195	0.983	1
	seq.13460.4	3	Chondroadherin	CHAD	1101	0.0495	0.0176	0.00901	0.179	-0.0431	0.155	0.808	0.919	0.18	0.0517	1
	seq.13463.1	3	Peroxidasin homolog	PXDN	7837	0.0257	0.0099	0.00643	0.166	0.161	0.0598	0.00321	0.0873	0.478	4.55e-08	0.000225
	seq.13464.8	3	Nutritionally-regulated adipose and cardiac enriched protein homolog	NRAC	400258	0.00564	0.0151	0.58	0.889	0.11	0.173	0.546	0.771	0.133	0.15	1
	seq.13465.5	3	Calcipressin-1	RCAN1	1827	0.000373	0.0157	0.625	0.901	-0.0899	0.0711	0.182	0.504	-0.103	0.269	1
	seq.13468.5	3	Neuralized-like protein 4	NEURL4	84461	0.00313	0.0239	0.698	0.924	-0.113	0.102	0.375	0.668	0.0285	0.759	1
	seq.13470.43	3	Parathyroid hormone/parathyroid hormone-related peptide receptor	PTH1R	5745	-0.00119	0.0125	0.71	0.929	0.407	0.204	0.121	0.431	-0.0378	0.684	1
	seq.13472.35	3	Haloacid dehalogenase-like hydrolase domain-containing protein 2	HDHD2	84064	0.000533	0.00598	0.76	0.95	-0.0441	0.0325	0.289	0.599	-0.0481	0.605	1
	seq.13473.55	3	Inositol-trisphosphate 3-kinase A	ITPKA	3706	-0.0282	0.0261	0.291	0.728	-0.253	0.238	0.315	0.623	0.0286	0.759	1
	seq.13474.40	3	Glutathione S-transferase kappa 1	GSTK1	373156	0.008	0.0106	0.984	1	-0.0864	0.0767	0.496	0.744	-0.177	0.0553	1
	seq.13475.10	3	Ubiquitin-conjugating enzyme E2 D4	UBE2D4	51619	0.00057	0.00809	0.593	0.893	-0.0701	0.0448	0.237	0.556	-0.0891	0.337	1
	seq.13476.16	3	DNA/RNA-binding protein KIN17	KIN	22944	0.0157	0.0127	0.427	0.818	-0.539	0.202	0.00869	0.132	-0.185	0.0447	1
	seq.13477.65	3	Leukotriene B4 receptor 1	LTB4R	1241	0.00664	0.00673	0.32	0.75	-0.166	0.0644	0.025	0.22	-0.015	0.872	1
	seq.13479.8	3	Protein FAM171A2	FAM171A2	284069	-0.0124	0.0234	0.454	0.832	-0.135	0.201	0.551	0.773	0.00209	0.982	1
	seq.13481.24	3	Transcription elongation factor A protein 2	TCEA2	6919	-0.0299	0.0221	0.0569	0.389	-0.118	0.135	0.553	0.774	0.0312	0.737	1
	seq.13482.14	3	CCR4-NOT transcription complex subunit 1	CNOT1	23019	0.0209	0.00937	0.0418	0.346	-0.385	0.115	0.00387	0.0928	0.0687	0.46	1
	seq.13484.69	3	Collagen alpha-1(I) chain:N-term propeptide	COL1A1	1277	0.0177	0.0221	0.213	0.653	-0.284	0.253	0.241	0.559	0.0565	0.544	1
	seq.13485.20	3	Transmembrane protein 87B	TMEM87B	84910	0.0444	0.0183	0.00288	0.106	0.16	0.155	0.243	0.562	0.226	0.0137	1
	seq.13486.9	3	Polycystin-2:Cytoplasmic domain 1	PKD2	5311	-0.000237	0.0127	0.737	0.941	-0.143	0.0999	0.243	0.562	4.62e-05	1	1
	seq.13487.24	3	Protein unc-93 homolog B1	UNC93B1	81622	-0.0124	0.0117	0.62	0.9	-0.351	0.119	0.0236	0.217	-0.198	0.0316	1
	seq.13488.3	3	Arfaptin-1	ARFIP1	27236	0.0144	0.00823	0.112	0.52	-0.114	0.0544	0.106	0.411	-0.154	0.0959	1
	seq.13490.1	3	MAGUK p55 subfamily member 6	MPP6	51678	-0.0448	0.0229	0.0178	0.239	0.277	0.17	0.329	0.635	-0.167	0.071	1
	seq.13491.40	3	Retinal rod rhodopsin-sensitive cGMP 3';5'-cyclic phosphodiesterase subunit delta	PDE6D	5147	-0.00264	0.00671	0.714	0.932	0.135	0.087	0.0936	0.39	-0.0855	0.357	1
	seq.13492.44	3	Stress-70 protein; mitochondrial	HSPA9	3313	-0.00435	0.00931	0.436	0.825	-0.242	0.0784	0.00307	0.0866	-0.0908	0.328	1
	seq.13493.5	3	Glutamate receptor ionotropic; delta-1	GRID1	2894	-0.00221	0.00777	0.935	0.993	-0.276	0.183	0.361	0.659	0.301	0.000915	1
	seq.13494.6	3	Ceramide synthase 5	CERS5	91012	0.03	0.0238	0.18	0.617	-0.186	0.181	0.465	0.725	-0.137	0.139	1
	seq.13495.48	3	Hydroxycarboxylic acid receptor 2	HCAR2	338442	-0.00783	0.00843	0.864	0.979	0.293	0.119	0.0361	0.26	0.154	0.0952	1
	seq.13496.19	3	Hydroxymethylglutaryl-CoA synthase; cytoplasmic	HMGCS1	3157	0.00636	0.00551	0.0672	0.414	0.00494	0.0376	0.805	0.917	0.0861	0.354	1
	seq.13497.34	3	Eukaryotic translation initiation factor 3 subunit J	EIF3J	8669	-0.00124	0.00949	0.547	0.88	-0.07	0.0527	0.406	0.691	-0.0516	0.579	1
	seq.13498.1	3	Inositol oxygenase	MIOX	55586	-0.0105	0.00927	0.213	0.653	-0.0764	0.12	0.39	0.679	-0.0656	0.481	1
	seq.13499.30	3	Coagulation Factor VIII	F8	2157	0.00545	0.0169	0.247	0.688	0.147	0.104	0.368	0.662	-0.0219	0.814	1
	seq.13501.10	3	Solute carrier family 35 member G2	SLC35G2	80723	0.000151	0.00902	0.776	0.953	-0.0272	0.0519	0.902	0.96	0.0362	0.697	1
	seq.13502.2	3	Sodium-independent sulfate anion transporter	SLC26A11	284129	-0.000493	0.00929	0.683	0.919	0.135	0.144	0.453	0.717	-0.0643	0.489	1
	seq.13504.147	3	Heterogeneous nuclear ribonucleoprotein R	HNRNPR	10236	0.00997	0.0112	0.96	0.996	-0.0702	0.0642	0.442	0.712	-	-	-
	seq.13507.51	3	Tumor necrosis factor receptor type 1-associated DEATH domain protein	TRADD	8717	-0.0348	0.0124	0.0102	0.19	0.171	0.0766	0.0321	0.248	0.184	0.0463	1
	seq.13509.5	3	Secretory carrier-associated membrane protein 5	SCAMP5	192683	-0.0419	0.0194	0.0586	0.394	-0.165	0.159	0.515	0.755	-0.102	0.273	1
	seq.13510.7	3	Sarcoplasmic/endoplasmic reticulum calcium ATPase 3	ATP2A3	489	-0.0103	0.0178	0.756	0.949	0.443	0.226	0.213	0.533	-0.00533	0.954	1
	seq.13511.29	3	DNA-binding protein SATB1	SATB1	6304	0.0189	0.0246	0.574	0.887	-0.182	0.193	0.296	0.606	-0.0426	0.647	1
	seq.13512.28	3	Heterogeneous nuclear ribonucleoprotein R	HNRNPR	10236	-0.00609	0.0117	0.955	0.996	0.193	0.214	0.75	0.889	0.141	0.128	1
	seq.13513.174	3	E3 SUMO-protein ligase PIAS3	PIAS3	10401	-0.00669	0.018	0.4	0.799	-0.203	0.207	0.203	0.527	0.0159	0.864	1
	seq.13514.121	3	Ras-related protein Rab-35	RAB35	11021	-0.00865	0.0185	0.979	0.999	0.389	0.164	0.0333	0.25	0.126	0.173	1
	seq.13515.8	3	Regulation of nuclear pre-mRNA domain-containing protein 1A	RPRD1A	55197	-0.00297	0.0179	0.968	0.997	-0.182	0.249	0.94	0.979	-0.0558	0.548	1
	seq.13516.46	3	ER membrane protein complex subunit 4	EMC4	51234	0.00161	0.0276	0.619	0.9	0.0155	0.147	0.737	0.885	0.0761	0.413	1
	seq.13517.3	3	Patched domain-containing protein 3	PTCHD3	374308	0.000861	0.011	0.744	0.944	0.252	0.176	0.173	0.493	0.0303	0.744	1
	seq.13518.5	3	Arf-GAP with SH3 domain; ANK repeat and PH domain-containing protein 2	ASAP2	8853	0.00795	0.0134	0.682	0.919	-0.0575	0.123	0.945	0.981	-0.0773	0.406	1
	seq.13519.112	3	Rho guanine nucleotide exchange factor 25	ARHGEF25	115557	0.0143	0.0193	0.117	0.527	0.0236	0.242	0.96	0.986	0.143	0.121	1
	seq.13522.20	3	Visinin-like protein 1	VSNL1	7447	-0.00521	0.00868	0.869	0.981	0.0749	0.102	0.263	0.58	-0.0611	0.511	1
	seq.13524.25	3	Heparan-sulfate 6-O-sulfotransferase 2	HS6ST2	90161	-0.00839	0.0186	0.689	0.922	0.093	0.0906	0.796	0.912	0.0507	0.586	1
	seq.13525.17	3	Potassium voltage-gated channel subfamily G member 4	KCNG4	93107	-0.0188	0.019	0.248	0.689	0.129	0.163	0.501	0.745	0.05	0.591	1
	seq.13526.5	3	Lupus La protein:RNA recognition motif	SSB	6741	-0.0116	0.0138	0.276	0.719	-0.0477	0.1	0.759	0.893	-0.0663	0.476	1
	seq.13529.39	3	Nucleosome assembly protein 1-like 2	NAP1L2	4674	0.0033	0.0204	0.95	0.996	-0.276	0.169	0.0693	0.343	-0.00074	0.994	1
	seq.13530.5	3	Urotensin-2 receptor	UTS2R	2837	-0.00708	0.0172	0.862	0.979	-0.249	0.148	0.0631	0.327	0.0392	0.673	1
	seq.13532.25	3	Nuclear envelope phosphatase-regulatory subunit 1	CNEP1R1	255919	0.0117	0.0161	0.404	0.802	-0.0804	0.292	0.744	0.886	0.0464	0.618	1
	seq.13534.20	3	Myomesin-2	MYOM2	9172	-0.00212	0.0038	0.0543	0.381	0.000938	0.0244	0.359	0.657	0.207	0.0243	1
	seq.13535.2	3	Collagen type IV alpha-3-binding protein:PH domain	CERT1	10087	0.00926	0.0108	0.711	0.93	-0.129	0.104	0.23	0.55	-0.13	0.161	1
	seq.13536.56	3	DNA polymerase iota	POLI	11201	-0.0113	0.0202	0.993	1	0.0941	0.161	0.391	0.68	0.0358	0.701	1
	seq.13539.131	3	Small conductance calcium-activated potassium channel protein 1	KCNN1	3780	-0.0267	0.0217	0.529	0.874	0.286	0.17	0.209	0.531	-0.0989	0.287	1
	seq.13540.1	3	G-protein coupled receptor 26	GPR26	2849	-0.031	0.0227	0.411	0.806	0.327	0.143	0.0778	0.361	-0.0142	0.879	1
	seq.13541.1	3	Myc target protein 1	MYCT1	80177	0.00766	0.0344	0.829	0.974	0.0062	0.27	0.849	0.937	-0.221	0.016	1
	seq.13543.7	3	Prostaglandin reductase 1	PTGR1	22949	-7.58e-05	0.0111	0.778	0.954	-0.134	0.078	0.047	0.289	-	-	-
	seq.13544.9	3	Rho GTPase-activating protein 45	ARHGAP45	23526	0.0153	0.00649	0.0544	0.381	-0.0628	0.0412	0.293	0.603	-0.0304	0.744	1
	seq.13545.97	3	Probable RNA-binding protein EIF1AD	EIF1AD	84285	0.0163	0.0112	0.219	0.663	-0.238	0.111	0.0267	0.228	-0.0511	0.582	1
	seq.13547.5	3	5-hydroxytryptamine receptor 7	HTR7	3363	-0.00219	0.00998	0.946	0.995	-0.034	0.0961	0.753	0.89	0.0273	0.769	1
	seq.13548.53	3	Phosphatidate phosphatase PPAPDC1A	PLPP4	196051	-0.00052	0.00778	0.874	0.981	0.0314	0.0516	0.533	0.765	0.111	0.23	1
	seq.13549.15	3	Disintegrin and metalloproteinase domain-containing protein 29	ADAM29	11086	0.0139	0.0217	0.999	1	0.067	0.297	0.981	0.993	-0.3	0.000948	1
	seq.13552.7	3	Switch-associated protein 70	SWAP70	23075	0.013	0.0173	0.917	0.99	0.0572	0.139	0.578	0.792	0.251	0.00622	1
	seq.13553.4	3	DCN1-like protein 3	DCUN1D3	123879	0.0117	0.0151	0.408	0.806	-0.529	0.175	0.00485	0.101	0.0167	0.858	1
	seq.13554.78	3	Replication initiator 1	REPIN1	29803	-0.000212	0.0136	0.438	0.826	-0.0735	0.223	0.627	0.823	0.0892	0.337	1
	seq.13556.28	3	5-hydroxytryptamine receptor 2A	HTR2A	3356	-0.00837	0.0228	0.233	0.68	-0.427	0.192	0.0297	0.239	-0.0459	0.622	1
	seq.13557.3	3	Nectin-3	NECTIN3	25945	-0.000927	0.0159	0.887	0.984	0.107	0.204	0.555	0.775	0.0751	0.419	1
	seq.13561.5	3	5-hydroxytryptamine receptor 6	HTR6	3362	-0.00862	0.02	0.662	0.912	-0.209	0.163	0.175	0.495	0.0475	0.609	1
	seq.13563.259	3	Acyl-CoA-binding domain-containing protein 7	ACBD7	414149	-0.0153	0.0149	0.195	0.636	0.367	0.28	0.415	0.696	0.0776	0.404	1
	seq.13565.2	3	Retinoblastoma-like protein 2	RBL2	5934	-0.00664	0.0114	0.946	0.995	0.0335	0.0813	0.971	0.989	-0.283	0.00193	1
	seq.13566.2	3	RNA polymerase II subunit A C-terminal domain phosphatase SSU72	SSU72	29101	0.00558	0.0117	0.506	0.866	-0.258	0.105	0.0254	0.223	-0.0945	0.309	1
	seq.13567.1	3	Dihydropyrimidinase-related protein 2	DPYSL2	1808	0.00568	0.00512	0.731	0.94	-0.0808	0.0463	0.112	0.418	-0.0107	0.908	1
	seq.13568.30	3	26S proteasome non-ATPase regulatory subunit 4	PSMD4	5710	0.0103	0.00996	0.324	0.752	-0.0672	0.0606	0.386	0.677	0.0989	0.287	1
	seq.13570.43	3	Vigilin	HDLBP	3069	0.00387	0.0167	0.708	0.928	-0.228	0.127	0.12	0.431	-0.0663	0.475	1
	seq.13572.43	3	26S proteasome non-ATPase regulatory subunit 11	PSMD11	5717	0.00104	0.00538	0.836	0.975	-0.0257	0.0313	0.74	0.886	0.0671	0.47	1
	seq.13573.5	3	Actin-related protein 2/3 complex subunit 3	ARPC3	10094	0.00218	0.00961	0.592	0.893	-0.101	0.0513	0.0491	0.294	-0.00584	0.95	1
	seq.13575.40	3	Segment polarity protein dishevelled homolog DVL-2	DVL2	1856	-0.016	0.0114	0.134	0.557	0.141	0.0677	0.0288	0.236	0.134	0.149	1
	seq.13576.15	3	Glutathione S-transferase P	GSTP1	2950	-0.00674	0.0149	0.606	0.897	-0.476	0.151	0.00155	0.0639	-	-	-
	seq.13577.25	3	Splicing factor U2AF 65 kDa subunit	U2AF2	11338	-0.0179	0.00944	0.154	0.588	0.139	0.117	0.319	0.627	-0.106	0.252	1
	seq.13578.98	3	Actin-binding LIM protein 3	ABLIM3	22885	0.00313	0.0079	0.342	0.766	0.0213	0.103	0.67	0.848	-0.0229	0.806	1
	seq.13580.2	3	UDP-N-acetylhexosamine pyrophosphorylase	UAP1	6675	-0.00338	0.0225	0.49	0.856	-0.107	0.224	0.247	0.565	0.0968	0.297	1
	seq.13583.19	3	Apoptotic protease-activating factor 1	APAF1	317	0.00333	0.0174	0.832	0.975	0.0897	0.176	0.483	0.735	0.00768	0.934	1
	seq.13587.10	3	Rac GTPase-activating protein 1	RACGAP1	29127	-0.00169	0.0062	0.586	0.892	0.133	0.0641	0.0532	0.301	-0.0731	0.431	1
	seq.13589.10	3	Amyloid beta A4 precursor protein-binding family B member 3:Phosphotyrosine Interaction Domain 2; Isoform IV	APBB3	10307	0.00864	0.0113	0.703	0.927	-0.162	0.15	0.249	0.566	0.0763	0.411	1
	seq.13590.1	3	Oligoribonuclease; mitochondrial	REXO2	25996	-0.000491	0.00674	0.611	0.898	-0.0312	0.0388	0.653	0.839	0.0379	0.684	1
	seq.13591.31	3	DNA primase small subunit	PRIM1	5557	-0.0152	0.0173	0.785	0.957	-0.0493	0.197	0.961	0.986	0.00618	0.947	1
	seq.13594.158	3	ADP-ribosylation factor-binding protein GGA1	GGA1	26088	0.00491	0.0094	0.773	0.952	-0.0829	0.0544	0.316	0.624	-0.128	0.167	1
	seq.13595.20	3	Thiamine-triphosphatase	THTPA	79178	0.000831	0.0182	0.704	0.927	0.109	0.145	0.414	0.695	0.22	0.0166	1
	seq.13596.3	3	Ras-related protein Rab-27B	RAB27B	5874	-0.0163	0.0099	0.119	0.53	-0.0735	0.178	0.457	0.72	0.0169	0.856	1
	seq.13597.20	3	Ras-related protein Rab-31	RAB31	11031	0.00709	0.00963	0.56	0.886	-0.143	0.063	0.0874	0.379	-0.0455	0.625	1
	seq.13599.15	3	Rab9 effector protein with kelch motifs	RABEPK	10244	-0.0149	0.0185	0.727	0.939	0.373	0.129	0.0311	0.246	0.103	0.267	1
	seq.13602.6	3	NHP2-like protein 1	SNU13	4809	0.0118	0.00924	0.88	0.982	-0.0882	0.0562	0.39	0.679	-0.19	0.039	1
	seq.13603.7	3	Rieske domain-containing protein	RFESD	317671	-0.0057	0.00717	0.218	0.661	-0.0396	0.0407	0.472	0.729	0.0469	0.614	1
	seq.13604.27	3	E3 ubiquitin-protein ligase NEURL1	NEURL1	9148	-0.054	0.0236	0.0574	0.39	0.385	0.155	0.0769	0.359	0.0457	0.623	1
	seq.13609.11	3	General transcription factor II-I	GTF2I	2969	0.0181	0.0265	0.995	1	0.149	0.258	0.469	0.728	0.0502	0.59	1
	seq.13610.9	3	Melanoma-associated antigen 10	MAGEA10	4109	0.00937	0.0167	0.343	0.768	0.231	0.114	0.0377	0.264	0.111	0.232	1
	seq.13612.7	3	Cytohesin-interacting protein	CYTIP	9595	0.000357	0.0198	0.632	0.904	-0.329	0.251	0.111	0.417	0.0916	0.324	1
	seq.13613.23	3	Adenylate kinase isoenzyme 5	AK5	26289	-0.0091	0.0114	0.509	0.868	0.034	0.153	0.846	0.937	-0.0212	0.82	1
	seq.13614.6	3	CREB-binding protein	CREBBP	1387	-0.0329	0.0197	0.0168	0.234	0.0153	0.0973	0.97	0.989	-0.257	0.00495	1
	seq.13615.60	3	Cytoplasmic protein NCK2	NCK2	8440	0.00762	0.00751	0.703	0.927	-0.111	0.0452	0.0239	0.219	-0.0779	0.402	1
	seq.13618.15	3	Mitotic spindle assembly checkpoint protein MAD1	MAD1L1	8379	-0.0126	0.012	0.568	0.887	0.318	0.162	0.0671	0.337	0.00918	0.921	1
	seq.13620.10	3	ATPase ASNA1	GET3	439	0.00159	0.0147	0.566	0.887	-0.00376	0.089	0.954	0.984	-0.00137	0.988	1
	seq.13621.31	3	AP-2 complex subunit alpha-2	AP2A2	161	0.00508	0.00775	0.704	0.927	-0.102	0.0501	0.0694	0.343	0.168	0.0687	1
	seq.13622.16	3	Serine/threonine-protein phosphatase 2A 56 kDa regulatory subunit alpha isoform	PPP2R5A	5525	0.00797	0.00828	0.791	0.959	-0.0538	0.0507	0.522	0.76	-0.0254	0.785	1
	seq.13623.4	3	Histone-lysine N-methyltransferase 2D	KMT2D	8085	-0.028	0.0169	0.0395	0.337	0.297	0.247	0.529	0.763	-0.0712	0.444	1
	seq.13624.17	3	NAD kinase	NADK	65220	0.000511	0.00621	0.969	0.997	-0.0137	0.0385	0.988	0.995	-0.168	0.0686	1
	seq.13625.19	3	Lupus La protein:HTH La-type RNA-binding domain	SSB	6741	-0.0193	0.019	0.764	0.951	0.0192	0.215	0.71	0.87	-0.134	0.147	1
	seq.13628.58	3	Growth factor receptor-bound protein 14	GRB14	2888	-0.0565	0.0315	0.0324	0.314	-0.0907	0.221	0.746	0.887	-0.0278	0.765	1
	seq.13629.25	3	Cysteine protease ATG4B	ATG4B	23192	0.00405	0.00663	0.275	0.717	-0.125	0.0789	0.0372	0.262	-0.104	0.261	1
	seq.13631.1	3	Retinoblastoma-binding protein 5	RBBP5	5929	0.00328	0.015	0.685	0.92	0.386	0.234	0.364	0.66	-0.0529	0.57	1
	seq.13632.10	3	Zyxin	ZYX	7791	0.0112	0.00713	0.225	0.671	-0.17	0.0763	0.0323	0.248	-0.163	0.0776	1
	seq.13634.209	3	Pirin	PIR	8544	-0.00939	0.0133	0.5	0.862	-0.028	0.118	0.758	0.893	-0.114	0.22	1
	seq.13636.20	3	Nucleosome assembly protein 1-like 1	NAP1L1	4673	0.004	0.00505	0.611	0.898	-0.0343	0.0299	0.425	0.702	-0.0184	0.843	1
	seq.13639.101	3	General vesicular transport factor p115	USO1	8615	0.0215	0.015	0.143	0.57	-0.177	0.101	0.163	0.481	-0.0999	0.282	1
	seq.13640.5	3	B-cell lymphoma 6 protein	BCL6	604	0.00241	0.0121	0.454	0.832	0.0123	0.184	0.921	0.97	-	-	-
	seq.13642.90	3	Interferon-induced protein with tetratricopeptide repeats 3	IFIT3	3437	-0.0142	0.00807	0.123	0.535	-0.146	0.0629	0.0233	0.217	-0.264	0.00393	1
	seq.13644.30	3	Hepatocyte growth factor-regulated tyrosine kinase substrate	HGS	9146	0.00962	0.00832	0.162	0.599	-0.0958	0.0594	0.104	0.407	0.00391	0.966	1
	seq.13645.14	3	Pre-mRNA-splicing factor ATP-dependent RNA helicase PRP16	DHX38	9785	-0.0182	0.012	0.162	0.598	0.188	0.115	0.132	0.443	-0.187	0.0424	1
	seq.13650.11	3	Kv channel-interacting protein 1	KCNIP1	30820	-0.0162	0.0185	0.766	0.952	0.44	0.106	0.000575	0.0462	0.0397	0.669	1
	seq.13651.54	3	E3 ubiquitin-protein ligase ZFP91	ZFP91	80829	-0.0025	0.0103	0.489	0.856	-0.198	0.11	0.0736	0.352	0.0516	0.579	1
	seq.13652.2	3	TOM1-like protein 1	TOM1L1	10040	-0.042	0.0288	0.212	0.653	0.433	0.226	0.193	0.515	0.11	0.235	1
	seq.13653.335	3	O-acetyl-ADP-ribose deacetylase MACROD1	MACROD1	28992	-0.00287	0.00997	0.366	0.78	0.383	0.125	0.00705	0.119	0.0403	0.665	1
	seq.13654.1	3	Rho-associated protein kinase 2	ROCK2	9475	0.00193	0.00759	0.681	0.919	-0.0642	0.0482	0.418	0.697	0.0201	0.829	1
	seq.13655.34	3	Nucleolin	NCL	4691	0.00321	0.0115	0.566	0.887	-0.0664	0.0735	0.586	0.798	-0.155	0.0932	1
	seq.13657.2	3	Bifunctional polynucleotide phosphatase/kinase	PNKP	11284	0.00714	0.00531	0.247	0.688	-0.0639	0.0778	0.677	0.851	-0.0889	0.339	1
	seq.13658.31	3	Platelet-derived growth factor C	PDGFC	56034	-0.0145	0.00857	0.282	0.723	0.196	0.104	0.191	0.514	-0.0687	0.46	1
	seq.13659.36	3	Manganese-transporting ATPase 13A1	ATP13A1	57130	-0.00525	0.0129	0.47	0.843	0.00134	0.0671	0.817	0.923	-0.116	0.211	1
	seq.13660.76	3	Angiopoietin-2	ANGPT2	285	0.0357	0.0187	0.00833	0.178	0.00708	0.0803	0.655	0.84	-	-	-
	seq.13661.193	3	Cystatin-D	CST5	1473	0.00948	0.00808	0.0509	0.372	0.0463	0.121	0.966	0.988	-	-	-
	seq.13663.2	3	Interleukin-4	IL4	3565	-0.0263	0.0178	0.377	0.786	0.242	0.121	0.156	0.474	-	-	-
	seq.13665.35	3	Serine/threonine-protein phosphatase 2A regulatory subunit B'' subunit alpha	PPP2R3A	5523	-0.0181	0.0238	0.929	0.992	0.167	0.178	0.245	0.563	0.103	0.268	1
	seq.13666.222	3	Carbonic anhydrase-related protein 10	CA10	56934	0.0308	0.0208	0.0347	0.323	0.0107	0.146	0.855	0.94	0.19	0.0391	1
	seq.13670.81	3	Group IIE secretory phospholipase A2	PLA2G2E	30814	-0.0136	0.0107	0.236	0.682	-0.379	0.155	0.0124	0.156	-	-	-
	seq.13671.40	3	Neutrophil elastase	ELANE	1991	0.011	0.0117	0.229	0.675	0.0135	0.0715	0.98	0.992	-0.114	0.221	1
	seq.13672.3	3	Heat shock 70 kDa protein 6	HSPA6	3310	-0.0126	0.0214	0.748	0.945	0.494	0.186	0.0256	0.224	-0.0189	0.839	1
	seq.13676.46	3	Inhibin beta B chain	INHBB	3625	-0.0143	0.00887	0.233	0.68	0.0869	0.0729	0.271	0.586	-0.0655	0.481	1
	seq.13678.169	3	Complement factor D	CFD	1675	-0.0268	0.0145	0.0766	0.438	0.0731	0.123	0.411	0.694	-	-	-
	seq.13680.3	3	NGFI-A-binding protein 2	NAB2	4665	-0.0109	0.0123	0.303	0.736	-0.235	0.155	0.156	0.474	-0.0224	0.81	1
	seq.13681.173	3	Casein kinase II subunit alpha'	CSNK2A2	1459	-0.0188	0.0288	0.934	0.993	0.341	0.18	0.178	0.499	-0.127	0.172	1
	seq.13682.47	3	Macrophage colony-stimulating factor 1 receptor	CSF1R	1436	0.025	0.0209	0.179	0.616	-0.166	0.136	0.224	0.544	0.141	0.129	1
	seq.13686.2	3	Interleukin-5 receptor subunit alpha	IL5RA	3568	-0.00445	0.0131	0.299	0.734	0.14	0.122	0.179	0.5	0.0893	0.336	1
	seq.13687.5	3	C-C motif chemokine 1	CCL1	6346	-0.0252	0.0153	0.0525	0.376	-0.145	0.168	0.847	0.937	-	-	-
	seq.13688.2	3	Calcyphosin-like protein	CAPSL	133690	0.00441	0.0117	0.468	0.841	0.0774	0.17	0.633	0.826	-0.139	0.134	1
	seq.13689.2	3	Ornithine decarboxylase	ODC1	4953	-0.0433	0.0203	0.158	0.591	0.165	0.146	0.321	0.628	0.00953	0.918	1
	seq.13690.26	3	Biglycan	BGN	633	0.00327	0.0195	0.453	0.831	0.484	0.102	4.78e-05	0.0131	-	-	-
	seq.13691.10	3	Sodium-coupled monocarboxylate transporter 1	SLC5A8	160728	-0.0502	0.0134	0.00239	0.0923	0.101	0.0962	0.235	0.554	0.0364	0.695	1
	seq.13692.154	3	WNT1-inducible-signaling pathway protein 1	CCN4	8840	0.0212	0.0199	0.0809	0.449	0.00961	0.15	0.899	0.959	0.15	0.104	1
	seq.13693.5	3	Cerebral dopamine neurotrophic factor	CDNF	441549	-0.0299	0.0379	0.519	0.872	-0.137	0.325	0.382	0.672	-	-	-
	seq.13694.24	3	Cytokine receptor-like factor 2	CRLF2	64109	0.0295	0.0116	0.00346	0.118	0.0243	0.172	0.734	0.883	-0.0462	0.619	1
	seq.13697.51	3	Glycerol-3-phosphate dehydrogenase [NAD(+)]; cytoplasmic	GPD1	2819	-0.00225	0.00282	0.267	0.707	-0.00965	0.017	0.349	0.648	0.0796	0.391	1
	seq.13698.28	3	Dyslexia-associated protein KIAA0319-like protein	KIAA0319L	79932	-0.00461	0.0234	0.747	0.945	0.872	0.327	0.0227	0.214	-0.0369	0.692	1
	seq.13699.6	3	Prostate-specific antigen	KLK3	354	0.00269	0.0101	0.836	0.975	-0.228	0.135	0.147	0.465	-	-	-
	seq.13700.10	3	Annexin A2	ANXA2	302	0.0202	0.0111	0.046	0.356	-0.0475	0.0854	0.724	0.876	-0.076	0.414	1
	seq.13701.2	3	C-X-C motif chemokine 13	CXCL13	10563	-0.00681	0.0139	0.92	0.99	0.159	0.101	0.097	0.397	-	-	-
	seq.13704.5	3	Hydroxymethylglutaryl-CoA synthase; mitochondrial	HMGCS2	3158	-0.00887	0.00699	1	1	-0.167	0.0555	0.00154	0.0639	0.0051	0.956	1
	seq.13706.12	3	Interleukin-12 receptor subunit beta-1	IL12RB1	3594	-0.0429	0.0298	0.373	0.784	0.337	0.29	0.857	0.941	-	-	-
	seq.13707.27	3	SPARC-like protein 1	SPARCL1	8404	-0.00157	0.025	0.978	0.999	0.212	0.138	0.0769	0.359	-	-	-
	seq.13708.56	3	Kallikrein-8	KLK8	11202	0.019	0.0125	0.352	0.772	0.163	0.0852	0.0458	0.286	-	-	-
	seq.13710.6	3	Plasma protease C1 inhibitor	SERPING1	710	-0.00623	0.0235	0.901	0.988	-0.504	0.13	0.001	0.0573	-	-	-
	seq.13711.10	3	Clathrin heavy chain 1	CLTC	1213	-0.0626	0.0252	0.0182	0.24	0.233	0.254	0.667	0.846	-0.0662	0.476	1
	seq.13712.104	3	Granzyme A	GZMA	3001	-0.00267	0.0123	0.803	0.966	-0.137	0.0959	0.125	0.436	-	-	-
	seq.13713.164	3	Vesicle-trafficking protein SEC22a	SEC22A	26984	-0.000633	0.00842	0.736	0.941	-0.302	0.133	0.022	0.211	0.0134	0.885	1
	seq.13717.15	3	Ficolin-2	FCN2	2220	-0.0101	0.0183	0.631	0.903	-0.163	0.123	0.417	0.696	-0.0974	0.294	1
	seq.13719.19	3	Serine/threonine-protein kinase PAK 4	PAK4	10298	0.0168	0.0131	0.292	0.728	-0.218	0.0883	0.0493	0.295	-0.0843	0.364	1
	seq.13720.95	3	Myeloblastin	PRTN3	5657	-0.0209	0.011	0.391	0.794	0.0507	0.0702	0.954	0.984	-0.334	0.000214	1
	seq.13722.105	3	Complement component C9	C9	735	-0.0314	0.0128	0.0296	0.302	-0.000251	0.101	0.641	0.831	-	-	-
	seq.13723.6	3	Interleukin-10	IL10	3586	0.0313	0.0191	0.282	0.723	0.21	0.174	0.108	0.412	-	-	-
	seq.13724.27	3	Fibroblast growth factor 19	FGF19	9965	0.00446	0.0065	0.318	0.749	0.0673	0.041	0.226	0.547	0.0889	0.339	1
	seq.13725.3	3	Fibroblast growth factor 16	FGF16	8823	-0.0552	0.0271	0.224	0.671	0.859	0.178	9.33e-05	0.0192	-	-	-
	seq.13726.4	3	T-lymphocyte activation antigen CD80	CD80	941	-0.0109	0.0136	0.27	0.71	0.0714	0.168	0.706	0.867	0.0284	0.76	1
	seq.13727.44	3	Speckle-type POZ protein	SPOP	8405	-0.0209	0.02	0.27	0.71	0.142	0.218	0.606	0.81	0.0407	0.662	1
	seq.13728.19	3	Endoplasmic reticulum resident protein 29	ERP29	10961	0.0161	0.00939	0.4	0.799	-0.099	0.0598	0.207	0.531	-0.152	0.101	1
	seq.13729.26	3	Sideroflexin-5	SFXN5	94097	-0.0234	0.013	0.026	0.288	0.0848	0.105	0.236	0.555	0.0329	0.724	1
	seq.13730.18	3	Dipeptidyl peptidase 1	CTSC	1075	-0.0256	0.0152	0.0354	0.324	-0.00273	0.118	0.835	0.93	-	-	-
	seq.13731.14	3	Complement component C7	C7	730	-0.0532	0.0288	0.0883	0.469	0.00351	0.217	0.758	0.893	-	-	-
	seq.13732.79	3	Cardiotrophin-1	CTF1	1489	-0.0333	0.0333	0.307	0.737	0.0336	0.182	0.808	0.918	-	-	-
	seq.13733.5	3	Interleukin-12 subunit beta	IL12B	3593	-0.00373	0.0189	0.762	0.951	0.12	0.111	0.394	0.681	0.169	0.0666	1
	seq.13734.22	3	Interferon lambda-1	IFNL1	282618	-0.00311	0.00567	0.52	0.872	-0.00451	0.0329	0.844	0.936	-	-	-
	seq.13735.1	3	Rap1 GTPase-activating protein 1	RAP1GAP	5909	0.00294	0.00707	0.829	0.974	0.257	0.166	0.255	0.571	0.00984	0.916	1
	seq.13738.8	3	Inhibin beta A chain	INHBA	3624	-0.0101	0.0125	0.251	0.689	0.0995	0.0682	0.0714	0.347	-0.0476	0.609	1
	seq.13739.3	3	Leucine-rich repeat transmembrane protein FLRT1	FLRT1	23769	-0.0073	0.0169	0.664	0.912	0.364	0.116	0.00865	0.132	-	-	-
	seq.13740.51	3	Secreted frizzled-related protein 3	FRZB	2487	0.0186	0.0214	0.618	0.9	-0.0409	0.0948	0.97	0.989	0.0146	0.875	1
	seq.13741.36	3	Insulin-like growth factor-binding protein 1	IGFBP1	3484	-0.0128	0.00763	0.178	0.615	-0.152	0.0542	0.00354	0.0882	-	-	-
	seq.13742.66	3	Interleukin-22	IL22	50616	0.00241	0.011	0.729	0.939	-0.08	0.072	0.149	0.466	-	-	-
	seq.13743.56	3	Cullin-4B	CUL4B	8450	0.00194	0.0119	0.454	0.832	-0.136	0.171	0.464	0.725	0.00539	0.954	1
	seq.13744.37	3	Interleukin-3 receptor subunit alpha	IL3RA	3563	0.027	0.0219	0.115	0.526	0.0873	0.106	0.326	0.633	0.213	0.0206	1
	seq.13745.10	3	Polycystin-2:Cytoplasmic domain 4	PKD2	5311	-0.000443	0.0272	0.852	0.977	0.384	0.257	0.378	0.671	-0.072	0.439	1
	seq.13747.9	3	Carbonic anhydrase 6	CA6	765	0.02	0.00991	0.0117	0.199	0.166	0.0546	0.00307	0.0866	-	-	-
	seq.13748.4	3	C-C motif chemokine 8	CCL8	6355	0.0106	0.0112	0.0525	0.376	0.0362	0.0725	0.792	0.909	-0.16	0.0843	1
	seq.13924.13	3	Myocardial zonula adherens protein	MYZAP	100820829	0.00555	0.0208	0.59	0.893	0.538	0.194	0.0387	0.267	-	-	-
	seq.13926.1	3	RecQ-mediated genome instability protein 1	RMI1	80010	-0.0161	0.0229	0.716	0.933	0.556	0.181	0.0346	0.254	-0.101	0.277	1
	seq.13929.27	3	Peroxisomal carnitine O-octanoyltransferase	CROT	54677	0.0386	0.0202	0.12	0.531	-0.274	0.12	0.0369	0.261	-0.024	0.797	1
	seq.13930.3	3	DNA dC->dU-editing enzyme APOBEC-3G	APOBEC3G	60489	0.0087	0.0106	0.75	0.945	-0.0907	0.0674	0.419	0.698	-0.293	0.00128	1
	seq.13931.22	3	26S proteasome non-ATPase regulatory subunit 9	PSMD9	5715	-0.00219	0.00525	0.487	0.855	-0.0185	0.031	0.77	0.898	0.0401	0.666	1
	seq.13932.45	3	Rho guanine nucleotide exchange factor 7	ARHGEF7	8874	-0.0124	0.0155	0.425	0.818	-0.0481	0.0944	0.31	0.619	0.18	0.0514	1
	seq.13933.276	3	NGFI-A-binding protein 1	NAB1	4664	-0.00218	0.00818	0.529	0.874	-0.0446	0.0488	0.585	0.796	-0.0405	0.663	1
	seq.13934.3	3	Guanine nucleotide exchange factor DBS	MCF2L	23263	-0.000918	0.0127	0.677	0.918	-0.0123	0.145	0.697	0.863	-0.147	0.111	1
	seq.13936.24	3	Phosphoglycerate kinase 2	PGK2	5232	0.0197	0.0236	0.0847	0.46	-0.171	0.31	0.547	0.771	0.117	0.208	1
	seq.13937.75	3	Cullin-associated NEDD8-dissociated protein 1	CAND1	55832	-0.00435	0.00841	0.241	0.684	-0.0646	0.0457	0.352	0.651	-0.0103	0.912	1
	seq.13940.19	3	Gamma-interferon-inducible protein 16:Isoform 2; Hematopoietic expression; interferon-inducible nature; and nuclear localization 1	IFI16	3428	0.00836	0.00847	0.498	0.862	-0.0551	0.0457	0.303	0.613	-0.22	0.0167	1
	seq.13941.82	3	Phenylalanine--tRNA ligase; mitochondrial	FARS2	10667	-0.0197	0.0335	0.751	0.947	0.26	0.258	0.418	0.697	0.0786	0.397	1
	seq.13942.140	3	SPRY domain-containing SOCS box protein 1	SPSB1	80176	0.00435	0.0172	0.952	0.996	-0.121	0.122	0.419	0.698	-0.0483	0.604	1
	seq.13943.38	3	Protein dpy-30 homolog	DPY30	84661	-0.00497	0.0163	0.433	0.824	-0.17	0.096	0.11	0.416	-0.0634	0.495	1
	seq.13944.3	3	Sulfotransferase 1A3	SULT1A3	445329	0.00747	0.0142	0.28	0.722	-0.299	0.105	0.00256	0.08	-0.0305	0.743	1
	seq.13946.8	3	Probable ATP-dependent RNA helicase DDX23	DDX23	9416	-0.0208	0.0252	0.935	0.993	0.285	0.233	0.417	0.697	-0.00125	0.989	1
	seq.13947.371	3	Peroxisomal NADH pyrophosphatase NUDT12	NUDT12	83594	0.00996	0.0151	0.501	0.862	-0.104	0.272	0.788	0.906	-0.0654	0.481	1
	seq.13948.50	3	Gamma-aminobutyric acid type B receptor subunit 2:Extracellular domain	GABBR2	9568	0.00439	0.00852	0.625	0.901	-0.0595	0.154	0.979	0.992	0.0606	0.514	1
	seq.13950.9	3	Collagen type IV alpha-3-binding protein:StAR-related lipid-transfer domain; isoform 2	CERT1	10087	0.0103	0.0131	0.861	0.978	-0.161	0.0845	0.129	0.438	-0.0595	0.522	1
	seq.13954.9	3	Glucosamine 6-phosphate N-acetyltransferase	GNPNAT1	64841	0.0142	0.00886	0.153	0.586	-0.0933	0.0538	0.153	0.471	-0.0966	0.298	1
	seq.13955.33	3	Death-associated protein kinase 1	DAPK1	1612	0.0363	0.014	0.0247	0.281	-0.163	0.135	0.379	0.671	0.155	0.0934	1
	seq.13958.5	3	Probable RNA-binding protein 46	RBM46	166863	0.00529	0.0103	0.754	0.948	-0.179	0.133	0.138	0.45	-0.0185	0.843	1
	seq.13959.7	3	Cytosol aminopeptidase	LAP3	51056	0.000631	0.00793	0.919	0.99	-0.0435	0.0394	0.512	0.754	-0.267	0.00346	1
	seq.13960.15	3	Arf-GAP with GTPase; ANK repeat and PH domain-containing protein 3	AGAP3	116988	-0.00328	0.0103	0.226	0.671	-0.0963	0.112	0.609	0.812	-0.0658	0.479	1
	seq.13961.18	3	Kinesin-like protein KIF3A	KIF3A	11127	-0.0371	0.019	0.111	0.517	0.18	0.109	0.211	0.532	-0.161	0.0807	1
	seq.13963.7	3	Toll-interacting protein	TOLLIP	54472	0.0144	0.00917	0.278	0.719	-0.12	0.0567	0.107	0.412	-0.0185	0.842	1
	seq.13966.30	3	Myomesin-3	MYOM3	127294	-0.019	0.0109	0.00971	0.184	0.141	0.0815	0.0169	0.183	-0.0367	0.693	1
	seq.13967.14	3	Thioredoxin reductase 1; cytoplasmic	TXNRD1	7296	-0.014	0.0134	0.155	0.589	-0.0851	0.0808	0.417	0.697	-0.15	0.105	1
	seq.13969.24	3	Importin subunit alpha-7	KPNA6	23633	0.00436	0.00543	0.66	0.912	-0.0421	0.0316	0.39	0.679	-0.0304	0.744	1
	seq.13972.4	3	17-beta-hydroxysteroid dehydrogenase 14	HSD17B14	51171	-0.000955	0.00927	0.81	0.968	0.111	0.144	0.559	0.778	0.00319	0.973	1
	seq.13973.62	3	Tubulin--tyrosine ligase	TTL	150465	0.0177	0.0116	0.0721	0.429	-0.0563	0.0867	0.558	0.778	-0.219	0.0172	1
	seq.13975.56	3	Liprin-alpha-1	PPFIA1	8500	0.00704	0.0104	0.662	0.912	-0.157	0.0855	0.177	0.497	-0.126	0.174	1
	seq.13976.9	3	Rho guanine nucleotide exchange factor 1	ARHGEF1	9138	0.0483	0.0177	0.0056	0.156	-0.0799	0.156	0.622	0.82	-0.2	0.03	1
	seq.13977.28	3	BRCA1-associated RING domain protein 1	BARD1	580	0.00702	0.0153	0.774	0.952	-0.0699	0.216	0.813	0.92	0.00413	0.965	1
	seq.13978.122	3	T-box transcription factor TBX3	TBX3	6926	0.0266	0.00787	0.000676	0.0414	-0.26	0.193	0.218	0.539	-0.105	0.256	1
	seq.13979.3	3	Anion exchange transporter	SLC26A7	115111	-0.00597	0.0112	0.0791	0.445	0.0931	0.07	0.0383	0.265	-0.12	0.195	1
	seq.13982.33	3	Regulator of G-protein signaling 18	RGS18	64407	0.00773	0.0152	0.912	0.99	-0.196	0.116	0.207	0.531	0.0508	0.585	1
	seq.13984.23	3	ATP-dependent RNA helicase DDX25	DDX25	29118	0.0152	0.0137	0.172	0.609	0.105	0.256	0.583	0.795	-0.0543	0.56	1
	seq.13985.12	3	E3 ubiquitin-protein ligase SMURF2	SMURF2	64750	0.00111	0.0119	0.797	0.962	-0.126	0.158	0.475	0.73	0.0327	0.725	1
	seq.13986.6	3	LanC-like protein 1	LANCL1	10314	0.00753	0.00819	0.456	0.832	-0.0827	0.0478	0.157	0.474	0.0641	0.49	1
	seq.13988.67	3	NmrA-like family domain-containing protein 1	NMRAL1	57407	0.0233	0.0139	0.0612	0.4	-0.266	0.121	0.0465	0.287	-0.0834	0.369	1
	seq.13990.1	3	Pyruvate carboxylase; mitochondrial	PC	5091	0.00376	0.0312	0.648	0.91	-0.424	0.165	0.00297	0.086	-0.0426	0.647	1
	seq.13991.47	3	Eukaryotic translation initiation factor 4 gamma 3	EIF4G3	8672	0.00075	0.00969	0.976	0.998	0.393	0.308	0.426	0.702	0.0759	0.414	1
	seq.13992.12	3	Vesicle-fusing ATPase	NSF	4905	0.00972	0.0142	0.92	0.99	-0.119	0.0862	0.246	0.564	-0.04	0.667	1
	seq.13993.20	3	Band 4.1-like protein 1	EPB41L1	2036	-0.000919	0.00446	0.727	0.939	-0.0179	0.0262	0.639	0.83	-0.0373	0.689	1
	seq.13994.1	3	rRNA 2'-O-methyltransferase fibrillarin	FBL	2091	-0.00817	0.0213	0.807	0.966	0.283	0.129	0.115	0.423	-0.00366	0.969	1
	seq.13996.16	3	Phosphopantothenoylcysteine decarboxylase	PPCDC	60490	0.0116	0.0242	0.166	0.602	-0.806	0.266	0.0071	0.119	-0.0217	0.816	1
	seq.13998.26	3	Adenylosuccinate synthetase isozyme 1	ADSS1	122622	-0.00615	0.00489	0.057	0.389	0.0157	0.0296	0.233	0.552	0.127	0.17	1
	seq.14002.18	3	Dedicator of cytokinesis protein 9	DOCK9	23348	0.00445	0.0209	0.832	0.975	0.072	0.288	0.996	0.998	-0.0377	0.686	1
	seq.14005.2	3	Chromodomain-helicase-DNA-binding protein 7	CHD7	55636	0.0163	0.0215	0.607	0.897	0.146	0.343	0.933	0.976	-0.0217	0.816	1
	seq.14006.36	3	Glycine N-methyltransferase	GNMT	27232	0.0183	0.0278	0.131	0.552	0.0454	0.238	0.516	0.755	0.00841	0.928	1
	seq.14007.22	3	Bifunctional 3'-phosphoadenosine 5'-phosphosulfate synthase 1	PAPSS1	9061	0.000935	0.0188	0.715	0.932	-0.12	0.204	0.338	0.64	-0.185	0.0446	1
	seq.14008.22	3	mRNA-decapping enzyme 1A	DCP1A	55802	0.00853	0.0213	0.642	0.908	-0.196	0.219	0.602	0.808	0.268	0.00329	1
	seq.14009.65	3	Tumor necrosis factor alpha-induced protein 3	TNFAIP3	7128	-0.0258	0.015	0.0608	0.4	-0.408	0.183	0.071	0.346	-0.0298	0.749	1
	seq.14011.17	3	Protein S100-A11	S100A11	6282	-0.00957	0.0133	0.671	0.916	0.399	0.179	0.0366	0.261	0.00541	0.954	1
	seq.14012.17	3	Probable ATP-dependent RNA helicase DHX58	DHX58	79132	0.036	0.0196	0.0159	0.231	-0.338	0.231	0.153	0.471	-0.000799	0.993	1
	seq.14013.11	3	TRAF family member-associated NF-kappa-B activator	TANK	10010	0.00308	0.0156	0.814	0.969	-0.388	0.132	0.0254	0.223	-0.00248	0.979	1
	seq.14019.73	3	Envoplakin	EVPL	2125	0.00647	0.0243	0.497	0.862	-0.164	0.248	0.209	0.531	-0.00591	0.949	1
	seq.14021.81	3	Mediator of RNA polymerase II transcription subunit 4	MED4	29079	0.0194	0.0224	0.186	0.626	-0.56	0.24	0.104	0.407	0.0698	0.453	1
	seq.14022.17	3	Interleukin-17B	IL17B	27190	0.0217	0.0106	0.00239	0.0923	0.0381	0.0749	0.669	0.847	-	-	-
	seq.14023.84	3	Bone sialoprotein 2	IBSP	3381	0.00034	0.01	0.814	0.969	-0.118	0.0551	0.162	0.48	-	-	-
	seq.14024.196	3	Ectodysplasin-A; secreted form	EDA	1896	-0.02	0.0233	0.686	0.921	0.379	0.155	0.0481	0.292	-0.194	0.0351	1
	seq.14025.18	3	Tumor necrosis factor receptor superfamily member 9	TNFRSF9	3604	0.0806	0.0328	0.00111	0.0588	-0.224	0.303	0.186	0.506	0.144	0.121	1
	seq.14026.24	3	Interleukin-17F	IL17F	112744	-0.0185	0.0168	0.213	0.653	-0.15	0.189	0.574	0.79	0.0425	0.648	1
	seq.14028.22	3	Phosphatidylinositol 4-phosphate 3-kinase C2 domain-containing subunit alpha	PIK3C2A	5286	-0.0284	0.0169	0.189	0.629	0.46	0.106	0.000218	0.0287	0.0341	0.714	1
	seq.14029.42	3	COP9 signalosome complex subunit 2	COPS2	9318	0.00862	0.0158	0.581	0.89	-0.0547	0.08	0.897	0.959	-0.0394	0.672	1
	seq.14030.21	3	Tumor necrosis factor ligand superfamily member 4	TNFSF4	7292	-0.0131	0.0126	0.433	0.824	0.2	0.132	0.167	0.486	-	-	-
	seq.14031.18	3	Fibroblast growth factor 7	FGF7	2252	-0.00615	0.014	0.637	0.907	-0.146	0.159	0.379	0.671	-	-	-
	seq.14032.2	3	Vascular endothelial growth factor A; isoform 121	VEGFA	7422	0.0109	0.0105	0.237	0.682	-0.152	0.0765	0.0347	0.255	-	-	-
	seq.14034.22	3	Tumor-associated calcium signal transducer 2	TACSTD2	4070	0.0014	0.0385	0.332	0.759	0.128	0.285	0.734	0.883	-0.0309	0.74	1
	seq.14035.13	3	T-lymphoma invasion and metastasis-inducing protein 1	TIAM1	7074	-0.0057	0.0134	0.913	0.99	-0.413	0.247	0.128	0.438	-0.0591	0.525	1
	seq.14036.116	3	Multiple PDZ domain protein	MPDZ	8777	-0.011	0.0123	0.0571	0.389	-0.553	0.207	0.00753	0.123	0.0714	0.442	1
	seq.14037.18	3	Ran-binding protein 3	RANBP3	8498	-0.0214	0.0238	0.108	0.511	-0.422	0.152	0.0331	0.25	-0.0753	0.418	1
	seq.14038.130	3	Cystatin-F	CST7	8530	-0.00342	0.00754	0.999	1	-0.0994	0.0502	0.0421	0.279	-	-	-
	seq.14039.33	3	Kallikrein-5	KLK5	25818	0.00798	0.00945	0.312	0.741	-0.00901	0.124	0.951	0.983	-0.0528	0.57	1
	seq.14041.13	3	Granzyme B	GZMB	3002	0.00626	0.0123	0.524	0.872	-0.156	0.0837	0.0504	0.297	-	-	-
	seq.14042.11	3	Secreted frizzled-related protein 1	SFRP1	6422	0.0284	0.0214	0.0348	0.323	0.0831	0.145	0.353	0.652	-	-	-
	seq.14043.12	3	Early endosome antigen 1	EEA1	8411	-0.0335	0.017	0.104	0.5	0.337	0.134	0.0362	0.26	-0.0118	0.899	1
	seq.14045.12	3	Nuclear receptor coactivator 2	NCOA2	10499	-0.0116	0.0177	0.715	0.932	0.323	0.249	0.381	0.671	0.0426	0.647	1
	seq.14047.78	3	Brain-derived neurotrophic factor	BDNF	627	0.0104	0.00424	0.0159	0.231	-0.0117	0.034	0.958	0.985	0.0542	0.56	1
	seq.14048.7	3	Interleukin-1 Receptor accessory protein	IL1RAP	3556	0.0126	0.024	0.68	0.919	-0.0747	0.134	0.658	0.841	-0.0528	0.57	1
	seq.14049.17	3	Interleukin-7	IL7	3574	0.00491	0.0129	0.182	0.62	-0.18	0.143	0.0819	0.37	-	-	-
	seq.14050.61	3	Ephrin-A4	EFNA4	1945	-0.0259	0.0232	0.436	0.826	0.517	0.168	0.00969	0.139	-	-	-
	seq.14051.54	3	Forkhead box protein C2	FOXC2	2303	0.0486	0.0329	0.0826	0.454	-0.0584	0.31	0.79	0.908	-0.143	0.123	1
	seq.14052.26	3	Protein unc-13 homolog A	UNC13A	23025	-0.0184	0.0196	0.496	0.861	-0.156	0.216	0.354	0.653	0.146	0.115	1
	seq.14054.17	3	Interleukin-15 receptor subunit alpha	IL15RA	3601	-0.00261	0.0182	0.842	0.975	-0.129	0.0968	0.194	0.516	0.0854	0.358	1
	seq.14056.4	3	Glycoprotein hormones alpha chain	CGA	1081	0.0144	0.0166	0.112	0.518	0.755	0.265	0.0196	0.2	-0.0601	0.518	1
	seq.14057.68	3	Tumor necrosis factor ligand superfamily member 15	TNFSF15	9966	-0.00628	0.0188	0.911	0.99	-0.0424	0.188	0.999	1	-	-	-
	seq.14060.67	3	Neutrophil cytosol factor 4	NCF4	4689	-0.012	0.012	0.208	0.648	0.241	0.085	0.00311	0.0872	0.0376	0.686	1
	seq.14061.48	3	Tumor necrosis factor ligand superfamily member 11	TNFSF11	8600	-0.0166	0.0177	0.665	0.912	-0.137	0.3	0.473	0.729	-0.277	0.00237	1
	seq.14063.17	3	Oncostatin-M	OSM	5008	-0.00413	0.017	0.411	0.806	-0.127	0.198	0.771	0.898	0.0313	0.736	1
	seq.14064.21	3	Peptidoglycan recognition protein 1	PGLYRP1	8993	0.0277	0.0215	0.193	0.634	-0.159	0.279	0.646	0.835	-	-	-
	seq.14065.11	3	T-cell surface glycoprotein CD5:Cytoplasmic domain	CD5	921	0.00132	0.016	0.87	0.981	-0.189	0.217	0.268	0.584	0.00742	0.936	1
	seq.14066.49	3	Membrane-associated guanylate kinase; WW and PDZ domain-containing protein 2	MAGI2	9863	0.00812	0.0153	0.29	0.727	0.0132	0.172	0.607	0.81	-0.00712	0.939	1
	seq.14067.6	3	Plakophilin-2	PKP2	5318	-0.00906	0.0119	0.997	1	-0.363	0.133	0.0102	0.14	-0.113	0.224	1
	seq.14068.29	3	C-C motif chemokine 25	CCL25	6370	-0.00535	0.00754	0.377	0.786	0.0129	0.048	0.662	0.844	-	-	-
	seq.14069.61	3	Carbonic anhydrase 4	CA4	762	0.0473	0.0299	0.0197	0.248	-0.085	0.208	0.53	0.764	0.237	0.00987	1
	seq.14070.56	3	Intersectin-1	ITSN1	6453	-0.000879	0.0131	0.42	0.813	0.426	0.192	0.0445	0.283	-0.0231	0.804	1
	seq.14072.9	3	Translationally-controlled tumor protein	TPT1	7178	-0.0309	0.0228	0.134	0.557	0.0186	0.148	0.839	0.933	-	-	-
	seq.14073.31	3	Hemopexin	HPX	3263	0.00291	0.0323	0.546	0.88	-0.495	0.203	0.0166	0.181	-	-	-
	seq.14074.2	3	SHC-transforming protein 2	SHC2	25759	0.00055	0.0144	0.933	0.993	-0.219	0.184	0.141	0.454	-0.0367	0.693	1
	seq.14076.74	3	Cystatin-S	CST4	1472	0.00504	0.00673	0.507	0.866	-0.0169	0.0739	0.951	0.983	-0.0372	0.69	1
	seq.14077.6	3	Ficolin-3	FCN3	8547	-0.0284	0.0174	0.0417	0.346	-0.11	0.0753	0.0539	0.302	-	-	-
	seq.14078.69	3	Lymphotactin	XCL1	6375	0.0101	0.0201	0.607	0.897	0.0463	0.115	0.426	0.702	-	-	-
	seq.14079.14	3	Interleukin-18 receptor 1	IL18R1	8809	-0.0181	0.0151	0.668	0.913	0.189	0.0879	0.0457	0.286	-0.154	0.0964	1
	seq.14081.5	3	NKG2D ligand 1	ULBP1	80329	0.0053	0.00844	0.119	0.529	-0.142	0.152	0.18	0.502	-	-	-
	seq.14082.56	3	Talin-2	TLN2	83660	-0.0164	0.0154	0.139	0.564	-0.096	0.12	0.597	0.804	-0.0392	0.673	1
	seq.14083.25	3	Selenide; water dikinase 1	SEPHS1	22929	0.0129	0.015	0.34	0.766	-0.075	0.0966	0.5	0.745	-0.0405	0.663	1
	seq.14085.28	3	Interleukin-13	IL13	3596	-0.0146	0.0104	0.0754	0.436	0.0395	0.085	0.607	0.81	-	-	-
	seq.14086.11	3	Acid sphingomyelinase-like phosphodiesterase 3a	SMPDL3A	10924	-0.00031	0.0179	0.944	0.995	-0.237	0.0899	0.0322	0.248	-	-	-
	seq.14088.38	3	Insulin-like growth factor-binding protein 6	IGFBP6	3489	-0.012	0.0232	0.408	0.806	0.198	0.129	0.0508	0.298	0.23	0.0124	1
	seq.14090.23	3	Differentially expressed in FDCP 6 homolog	DEF6	50619	0.0248	0.0103	0.0721	0.429	-0.0986	0.072	0.46	0.722	-0.0552	0.553	1
	seq.14091.42	3	Carbonyl reductase [NADPH] 3	CBR3	874	0.0244	0.0112	0.0146	0.225	-0.0801	0.097	0.703	0.866	0.263	0.00403	1
	seq.14093.10	3	Fms-related tyrosine kinase 3 ligand	FLT3LG	2323	-0.0319	0.0264	0.522	0.872	0.382	0.245	0.33	0.635	0.0885	0.341	1
	seq.14094.29	3	Heparin-binding EGF-like growth factor	HBEGF	1839	0.011	0.0051	0.074	0.435	-0.0416	0.0403	0.472	0.729	-0.0382	0.681	1
	seq.14095.1	3	NKG2-D type II integral membrane protein	KLRK1	100528032	0.0206	0.0199	0.28	0.722	-0.0786	0.19	0.719	0.874	-0.0535	0.565	1
	seq.14097.86	3	Carbohydrate sulfotransferase 15	CHST15	51363	0.0077	0.0311	0.329	0.755	-0.13	0.149	0.327	0.634	-	-	-
	seq.14098.28	3	Cysteine--tRNA ligase; cytoplasmic	CARS1	833	-0.00596	0.00929	0.254	0.692	-0.0392	0.0552	0.765	0.895	0.0741	0.425	1
	seq.14099.20	3	Proteasome subunit alpha type-4	PSMA4	5685	-0.0212	0.0119	0.00938	0.18	-0.239	0.215	0.409	0.692	-0.0558	0.549	1
	seq.14100.63	3	Complement C1q subcomponent subunit C	C1QC	714	-0.00572	0.00344	0.367	0.78	0.00162	0.0207	0.983	0.993	-0.137	0.138	1
	seq.14101.2	3	Ciliary neurotrophic factor receptor subunit alpha	CNTFR	1271	0.0279	0.0276	0.185	0.625	0.13	0.17	0.261	0.577	0.339	0.000172	0.836
	seq.14102.6	3	Granulysin	GNLY	10578	-0.0202	0.016	0.0625	0.402	-0.275	0.125	0.0234	0.217	-	-	-
	seq.14103.12	3	Tryptase gamma	TPSG1	25823	0.0138	0.0226	0.49	0.856	0.00985	0.16	0.946	0.981	-	-	-
	seq.14104.1	3	TLR4 interactor with leucine rich repeats:Cytoplasmic domain	TRIL	9865	0.00125	0.0344	0.76	0.95	0.343	0.31	0.827	0.927	-	-	-
	seq.14105.5	3	Kallistatin	SERPINA4	5267	0.0246	0.0217	0.465	0.839	0.103	0.143	0.364	0.66	-	-	-
	seq.14106.46	3	Rap1 GTPase-GDP dissociation stimulator 1	RAP1GDS1	5910	0.0681	0.0335	0.175	0.611	-0.459	0.309	0.0776	0.36	-0.119	0.198	1
	seq.14107.1	3	5-formyltetrahydrofolate cyclo-ligase	MTHFS	10588	0.00942	0.00678	0.285	0.724	-0.0686	0.0426	0.162	0.481	0.042	0.651	1
	seq.14108.15	3	Transforming growth factor beta-1	TGFB1	7040	0.0236	0.0244	0.272	0.712	-0.327	0.229	0.328	0.634	-	-	-
	seq.14109.15	3	C-C motif chemokine 15	CCL15	6359	-0.0115	0.0215	0.866	0.981	0.042	0.147	0.81	0.919	-	-	-
	seq.14110.200	3	SPARC	SPARC	6678	0.0408	0.0207	0.00853	0.178	0.223	0.17	0.163	0.481	-	-	-
	seq.14111.15	3	Thrombospondin-2	THBS2	7058	-0.00433	0.0194	0.896	0.987	0.168	0.2	0.674	0.85	-0.0843	0.364	1
	seq.14112.40	3	Tumor necrosis factor receptor superfamily member 19L	RELT	84957	-0.0135	0.0182	0.569	0.887	0.0665	0.146	0.614	0.814	0.0583	0.531	1
	seq.14114.18	3	PILR alpha-associated neural protein	PIANP	196500	0.012	0.0156	0.642	0.908	-0.0415	0.0931	0.915	0.968	0.0196	0.833	1
	seq.14115.34	3	Adrenomedullin	ADM	133	-0.0466	0.0388	0.733	0.94	0.35	0.286	0.206	0.53	0.0183	0.844	1
	seq.14116.129	3	Protein S100-A4	S100A4	6275	-0.00744	0.0119	0.124	0.538	-0.00999	0.0783	0.895	0.958	0.103	0.269	1
	seq.14120.2	3	E3 ubiquitin-protein ligase RNF43	RNF43	54894	-0.0126	0.0101	0.183	0.62	0.316	0.142	0.0276	0.23	0.15	0.105	1
	seq.14121.24	3	Tumor necrosis factor receptor superfamily member 10D	TNFRSF10D	8793	0.00105	0.0262	0.958	0.996	0.395	0.201	0.0347	0.255	0.00384	0.967	1
	seq.14122.132	3	E3 ubiquitin-protein ligase ZNRF3	ZNRF3	84133	0.00766	0.015	0.95	0.996	0.406	0.198	0.105	0.409	-0.0377	0.685	1
	seq.14123.34	3	V-type immunoglobulin domain-containing suppressor of T-cell activation:Extracellular domain	VSIR	64115	0.0633	0.0253	0.0794	0.445	-0.423	0.18	0.0553	0.306	0.11	0.235	1
	seq.14124.6	3	Ephrin-A2	EFNA2	1943	0.0496	0.0278	0.0406	0.341	0.321	0.128	0.0101	0.139	0.219	0.0173	1
	seq.14125.5	3	Apolipoprotein M	APOM	55937	0.013	0.0244	0.423	0.814	0.278	0.192	0.252	0.568	-	-	-
	seq.14127.240	3	Interferon beta	IFNB1	3456	-0.0177	0.0122	0.0902	0.474	-0.104	0.153	0.748	0.889	-0.145	0.117	1
	seq.14128.121	3	Interferon alpha-10	IFNA10	3446	-0.0175	0.0151	0.595	0.894	0.0181	0.0943	0.889	0.955	-0.0428	0.645	1
	seq.14129.1	3	Interferon alpha-7	IFNA7	3444	0.00461	0.01	0.345	0.769	-0.0095	0.0632	0.681	0.853	-0.126	0.173	1
	seq.14131.37	3	Ephrin-B2:Extracellular domain	EFNB2	1948	0.0416	0.0234	0.0452	0.355	0.0392	0.107	0.523	0.76	0.27	0.00308	1
	seq.14132.21	3	HERV-H LTR-associating protein 2	HHLA2	11148	0.0158	0.013	0.17	0.607	-0.214	0.102	0.0768	0.359	0.00311	0.973	1
	seq.14133.93	3	Interleukin-1 receptor type 2	IL1R2	7850	0.05	0.0258	0.0743	0.435	0.189	0.14	0.154	0.472	0.133	0.151	1
	seq.14134.49	3	Amphoterin-induced protein 2	AMIGO2	347902	-0.00117	0.0119	0.272	0.713	-0.0801	0.0859	0.818	0.924	0.106	0.255	1
	seq.14135.3	3	Relaxin receptor 1	RXFP1	59350	0.000811	0.0112	0.819	0.971	-0.0133	0.229	0.95	0.982	-0.09	0.332	1
	seq.14136.234	3	Complement component C1q receptor	CD93	22918	0.0819	0.0162	5.55e-07	0.000554	0.189	0.124	0.125	0.436	0.474	5.81e-08	0.000288
	seq.14139.16	3	Neuregulin-4	NRG4	145957	-0.00454	0.0228	0.609	0.897	-0.0292	0.278	0.906	0.962	0.0709	0.446	1
	seq.14144.3	3	Histone H2A type 3	H2AW	92815	0.00523	0.00547	0.771	0.952	0.0129	0.0345	0.358	0.656	-0.0232	0.803	1
	seq.14146.92	3	Histone H3.1	H3C1	8350	0.00393	0.00947	0.98	0.999	-0.00235	0.0494	0.956	0.984	-0.0715	0.441	1
	seq.14148.2	3	Ubiquitin-like protein ISG15	ISG15	9636	-0.00878	0.00682	0.176	0.613	-0.0427	0.0385	0.311	0.619	-	-	-
	seq.14149.9	3	Interleukin-36 beta	IL36B	27177	-0.00561	0.0146	0.649	0.91	0.193	0.259	0.359	0.657	-0.0447	0.63	1
	seq.14150.7	3	Interleukin-36 alpha	IL36A	27179	-0.014	0.00824	0.151	0.582	0.018	0.0564	0.363	0.66	-0.323	0.000363	1
	seq.14151.4	3	Ubiquitin-like protein ISG15	ISG15	9636	-0.00667	0.00583	0.148	0.58	-0.0458	0.0323	0.22	0.541	-0.239	0.00923	1
	seq.14153.8	3	Ephrin-A3	EFNA3	1944	0.055	0.0238	0.013	0.209	0.0866	0.16	0.337	0.639	0.05	0.591	1
	seq.14156.33	3	14-3-3 protein beta/alpha	YWHAB	7529	0.00234	0.00752	0.655	0.912	-0.0686	0.0419	0.22	0.541	-0.15	0.105	1
	seq.14157.21	3	14-3-3 protein epsilon	YWHAE	7531	-0.0163	0.00968	0.0707	0.427	-0.0207	0.066	0.901	0.959	-0.0249	0.789	1
	seq.14158.17	3	Annexin A5	ANXA5	308	0.00199	0.0111	0.662	0.912	0.0421	0.177	0.864	0.944	0.164	0.0757	1
	seq.14175.78	3	SCP2 sterol-binding domain-containing protein 1	SCP2D1	140856	-0.0113	0.00939	0.481	0.853	0.00714	0.0743	0.901	0.959	-0.17	0.0664	1
	seq.14178.18	3	Cyclin-dependent kinase inhibitor 3	CDKN3	1033	-0.00954	0.00648	0.168	0.603	-0.0866	0.0641	0.264	0.581	0.00631	0.946	1
	seq.14186.13	3	E3 ubiquitin-protein ligase rififylin	RFFL	117584	-0.0211	0.00823	0.0111	0.195	0.0241	0.128	0.669	0.847	0.149	0.107	1
	seq.14192.31	3	Phosducin-like protein 2	PDCL2	132954	0.00642	0.0203	0.58	0.889	-0.0612	0.146	0.881	0.952	0.00811	0.931	1
	seq.14197.2	3	PR domain zinc finger protein 1	PRDM1	639	-0.0217	0.0104	0.0622	0.401	0.134	0.0778	0.122	0.432	0.0626	0.501	1
	seq.14203.3	3	Annexin A7	ANXA7	310	0.00179	0.00503	0.98	0.999	-0.0281	0.0298	0.605	0.809	-0.0795	0.392	1
	seq.14204.55	3	Forkhead box protein J2	FOXJ2	55810	-0.00367	0.0102	0.732	0.94	-0.15	0.158	0.259	0.576	-0.0137	0.883	1
	seq.14205.6	3	Protein HEXIM2	HEXIM2	124790	0.0335	0.0228	0.0347	0.323	-0.148	0.246	0.822	0.925	-0.138	0.137	1
	seq.14206.28	3	Amyloid beta A4 precursor protein-binding family B member 1:Phosphotyrosine Interaction Domain 2	APBB1	322	-0.0174	0.0201	0.299	0.734	0.505	0.248	0.0765	0.359	-0.0992	0.285	1
	seq.14208.3	3	Retinoid-binding protein 7	RBP7	116362	0.038	0.0153	0.00175	0.0779	0.257	0.0842	0.00741	0.122	0.356	7.62e-05	0.372
	seq.14216.35	3	Probable ATP-dependent RNA helicase DDX46	DDX46	9879	-0.0231	0.0165	0.464	0.839	0.317	0.0917	0.00352	0.0882	0.0856	0.357	1
	seq.14226.120	3	S-methylmethionine--homocysteine S-methyltransferase BHMT2	BHMT2	23743	-0.062	0.0238	0.24	0.683	0.235	0.157	0.252	0.569	0.0141	0.88	1
	seq.14227.21	3	Myosin light chain 6B	MYL6B	140465	-0.0187	0.012	0.0117	0.199	0.00757	0.102	0.496	0.744	-0.0551	0.553	1
	seq.14229.5	3	Adenylyltransferase and sulfurtransferase MOCS3	MOCS3	27304	-0.0362	0.0134	0.0147	0.225	0.309	0.0821	0.00284	0.0838	0.0962	0.3	1
	seq.14237.1	3	Heat shock 70 kDa protein 1A	HSPA1A	3303	0.0104	0.0166	0.311	0.741	0.146	0.135	0.436	0.708	0.183	0.0475	1
	seq.14245.195	3	Sorting nexin-7	SNX7	51375	-0.0345	0.0133	0.0438	0.348	0.286	0.0828	0.00511	0.102	0.081	0.383	1
	seq.14246.50	3	Docking protein 2	DOK2	9046	0.00617	0.00564	0.537	0.877	-0.102	0.0588	0.331	0.635	-0.0229	0.806	1
	seq.14249.68	3	Probable E3 ubiquitin-protein ligase MID2	MID2	11043	-0.0448	0.0267	0.242	0.684	0.554	0.155	0.00159	0.0643	-0.00468	0.96	1
	seq.14254.27	3	Tyrosine-protein phosphatase non-receptor type 4	PTPN4	5775	-0.0271	0.0227	0.717	0.934	0.322	0.137	0.0446	0.284	0.108	0.244	1
	seq.14260.112	3	Neuroepithelial cell-transforming gene 1 protein	NET1	10276	0.0128	0.0132	0.549	0.881	0.0795	0.22	0.926	0.972	-0.132	0.155	1
	seq.14268.4	3	Sulfiredoxin-1	SRXN1	140809	-0.0142	0.013	0.204	0.644	-0.0957	0.0901	0.233	0.552	-0.0691	0.457	1
	seq.14271.23	3	Ras-related protein Rab-6B	RAB6B	51560	0.00716	0.00693	0.504	0.864	-0.0774	0.0404	0.155	0.473	-0.0161	0.863	1
	seq.14273.19	3	Prolyl endopeptidase	PREP	5550	0.00339	0.0101	0.715	0.932	-0.162	0.0618	0.0673	0.337	0.0402	0.666	1
	seq.14283.12	3	Ras-related protein Rab-14	RAB14	51552	0.00869	0.00835	0.204	0.644	-0.148	0.131	0.478	0.732	-0.0334	0.719	1
	seq.14286.2	3	Nuclear factor of activated T-cells; cytoplasmic 1	NFATC1	4772	-0.0141	0.0134	0.2	0.64	0.131	0.104	0.206	0.53	0.0496	0.594	1
	seq.14287.6	3	Ras-related protein Rab-5C	RAB5C	5878	0.00122	0.00842	0.61	0.897	-0.0288	0.0472	0.722	0.875	0.00713	0.939	1
	seq.14291.53	3	Arf-GAP with GTPase; ANK repeat and PH domain-containing protein 2	AGAP2	116986	0.0315	0.0127	0.0298	0.302	-0.287	0.105	0.0134	0.162	-0.0858	0.356	1
	seq.14294.61	3	Methyl-CpG-binding domain protein 1	MBD1	4152	0.00399	0.0173	0.688	0.922	-0.112	0.0902	0.33	0.635	0.0708	0.446	1
	seq.14309.8	3	Heterogeneous nuclear ribonucleoprotein H	HNRNPH1	3187	0.00244	0.0113	0.611	0.898	0.0277	0.118	0.888	0.955	-0.00269	0.977	1
	seq.14314.6	3	Peptidyl-prolyl cis-trans isomerase-like 2	PPIL2	23759	-0.0332	0.0124	0.0556	0.385	0.28	0.0729	0.00125	0.062	0.0357	0.701	1
	seq.14318.1	3	Vacuolar protein sorting-associated protein 29	VPS29	51699	-0.0476	0.0224	0.0338	0.32	0.0447	0.13	0.697	0.863	-0.0159	0.864	1
	seq.14324.52	3	Structural maintenance of chromosomes protein 3	SMC3	9126	0.00991	0.00784	0.548	0.881	-0.0634	0.0468	0.311	0.619	-0.18	0.051	1
	seq.14326.4	3	Ubiquitin-conjugating enzyme E2 E1	UBE2E1	7324	-0.00165	0.00898	0.454	0.832	-0.06	0.0528	0.425	0.702	-0.164	0.0765	1
	seq.14329.4	3	Death-inducer obliterator 1	DIDO1	11083	-0.00876	0.011	0.156	0.589	-0.112	0.245	0.548	0.771	-0.0358	0.7	1
	seq.14331.262	3	Dynein light chain Tctex-type 1	DYNLT1	6993	0.0123	0.0107	0.237	0.682	0.182	0.142	0.185	0.506	-0.0845	0.363	1
	seq.14332.3	3	Ras-related protein Ral-A	RALA	5898	-0.00206	0.0136	0.621	0.9	-0.128	0.0931	0.234	0.553	-0.175	0.0576	1
	seq.14334.3	3	Recoverin	RCVRN	5957	-0.00208	0.0278	0.626	0.901	0.805	0.212	0.00161	0.0645	-0.0076	0.935	1
	seq.14337.1	3	Trafficking protein particle complex subunit 3	TRAPPC3	27095	-0.0268	0.0233	0.732	0.94	-0.176	0.118	0.238	0.556	-0.224	0.0147	1
	seq.14341.8	3	Protein FAM69C	DIPK1C	125704	-0.0321	0.0354	0.24	0.683	0.0917	0.243	0.531	0.764	-0.119	0.201	1
	seq.14583.49	3	Growth/differentiation factor 8	MSTN	2660	0.00304	0.0115	0.939	0.993	0.228	0.131	0.0982	0.399	-0.0209	0.823	1
	seq.14587.16	3	Growth/differentiation factor 11	GDF11	10220	-0.00606	0.00708	0.382	0.788	-0.0169	0.071	0.848	0.937	-0.0339	0.715	1
	seq.14593.152	3	Protein FAM210A	FAM210A	125228	0.00166	0.0193	0.411	0.806	-0.0819	0.0893	0.445	0.712	-0.0511	0.583	1
	seq.14597.5	3	Semaphorin-6C; cytoplasmic	SEMA6C	10500	-0.00781	0.033	0.646	0.909	0.177	0.271	0.738	0.886	0.0237	0.799	1
	seq.14599.18	3	Stabilin-1	STAB1	23166	0.0055	0.0358	0.811	0.968	0.578	0.263	0.147	0.465	0.103	0.266	1
	seq.14603.51	3	Uncharacterized protein KIAA0040	KIAA0040	9674	0.0208	0.0189	0.139	0.564	-0.073	0.153	0.936	0.977	-0.00147	0.987	1
	seq.14614.41	3	Noncompact myelin-associated protein	NCMAP	400746	-0.00781	0.01	0.558	0.886	-0.00732	0.0617	0.406	0.691	0.106	0.252	1
	seq.14615.46	3	Keratin-associated protein 2-4	KRTAP2-4	730755	0.0146	0.00854	0.0383	0.335	0.014	0.0849	0.691	0.86	0.302	0.000883	1
	seq.14616.16	3	Zinc finger protein 382	ZNF382	84911	0.00819	0.0201	0.541	0.879	0.129	0.148	0.512	0.753	0.0773	0.406	1
	seq.14618.26	3	Vesicular; overexpressed in cancer; prosurvival protein 1	VOPP1	81552	0.0363	0.0202	0.0951	0.488	0.0186	0.12	0.826	0.927	0.135	0.145	1
	seq.14619.8	3	Zinc finger protein 526	ZNF526	116115	0.0195	0.0109	0.0495	0.369	-0.139	0.102	0.195	0.517	-0.0863	0.353	1
	seq.14623.26	3	Small ubiquitin-related modifier 3	SUMO3	6612	0.00425	0.00917	0.78	0.955	-0.101	0.0549	0.168	0.486	-0.13	0.159	1
	seq.14624.51	3	Transcriptional repressor CTCF	CTCF	10664	0.0152	0.0213	0.368	0.781	0.31	0.196	0.237	0.556	0.0273	0.769	1
	seq.14628.72	3	F-box only protein 3	FBXO3	26273	-0.00759	0.00465	0.0823	0.453	-0.0257	0.124	0.49	0.74	0.00687	0.941	1
	seq.14631.22	3	Dual specificity protein phosphatase 16	DUSP16	80824	0.0136	0.0132	0.225	0.671	0.0772	0.174	0.435	0.708	0.005	0.957	1
	seq.14633.26	3	Transmembrane protein 185A	TMEM185A	84548	-0.0152	0.0155	0.66	0.912	0.412	0.106	0.00126	0.062	0.0466	0.616	1
	seq.14634.13	3	Lutropin-choriogonadotropic hormone receptor	LHCGR	3973	-0.00391	0.0109	0.924	0.991	0.257	0.239	0.411	0.693	0.0878	0.345	1
	seq.14636.25	3	Ribonuclease UK114	RIDA	10247	-0.00445	0.00755	0.506	0.865	-0.0456	0.0515	0.399	0.686	0.124	0.182	1
	seq.14645.253	3	Glutathione S-transferase A4	GSTA4	2941	-0.0185	0.00976	0.158	0.592	0.341	0.0874	0.000565	0.0459	-0.0111	0.905	1
	seq.14655.1	3	DnaJ homolog subfamily C member 17	DNAJC17	55192	0.00488	0.00751	0.863	0.979	-0.0611	0.0476	0.379	0.671	-0.119	0.2	1
	seq.14662.6	3	Myeloid zinc finger 1	MZF1	7593	-0.0138	0.0169	0.57	0.887	0.227	0.133	0.194	0.517	0.117	0.209	1
	seq.14663.44	3	E3 ubiquitin-protein ligase RNF8	RNF8	9025	-0.0384	0.0229	0.0294	0.302	-0.0635	0.113	0.442	0.712	-0.0747	0.421	1
	seq.14670.1	3	Ski-like protein	SKIL	6498	-0.0211	0.0238	0.163	0.6	-0.0249	0.142	0.653	0.839	-0.0506	0.586	1
	seq.14674.63	3	Protein kinase C and casein kinase substrate in neurons protein 3	PACSIN3	29763	-0.00534	0.0153	0.348	0.77	0.216	0.207	0.11	0.416	-0.0325	0.727	1
	seq.14675.20	3	Eukaryotic translation initiation factor 4B	EIF4B	1975	0.000498	0.00584	0.64	0.908	-0.0288	0.0347	0.65	0.836	-0.0361	0.698	1
	seq.14684.17	3	Calpain-2 catalytic subunit	CAPN2	824	-0.00197	0.0123	0.318	0.749	0.167	0.0961	0.12	0.43	0.166	0.0726	1
	seq.14685.17	3	RAC-beta serine/threonine-protein kinase	AKT2	208	-0.0286	0.0334	0.132	0.554	0.397	0.208	0.0733	0.352	-0.114	0.217	1
	seq.14687.6	3	Perilipin-3	PLIN3	10226	0.00098	0.0118	0.989	1	0.251	0.174	0.265	0.582	0.029	0.756	1
	seq.14688.6	3	Tyrosine-protein phosphatase non-receptor type 7	PTPN7	5778	-0.00757	0.0211	0.69	0.922	-0.169	0.157	0.567	0.785	0.219	0.0173	1
	seq.14689.3	3	Protein SEC13 homolog	SEC13	6396	0.0166	0.0244	0.451	0.829	0.174	0.178	0.161	0.479	-0.0224	0.809	1
	seq.14696.45	3	Tryptase beta-2	TPSB2	64499	-8.87e-05	0.0215	0.755	0.948	0.667	0.187	0.00128	0.062	-	-	-
	seq.14703.6	3	Prokineticin-1	PROK1	84432	-0.00538	0.00939	0.459	0.835	0.249	0.131	0.159	0.477	-	-	-
	seq.14705.1	3	Vascular endothelial growth factor D	VEGFD	2277	-0.0135	0.0179	0.351	0.772	0.0693	0.144	0.534	0.766	0.052	0.576	1
	seq.14708.59	3	Complement component C8 gamma chain	C8G	733	-0.00906	0.0207	0.625	0.901	-0.106	0.149	0.582	0.794	0.0533	0.566	1
	seq.14711.27	3	Cystatin-M	CST6	1474	0.0162	0.0196	0.36	0.775	0.0493	0.117	0.484	0.735	0.221	0.0161	1
	seq.14713.46	3	Azurocidin	AZU1	566	0.0192	0.0169	0.294	0.729	-0.237	0.312	0.529	0.763	0.0946	0.308	1
	seq.14747.9	3	Cytokine receptor-like factor 1	CRLF1	9244	-0.000755	0.00705	0.636	0.906	0.269	0.136	0.0246	0.219	0.0386	0.678	1
	seq.14748.31	3	Rho GTPase-activating protein 5	ARHGAP5	394	0.0143	0.017	0.692	0.923	-0.27	0.145	0.111	0.417	-0.036	0.699	1
	seq.14755.4	3	Lactotransferrin	LTF	4057	-0.00704	0.0158	0.945	0.995	-0.11	0.107	0.118	0.427	-	-	-
	seq.14756.29	3	Intercellular adhesion molecule 2	ICAM2	3384	0.0022	0.024	0.876	0.982	0.184	0.133	0.164	0.483	-	-	-
	seq.14759.149	3	Cadherin-1	CDH1	999	-0.00852	0.0246	0.583	0.891	0.389	0.15	0.0262	0.225	-	-	-
	seq.15297.3	3	Protein S100-A3	S100A3	6274	0.00181	0.0119	0.971	0.998	0.0432	0.192	0.656	0.84	-0.0263	0.777	1
	seq.15298.199	3	Neuropilin and tolloid-like protein 1	NETO1	81832	0.0297	0.0165	0.00389	0.126	-0.0846	0.123	0.608	0.811	0.0493	0.596	1
	seq.15299.102	3	LDLR chaperone MESD	MESD	23184	0.0179	0.0141	0.513	0.87	-0.133	0.0853	0.354	0.653	-0.101	0.278	1
	seq.15300.66	3	Coiled-coil domain-containing protein 134	CCDC134	79879	0.016	0.0176	0.673	0.916	-0.212	0.141	0.416	0.696	-0.0791	0.395	1
	seq.15304.1	3	Regenerating islet-derived protein 3-alpha	REG3A	5068	-0.0193	0.00934	0.0493	0.368	-0.114	0.0677	0.0496	0.296	-0.143	0.122	1
	seq.15305.7	3	Secretagogin	SCGN	10590	-0.0107	0.00555	0.0243	0.28	0.0282	0.0868	0.507	0.75	-0.000687	0.994	1
	seq.15306.20	3	Immunoglobulin J chain	JCHAIN	3512	-0.00904	0.0194	0.545	0.88	-0.00544	0.258	0.761	0.894	0.167	0.0705	1
	seq.15308.108	3	Brorin	VWC2	375567	-0.00208	0.0247	0.907	0.99	0.182	0.122	0.0675	0.338	0.162	0.0791	1
	seq.15310.61	3	Protein regulator of cytokinesis 1	PRC1	9055	0.00953	0.0195	0.999	1	0.151	0.216	0.892	0.956	0.0329	0.724	1
	seq.15312.14	3	Protein argonaute-1	AGO1	26523	0.0124	0.0113	0.706	0.928	-0.108	0.087	0.443	0.712	0.0888	0.339	1
	seq.15313.28	3	Mitotic spindle assembly checkpoint protein MAD2A	MAD2L1	4085	-0.0308	0.0204	0.183	0.62	0.3	0.241	0.183	0.504	-0.108	0.246	1
	seq.15314.49	3	Chloride intracellular channel protein 4	CLIC4	25932	0.0165	0.0105	0.302	0.735	-0.122	0.0622	0.144	0.46	-0.0472	0.612	1
	seq.15315.64	3	Copper homeostasis protein cutC homolog	CUTC	51076	-0.00816	0.0203	0.453	0.831	-0.168	0.223	0.666	0.846	0.0352	0.705	1
	seq.15316.262	3	Thioredoxin-like protein 4B	TXNL4B	54957	0.00762	0.00775	0.605	0.897	-0.122	0.0462	0.0231	0.215	-0.129	0.163	1
	seq.15318.75	3	Protein S100-A10	S100A10	6281	0.0264	0.012	0.0828	0.454	0.171	0.137	0.0659	0.335	-0.000855	0.993	1
	seq.15319.226	3	Cyclin-A1	CCNA1	8900	-0.0229	0.0282	0.489	0.856	-0.148	0.197	0.188	0.509	-0.101	0.276	1
	seq.15321.8	3	Complexin-2	CPLX2	10814	0.00838	0.0139	0.807	0.966	-0.0416	0.0847	0.972	0.989	-0.0478	0.607	1
	seq.15322.35	3	Death domain-containing protein CRADD	CRADD	8738	0.00129	0.0104	0.67	0.915	0.0186	0.0892	0.499	0.745	0.285	0.00176	1
	seq.15323.112	3	Protein argonaute-3	AGO3	192669	-0.0101	0.0106	0.328	0.755	-0.132	0.0795	0.127	0.437	0.196	0.0334	1
	seq.15324.58	3	Ferritin light chain	FTL	2512	-0.0233	0.00685	0.00365	0.121	-0.141	0.0638	0.0223	0.213	-0.316	0.0005	1
	seq.15325.14	3	Neuromodulin	GAP43	2596	0.014	0.00883	0.518	0.872	-0.158	0.0531	0.017	0.183	-0.0566	0.543	1
	seq.15326.64	3	Guanylate-binding protein 1	GBP1	2633	-0.00537	0.0136	0.62	0.9	-0.112	0.09	0.338	0.64	-0.178	0.0545	1
	seq.15329.167	3	Ragulator complex protein LAMTOR2	LAMTOR2	28956	-0.0111	0.0161	0.453	0.831	0.0141	0.154	0.861	0.943	-0.0349	0.708	1
	seq.15331.47	3	Histone-binding protein RBBP4	RBBP4	5928	0.01	0.0142	0.907	0.99	-0.00853	0.0802	0.985	0.993	-0.168	0.0687	1
	seq.15333.11	3	Stromal cell-derived factor 2	SDF2	6388	0.0182	0.0206	0.178	0.615	-0.284	0.139	0.162	0.48	0.103	0.265	1
	seq.15336.7	3	Selenoprotein M	SELENOM	140606	-0.00886	0.0183	0.612	0.898	0.0784	0.147	0.487	0.738	0.194	0.0351	1
	seq.15343.337	3	Kininogen; HMW; Two Chain	KNG1	3827	0.0212	0.0116	0.013	0.209	0.0324	0.0676	0.527	0.762	-0.0125	0.893	1
	seq.15346.31	3	Interferon gamma	IFNG	3458	-0.0187	0.0152	0.197	0.637	-0.0651	0.141	0.896	0.958	0.146	0.115	1
	seq.15347.12	3	Hemopexin	HPX	3263	-0.00102	0.0228	0.391	0.794	-0.249	0.144	0.121	0.431	0.0119	0.898	1
	seq.15361.37	3	Ankyrin repeat domain-containing protein 1	ANKRD1	27063	0.00296	0.028	0.937	0.993	0.194	0.395	0.741	0.886	-0.23	0.0121	1
	seq.15363.32	3	Apolipoprotein A-V	APOA5	116519	0.00742	0.00694	0.143	0.57	-0.063	0.0494	0.272	0.586	-0.0227	0.807	1
	seq.15364.101	3	Apolipoprotein C-I	APOC1	341	0.041	0.0249	0.194	0.634	-0.0717	0.174	0.657	0.841	0.211	0.0216	1
	seq.15365.41	3	Adhesion G protein-coupled receptor B3	ADGRB3	577	-0.00794	0.0167	0.881	0.982	-0.251	0.183	0.119	0.429	-0.0786	0.397	1
	seq.15368.3	3	BMP-binding endothelial regulator protein	BMPER	168667	0.00291	0.0241	0.311	0.74	0.0666	0.143	0.696	0.863	0.0248	0.79	1
	seq.15370.5	3	BolA-like protein 1	BOLA1	51027	-0.000286	0.0144	0.767	0.952	-0.168	0.108	0.23	0.55	0.0725	0.435	1
	seq.15372.43	3	Bromodomain-containing protein 2	BRD2	6046	0.00404	0.0207	0.62	0.9	-0.17	0.154	0.246	0.564	-0.0981	0.291	1
	seq.15375.49	3	Carboxypeptidase B	CPB1	1360	0.00644	0.0131	0.39	0.794	-0.00974	0.0923	0.699	0.865	-0.222	0.0156	1
	seq.15376.134	3	Cathepsin E	CTSE	1510	-0.0008	0.0228	0.384	0.789	0.272	0.212	0.28	0.593	-0.0634	0.495	1
	seq.15381.45	3	Discoidin domain-containing receptor 2	DDR2	4921	0.00752	0.0132	0.548	0.881	0.0898	0.136	0.616	0.816	-0.0597	0.521	1
	seq.15383.200	3	Endothelin-3	EDN3	1908	0.00355	0.0213	0.949	0.996	-0.124	0.135	0.697	0.863	0.0373	0.688	1
	seq.15384.15	3	Klotho	KL	9365	0.00682	0.0175	0.118	0.528	0.148	0.0791	0.054	0.303	0.218	0.0175	1
	seq.15385.116	3	Fatty acid-binding protein; intestinal	FABP2	2169	-0.00513	0.0119	0.569	0.887	-0.0226	0.0848	0.649	0.835	-0.115	0.217	1
	seq.15386.7	3	Fatty acid-binding protein; adipocyte	FABP4	2167	-0.00973	0.0104	0.69	0.922	0.222	0.0772	0.0137	0.164	0.2	0.0299	1
	seq.15387.44	3	Neuropilin-2	NRP2	8828	0.0323	0.0277	0.0345	0.323	0.0874	0.183	0.845	0.936	0.135	0.145	1
	seq.15388.24	3	Low affinity immunoglobulin gamma Fc region receptor III-A	FCGR3A	2214	0.0109	0.018	0.525	0.872	-0.258	0.132	0.0928	0.389	-0.0662	0.476	1
	seq.15389.1	3	Frataxin; mitochondrial	FXN	2395	-0.00477	0.0178	0.999	1	-0.185	0.199	0.312	0.62	-0.0177	0.849	1
	seq.15390.3	3	Galanin	GAL	51083	0.00636	0.0167	0.504	0.864	0.153	0.144	0.3	0.61	-0.0395	0.671	1
	seq.15391.114	3	Growth arrest-specific protein 6	GAS6	2621	0.0176	0.0186	0.0874	0.468	-0.00778	0.11	0.873	0.949	0.198	0.0318	1
	seq.15394.79	3	Netrin receptor UNC5B	UNC5B	219699	0.0536	0.02	0.00193	0.082	0.143	0.106	0.122	0.431	0.361	6.05e-05	0.296
	seq.15395.15	3	Glutathione S-transferase Mu 1	GSTM1	2944	0.00293	0.0105	0.951	0.996	-0.0231	0.0812	0.856	0.94	0.113	0.224	1
	seq.15398.2	3	FAD-linked sulfhydryl oxidase ALR	GFER	2671	-0.00159	0.00856	0.659	0.912	-0.0329	0.12	0.843	0.936	-0.133	0.15	1
	seq.15402.2	3	DNA-binding protein inhibitor ID-1	ID1	3397	-0.0133	0.0134	0.191	0.632	-0.232	0.215	0.313	0.621	-0.03	0.747	1
	seq.15403.53	3	DNA-binding protein inhibitor ID-2	ID2	3398	0.0242	0.0137	0.241	0.684	-0.0044	0.144	0.888	0.955	-0.12	0.197	1
	seq.15404.3	3	Interferon alpha-21	IFNA21	3452	-0.0155	0.0091	0.243	0.685	0.0402	0.131	0.708	0.868	-0.14	0.129	1
	seq.15405.23	3	Interferon alpha-4	IFNA4	3441	-0.0286	0.0186	0.0687	0.418	0.0226	0.175	0.594	0.802	-0.121	0.193	1
	seq.15412.40	3	Baculoviral IAP repeat-containing protein 7	BIRC7	79444	0.000778	0.0141	0.998	1	0.23	0.24	0.503	0.747	-0.0969	0.297	1
	seq.15413.3	3	Phosphatidylcholine-sterol acyltransferase	LCAT	3931	-0.0226	0.0227	0.395	0.797	-0.22	0.111	0.0528	0.3	-0.0614	0.509	1
	seq.15416.54	3	Lysozyme g-like protein 2	LYG2	254773	0.00835	0.0111	0.375	0.785	-0.067	0.112	0.618	0.817	0.212	0.0211	1
	seq.15417.3	3	Serpin B5	SERPINB5	5268	-0.0232	0.0136	0.0172	0.234	-0.156	0.12	0.117	0.427	-0.162	0.0803	1
	seq.15418.25	3	Mitogen-activated protein kinase 10	MAPK10	5602	0.0306	0.0101	0.0152	0.228	-0.164	0.0659	0.0192	0.197	0.067	0.471	1
	seq.15419.15	3	Matrix metalloproteinase-20	MMP20	9313	0.0056	0.0129	0.339	0.766	0.198	0.127	0.134	0.445	-0.158	0.0884	1
	seq.15422.12	3	Myelin P2 protein	PMP2	5375	0.0194	0.00938	0.00916	0.179	-0.0235	0.148	0.726	0.877	-0.0243	0.794	1
	seq.15426.5	3	Sialidase-1	NEU1	4758	0.0285	0.0141	0.00232	0.0923	0.0822	0.0998	0.262	0.579	0.026	0.78	1
	seq.15427.35	3	Lysyl oxidase homolog 3	LOXL3	84695	0.0135	0.00585	0.0191	0.242	-0.0459	0.0418	0.291	0.601	0.138	0.136	1
	seq.15430.165	3	Opticin	OPTC	26254	-0.0142	0.0189	0.539	0.878	0.0837	0.145	0.48	0.733	-0.00762	0.935	1
	seq.15431.31	3	Ornithine carbamoyltransferase; mitochondrial	OTC	5009	-0.00487	0.00559	0.62	0.9	-0.00602	0.0358	0.325	0.633	-0.129	0.165	1
	seq.15432.1	3	Otoraplin	OTOR	56914	0.0317	0.0187	0.194	0.635	0.0459	0.235	0.749	0.889	0.0608	0.513	1
	seq.15433.4	3	Proto-oncogene tyrosine-protein kinase Src	SRC	6714	0.00886	0.00578	0.264	0.703	-0.09	0.0387	0.0276	0.23	-0.189	0.0404	1
	seq.15434.5	3	Prepronociceptin	PNOC	5368	0.00266	0.0135	0.844	0.975	-0.161	0.0878	0.118	0.428	0.199	0.0312	1
	seq.15435.4	3	Purine nucleoside phosphorylase	PNP	4860	0.00117	0.00432	0.951	0.996	-0.0273	0.024	0.431	0.706	-0.0504	0.588	1
	seq.15436.40	3	Receptor activity-modifying protein 1	RAMP1	10267	0.00974	0.00832	0.359	0.775	-0.0692	0.163	0.256	0.572	0.00396	0.966	1
	seq.15437.11	3	Receptor activity-modifying protein 3	RAMP3	10268	-0.000608	0.0093	0.83	0.974	0.151	0.157	0.567	0.785	0.0553	0.552	1
	seq.15439.21	3	Rho-related GTP-binding protein RhoE	RND3	390	0.0152	0.0185	0.728	0.939	-0.449	0.258	0.0853	0.376	-0.0662	0.476	1
	seq.15440.57	3	Neuroendocrine convertase 2	PCSK2	5126	-0.013	0.0309	0.65	0.91	-0.0148	0.23	0.965	0.988	0.103	0.266	1
	seq.15441.6	3	Ganglioside GM2 activator	GM2A	2760	0.0468	0.0306	0.412	0.807	-0.0506	0.147	0.852	0.938	0.142	0.126	1
	seq.15444.45	3	Serpin B4	SERPINB4	6318	0.00529	0.00704	0.646	0.909	0.0371	0.124	0.591	0.801	0.0402	0.666	1
	seq.15446.25	3	Neuregulin-1; sensory and motor neuron-derived factor isoform	NRG1	3084	-0.00235	0.0134	0.964	0.996	0.311	0.131	0.0221	0.211	-0.068	0.465	1
	seq.15447.45	3	Sorbitol dehydrogenase	SORD	6652	-0.00282	0.00676	0.51	0.869	-0.0312	0.0382	0.408	0.692	-0.017	0.855	1
	seq.15448.47	3	Sequestosome-1	SQSTM1	8878	0.000549	0.00889	0.916	0.99	-0.149	0.0871	0.0937	0.391	0.0511	0.583	1
	seq.15449.33	3	T-cell immunoglobulin and mucin domain-containing protein 4	TIMD4	91937	0.00609	0.0128	0.547	0.88	-0.164	0.113	0.13	0.44	0.0206	0.825	1
	seq.15452.5	3	5'-Nucleotidase	NT5E	4907	0.013	0.0162	0.346	0.77	0.0597	0.0838	0.292	0.602	0.136	0.143	1
	seq.15453.3	3	Alpha-1-microglobulin	AMBP	259	0.00137	0.0278	0.613	0.899	-0.0864	0.139	0.755	0.891	-0.0201	0.829	1
	seq.15455.40	3	Disintegrin and metalloproteinase domain-containing protein 15:Extracellular domain	ADAM15	8751	0.000323	0.00923	0.679	0.919	0.076	0.125	0.395	0.682	0.157	0.0885	1
	seq.15457.14	3	Aminopeptidase N	ANPEP	290	0.00283	0.0116	0.602	0.896	-0.0561	0.046	0.165	0.484	0.0597	0.521	1
	seq.15460.9	3	Dipeptidyl peptidase 4	DPP4	1803	-0.0347	0.0207	0.156	0.589	0.543	0.168	0.00416	0.0964	0.0303	0.744	1
	seq.15462.28	3	T-cell surface glycoprotein CD8 alpha chain	CD8A	925	0.01	0.0121	0.136	0.561	-0.0898	0.0803	0.328	0.634	0.0555	0.551	1
	seq.15465.79	3	Protein canopy homolog 4	CNPY4	245812	0.014	0.0154	0.94	0.993	-0.267	0.0974	0.00972	0.139	-0.101	0.278	1
	seq.15466.30	3	Collagen alpha-1(IX) chain	COL9A1	1297	0.0367	0.0105	2.24e-05	0.00516	0.22	0.0709	0.00489	0.101	0.388	1.38e-05	0.0678
	seq.15467.10	3	Collagen triple helix repeat-containing protein 1	CTHRC1	115908	0.056	0.0185	0.000305	0.025	0.366	0.115	0.00275	0.0822	0.369	3.93e-05	0.193
	seq.15468.14	3	Complement factor H-related protein 1	CFHR1	3078	0.00623	0.0255	0.55	0.881	0.323	0.124	0.0281	0.233	0.169	0.0672	1
	seq.15470.11	3	Beta-hexosaminidase subunit beta	HEXB	3074	-0.0258	0.0145	0.145	0.575	0.00591	0.0953	0.809	0.919	-0.243	0.00793	1
	seq.15471.29	3	Pancreatic lipase-related protein 2	PNLIPRP2	5408	0.00744	0.0141	0.347	0.77	-0.0305	0.118	0.752	0.89	-0.00152	0.987	1
	seq.15472.16	3	Low-density lipoprotein receptor-related protein 11	LRP11	84918	0.0409	0.0261	0.0335	0.317	0.202	0.122	0.0625	0.326	0.291	0.00139	1
	seq.15474.7	3	Peptidyl-prolyl cis-trans isomerase NIMA-interacting 1	PIN1	5300	0.00333	0.00568	0.699	0.924	-0.0336	0.0329	0.546	0.77	-0.0108	0.908	1
	seq.15475.4	3	Phospholipid transfer protein	PLTP	5360	0.0438	0.0304	0.0229	0.27	-0.178	0.174	0.33	0.635	0.0611	0.511	1
	seq.15476.6	3	Regenerating islet-derived protein 3-gamma	REG3G	130120	0.00512	0.00647	0.365	0.78	-0.0437	0.0397	0.0605	0.321	-0.19	0.0393	1
	seq.15480.2	3	Vascular non-inflammatory molecule 2	VNN2	8875	0.00278	0.0141	0.847	0.975	0.111	0.116	0.202	0.526	-0.0289	0.756	1
	seq.15481.45	3	Antibacterial protein LL-37	CAMP	820	-0.00999	0.0103	0.224	0.671	-3.43e-05	0.0704	0.949	0.982	0.0975	0.293	1
	seq.15482.12	3	Alpha-2-macroglobulin-like protein 1	A2ML1	144568	0.00435	0.00594	0.235	0.681	0.036	0.126	0.868	0.947	-0.0444	0.633	1
	seq.15483.377	3	Agrin	AGRN	375790	0.0157	0.0212	0.0963	0.489	-0.0731	0.153	0.401	0.687	-0.0926	0.318	1
	seq.15486.126	3	Amiloride-sensitive amine oxidase [copper-containing]	AOC1	26	0.00415	0.00953	0.768	0.952	0.0882	0.0522	0.0611	0.322	0.31	0.000632	1
	seq.15487.164	3	Liver carboxylesterase 1	CES1	1066	0.00926	0.00989	0.246	0.688	0.0878	0.0479	0.0977	0.398	0.0165	0.859	1
	seq.15491.20	3	Endosialin	CD248	57124	0.0405	0.0153	0.00114	0.0595	0.401	0.0917	0.000163	0.0241	0.49	1.84e-08	9.11e-05
	seq.15492.1	3	Cysteine-rich motor neuron 1 protein:Extracellular domain	CRIM1	51232	-0.00458	0.0112	0.498	0.862	0.126	0.246	0.745	0.886	-0.0797	0.391	1
	seq.15494.11	3	Fibroblast growth factor-binding protein 1	FGFBP1	9982	-0.00886	0.0124	0.396	0.798	0.112	0.0731	0.112	0.419	-0.088	0.343	1
	seq.15495.9	3	Folate receptor gamma	FOLR3	2352	-0.00844	0.00987	0.251	0.689	-0.248	0.152	0.0995	0.4	-0.0128	0.891	1
	seq.15497.9	3	Heparan sulfate glucosamine 3-O-sulfotransferase 1	HS3ST1	9957	0.0498	0.0261	0.00799	0.176	0.591	0.207	0.0369	0.261	-0.106	0.254	1
	seq.15499.11	3	Attractin	ATRN	8455	0.0295	0.0159	0.0571	0.389	0.204	0.172	0.207	0.531	0.275	0.0026	1
	seq.15503.15	3	Left-right determination factor 2	LEFTY2	7044	0.0175	0.0186	0.122	0.534	0.132	0.0938	0.0978	0.398	0.0739	0.426	1
	seq.15503.20	3	Left-right determination factor 2	LEFTY2	7044	0.0126	0.0122	0.0904	0.474	0.161	0.0823	0.0371	0.262	0.273	0.00278	1
	seq.15504.39	3	Baculoviral IAP repeat-containing protein 7 Isoform beta	BIRC7	79444	-0.0122	0.0304	0.696	0.924	0.102	0.246	0.899	0.959	-0.0619	0.506	1
	seq.15506.34	3	Low-density lipoprotein receptor-related protein 12	LRP12	29967	-0.00611	0.0095	0.372	0.783	-0.347	0.229	0.109	0.414	0.0249	0.789	1
	seq.15509.2	3	Alpha-N-acetylglucosaminidase	NAGLU	4669	-0.00745	0.0147	0.698	0.924	0.365	0.0949	0.000502	0.0428	0.185	0.0443	1
	seq.15511.37	3	Neuronal pentraxin receptor	NPTXR	23467	0.02	0.0105	0.115	0.527	-0.00905	0.0694	0.742	0.886	-0.022	0.813	1
	seq.15513.108	3	Prostasin	PRSS8	5652	0.0345	0.0139	0.00898	0.179	0.179	0.149	0.125	0.436	0.00263	0.977	1
	seq.15514.26	3	Cholinesterase	BCHE	590	0.0535	0.0207	0.00244	0.0937	-0.0646	0.141	0.588	0.799	0.278	0.00232	1
	seq.15515.2	3	Serum amyloid A-1 protein	SAA1	6288	-0.00425	0.00252	0.21	0.65	0.025	0.0159	0.193	0.515	-0.238	0.00951	1
	seq.15516.12	3	Serum amyloid A-4 protein	SAA4	6291	-0.0589	0.0211	0.018	0.24	0.309	0.146	0.0755	0.357	-0.0215	0.818	1
	seq.15521.4	3	Calsyntenin-1	CLSTN1	22883	0.00657	0.0216	0.624	0.901	0.0572	0.129	0.543	0.77	0.322	0.000379	1
	seq.15522.2	3	Golgi-associated plant pathogenesis-related protein 1	GLIPR2	152007	0.0277	0.0226	0.984	1	0.0454	0.148	0.506	0.749	0.186	0.0432	1
	seq.15523.9	3	Delta-aminolevulinic acid dehydratase	ALAD	210	0.000567	0.00451	0.894	0.987	-0.0147	0.0266	0.85	0.938	-0.0105	0.91	1
	seq.15524.30	3	Phosphoglycerate mutase 2	PGAM2	5224	-0.00205	0.00699	0.7	0.924	0.0272	0.0493	0.372	0.666	-0.169	0.0673	1
	seq.15525.294	3	Alcohol dehydrogenase 1C	ADH1C	126	-0.00112	0.0064	0.651	0.91	0.0178	0.0381	0.759	0.893	0.192	0.0374	1
	seq.15526.33	3	Glutathione synthetase	GSS	2937	0.00542	0.0259	0.985	1	-0.497	0.139	0.00059	0.0468	-0.0915	0.324	1
	seq.15527.90	3	Dihydrolipoyl dehydrogenase; mitochondrial	DLD	1738	-0.00923	0.0206	0.393	0.795	-0.276	0.153	0.303	0.613	0.0509	0.584	1
	seq.15529.33	3	Cysteine and glycine-rich protein 1	CSRP1	1465	-0.00845	0.012	0.454	0.832	0.00594	0.063	0.927	0.972	-0.0151	0.871	1
	seq.15530.33	3	Ephrin type-B receptor 4	EPHB4	2050	0.059	0.0256	0.00676	0.168	0.144	0.119	0.14	0.454	0.239	0.00903	1
	seq.15533.97	3	Macrophage scavenger receptor types I and II:Extracellular domain	MSR1	4481	-0.0178	0.0135	0.936	0.993	0.076	0.0922	0.642	0.831	0.0618	0.506	1
	seq.15534.26	3	Malate dehydrogenase; mitochondrial	MDH2	4191	0.0041	0.0075	0.683	0.919	-0.0797	0.047	0.2	0.523	-0.118	0.201	1
	seq.15535.3	3	Serine protease 27	PRSS27	83886	0.0301	0.0208	0.478	0.851	0.0271	0.135	0.443	0.712	0.211	0.022	1
	seq.15539.15	3	SLIT and NTRK-like protein 1	SLITRK1	114798	0.0212	0.0143	0.429	0.821	-0.0261	0.0874	0.808	0.919	0.0758	0.415	1
	seq.15540.6	3	Vimentin	VIM	7431	0.0233	0.0114	0.037	0.33	0.0197	0.0783	0.626	0.822	-0.0699	0.452	1
	seq.15544.25	3	Kallikrein-14	KLK14	43847	-0.00117	0.015	0.304	0.737	0.17	0.0882	0.0268	0.228	0.00803	0.931	1
	seq.15545.13	3	Calcineurin subunit B type 1	PPP3R1	5534	0.0159	0.0162	0.683	0.919	-0.126	0.103	0.42	0.699	0.0522	0.575	1
	seq.15548.35	3	D-3-phosphoglycerate dehydrogenase	PHGDH	26227	-0.0179	0.0347	0.42	0.813	0.217	0.328	0.334	0.637	-0.104	0.26	1
	seq.15553.22	3	Acetylcholinesterase	ACHE	43	0.0247	0.0314	0.207	0.648	0.137	0.287	0.828	0.927	0.163	0.0783	1
	seq.15556.49	3	Alpha-amylase 2B	AMY2B	280	0.0108	0.0146	0.16	0.595	0.167	0.0853	0.0969	0.397	0.199	0.0309	1
	seq.15559.5	3	Anthrax toxin receptor 2	ANTXR2	118429	0.0624	0.0147	0.000105	0.0148	0.0159	0.107	0.976	0.991	0.436	8.03e-07	0.00397
	seq.15560.52	3	Transcobalamin-2	TCN2	6948	0.00285	0.0173	0.525	0.872	0.0619	0.0784	0.248	0.565	0.0499	0.591	1
	seq.15562.24	3	Beta-glucuronidase	GUSB	2990	0.0256	0.00935	0.000237	0.0221	0.0729	0.0653	0.331	0.635	0.246	0.00726	1
	seq.15565.102	3	Mucin-16	MUC16	94025	0.00328	0.0141	0.926	0.991	0.107	0.155	0.475	0.73	0.0126	0.892	1
	seq.15566.10	3	Calponin-1	CNN1	1264	0.00494	0.0121	0.22	0.664	-0.0452	0.0918	0.779	0.903	0.0331	0.722	1
	seq.15567.2	3	T-cell surface glycoprotein CD3 zeta chain	CD247	919	0.0233	0.0288	0.687	0.921	-0.548	0.253	0.0852	0.376	-0.182	0.0489	1
	seq.15569.15	3	Collagen Type II	COL2A1	1280	0.0173	0.00578	0.000208	0.0221	0.0516	0.0392	0.23	0.55	0.244	0.00768	1
	seq.15570.99	3	Complement receptor type 2	CR2	1380	0.0296	0.0164	0.0121	0.202	0.0515	0.112	0.541	0.77	0.226	0.014	1
	seq.15573.110	3	Neurocan core protein	NCAN	1463	0.00421	0.019	0.627	0.901	0.116	0.104	0.18	0.503	0.115	0.214	1
	seq.15574.37	3	Cyclin-A2	CCNA2	890	0.00682	0.0367	0.841	0.975	-0.0802	0.224	0.39	0.679	-0.114	0.218	1
	seq.15576.158	3	Eosinophil cationic protein	RNASE3	6037	0.0119	0.0069	0.152	0.584	0.0544	0.0553	0.315	0.623	0.0131	0.888	1
	seq.15579.26	3	Ectonucleotide pyrophosphatase/phosphodiesterase family member 6	ENPP6	133121	-0.0085	0.0192	0.544	0.88	0.242	0.195	0.136	0.447	0.183	0.0471	1
	seq.15580.2	3	Ephrin type-A receptor 7	EPHA7	2045	-0.00335	0.0143	0.722	0.935	-0.0475	0.128	0.499	0.745	0.0626	0.5	1
	seq.15581.16	3	Fibronectin type 3 and ankyrin repeat domains protein 1	FANK1	92565	-0.00424	0.00768	0.909	0.99	0.0857	0.147	0.534	0.766	-0.119	0.2	1
	seq.15582.25	3	Ficolin-1	FCN1	2219	-0.00533	0.018	0.694	0.924	-0.0821	0.114	0.573	0.789	-0.12	0.195	1
	seq.15583.18	3	Fc receptor-like B	FCRLB	127943	-0.000494	0.0118	0.7	0.924	-0.162	0.142	0.0653	0.333	-0.0588	0.527	1
	seq.15584.9	3	Complement factor H-related protein 2	CFHR2	3080	-0.0331	0.0224	0.149	0.581	-0.294	0.157	0.027	0.228	-0.0607	0.514	1
	seq.15585.304	3	Fibulin-5	FBLN5	10516	-0.0402	0.019	0.0523	0.376	0.137	0.105	0.379	0.671	0.0728	0.434	1
	seq.15587.20	3	Folate receptor beta	FOLR2	2350	-0.0336	0.018	0.189	0.629	-0.0842	0.108	0.182	0.503	-0.102	0.272	1
	seq.15588.17	3	Alpha-galactosidase A	GLA	2717	0.00341	0.0133	0.266	0.707	0.0386	0.106	0.694	0.862	-0.0462	0.619	1
	seq.15589.1	3	Vitamin D-binding protein	GC	2638	-0.0119	0.0352	0.9	0.987	0.188	0.248	0.471	0.729	-0.143	0.123	1
	seq.15591.28	3	Glutathione peroxidase 1	GPX1	2876	0.00661	0.00597	0.0967	0.49	-0.0419	0.0334	0.323	0.631	0.0191	0.837	1
	seq.15594.47	3	Serine protease HTRA1	HTRA1	5654	-0.00478	0.0167	0.612	0.898	0.338	0.0872	0.000764	0.0498	-0.169	0.0666	1
	seq.15596.7	3	Protein HEXIM1	HEXIM1	10614	-0.00109	0.00817	0.529	0.874	-0.0637	0.0471	0.247	0.565	-0.00976	0.916	1
	seq.15602.43	3	Interleukin-6 receptor subunit alpha	IL6R	3570	0.0228	0.0264	0.104	0.5	-0.245	0.14	0.07	0.345	0.0932	0.315	1
	seq.15603.20	3	Integrin alpha-2	ITGA2	3673	-0.00385	0.00866	0.971	0.998	0.0878	0.106	0.412	0.694	0.0524	0.573	1
	seq.15604.18	3	Mitogen-activated protein kinase 9	MAPK9	5601	-0.0144	0.0136	0.227	0.673	-0.131	0.115	0.443	0.712	-0.104	0.261	1
	seq.15606.19	3	Keratin; type I cytoskeletal 19	KRT19	3880	-0.00845	0.0249	0.269	0.71	0.288	0.154	0.01	0.139	-0.0436	0.639	1
	seq.15607.56	3	Pyruvate kinase PKLR	PKLR	5313	0.00024	0.00474	0.999	1	-0.0305	0.0293	0.361	0.658	-0.0395	0.671	1
	seq.15608.5	3	Ribosomal protein S6 kinase beta-1	RPS6KB1	6198	0.02	0.0146	0.118	0.529	0.0719	0.205	0.945	0.981	-0.113	0.221	1
	seq.15610.72	3	Cytosol aminopeptidase	LAP3	51056	-0.00409	0.00712	0.471	0.843	-0.044	0.0364	0.333	0.636	-0.234	0.0109	1
	seq.15612.5	3	Protein lin-7 homolog B	LIN7B	64130	0.00239	0.0167	0.936	0.993	-0.0402	0.119	0.996	0.999	0.225	0.0144	1
	seq.15613.16	3	Pancreatic triacylglycerol lipase	PNLIP	5406	0.0138	0.0135	0.164	0.6	-0.0566	0.0928	0.464	0.725	-0.123	0.186	1
	seq.15614.168	3	Leukocyte immunoglobulin-like receptor subfamily A member 2	LILRA2	11027	-0.0088	0.00901	0.877	0.982	-0.115	0.113	0.557	0.776	-0.0474	0.61	1
	seq.15615.8	3	Leukocyte immunoglobulin-like receptor subfamily B member 3	LILRB3	102725035	-0.015	0.0112	0.329	0.756	-0.0533	0.11	0.45	0.715	0.0694	0.455	1
	seq.15617.8	3	Cytokine SCM-1 beta	XCL2	6846	-0.024	0.0348	0.373	0.784	0.12	0.247	0.571	0.787	0.0554	0.551	1
	seq.15619.49	3	Myelin-oligodendrocyte glycoprotein	MOG	4340	-0.000706	0.0223	0.874	0.982	-0.0584	0.236	0.824	0.926	-0.0653	0.482	1
	seq.15620.4	3	Neuroligin-1	NLGN1	22871	0.0463	0.0186	0.00401	0.126	0.398	0.126	0.00486	0.101	0.189	0.0402	1
	seq.15622.13	3	Opioid-binding protein/cell adhesion molecule	OPCML	4978	0.0396	0.0203	0.0614	0.4	0.139	0.115	0.134	0.446	0.181	0.0505	1
	seq.15623.1	3	Programmed cell death protein 1	PDCD1	5133	0.00555	0.0137	0.329	0.755	0.244	0.137	0.133	0.445	-0.063	0.498	1
	seq.15626.223	3	Basement membrane-specific heparan sulfate proteoglycan core protein	HSPG2	3339	0.0523	0.0246	0.0182	0.24	0.216	0.129	0.0766	0.359	0.403	5.96e-06	0.0293
	seq.15627.83	3	RAC-alpha serine/threonine-protein kinase	AKT1	207	0.0178	0.0115	0.174	0.61	-0.11	0.0768	0.252	0.569	0.101	0.278	1
	seq.15631.18	3	Pregnancy-specific beta-1-glycoprotein 1	PSG1	5669	-0.0103	0.0181	0.905	0.989	-0.505	0.179	0.00654	0.114	-0.143	0.122	1
	seq.15633.6	3	Retinol-binding protein 4	RBP4	5950	0.0134	0.0137	0.164	0.6	0.0256	0.101	0.785	0.905	0.213	0.0207	1
	seq.15634.139	3	Slit homolog 1 protein	SLIT1	6585	0.0265	0.0226	0.316	0.748	0.0769	0.275	0.892	0.956	-0.163	0.0773	1
	seq.15635.4	3	SPARC-related modular calcium-binding protein 2	SMOC2	64094	0.033	0.02	0.0212	0.257	0.356	0.108	0.00128	0.062	0.425	1.64e-06	0.0081
	seq.15636.49	3	VPS10 domain-containing receptor SorCS1	SORCS1	114815	0.00754	0.0171	0.341	0.766	0.221	0.109	0.0433	0.282	-0.045	0.629	1
	seq.15637.38	3	VPS10 domain-containing receptor SorCS3	SORCS3	22986	-0.0367	0.0168	0.0725	0.429	0.051	0.17	0.715	0.873	-0.0966	0.298	1
	seq.15640.54	3	Transgelin	TAGLN	6876	0.00603	0.00466	0.0358	0.325	-0.0269	0.0384	0.811	0.92	0.0095	0.919	1
	seq.15641.20	3	Tomoregulin-1	TMEFF1	100526694	0.0236	0.019	0.305	0.737	-0.0728	0.122	0.852	0.939	-0.0789	0.396	1
	seq.15644.1	3	Biotinidase	BTD	686	0.0361	0.0258	0.0275	0.295	-0.0531	0.149	0.754	0.89	0.0327	0.725	1
	seq.15653.9	3	Collagen alpha-1(X) chain	COL10A1	1300	0.0445	0.0126	0.000103	0.0148	0.0549	0.105	0.568	0.785	0.259	0.00456	1
	seq.15666.21	3	Bone morphogenetic protein 2	BMP2	650	-0.0157	0.0256	0.873	0.981	0.113	0.258	0.616	0.816	-0.124	0.181	1
	seq.15667.39	3	Bone morphogenetic protein 4	BMP4	652	-0.00376	0.0224	0.698	0.924	0.255	0.125	0.0525	0.3	0.321	0.000391	1
	seq.15668.19	3	Bone morphogenetic protein 8B	BMP8B	656	-0.0224	0.0173	0.288	0.726	0.403	0.102	0.00085	0.0534	0.00906	0.922	1
	seq.15669.7	3	Serine/threonine-protein kinase B-raf	BRAF	673	0.00317	0.0101	0.857	0.978	-0.0206	0.091	0.921	0.97	0.0421	0.651	1
	seq.15670.15	3	Complement C1q-like protein 2	C1QL2	165257	-0.0113	0.019	0.603	0.896	0.323	0.16	0.112	0.419	0.0472	0.612	1
	seq.15674.3	3	B-cell antigen receptor complex-associated protein alpha chain	CD79A	973	0.0151	0.00839	0.0641	0.404	-0.077	0.0619	0.274	0.589	0.0465	0.617	1
	seq.15678.71	3	Dickkopf-related protein 2	DKK2	27123	0.0191	0.00819	0.0138	0.218	-0.0652	0.0754	0.428	0.704	0.095	0.306	1
	seq.15686.49	3	Inhibin beta C chain	INHBC	3626	0.0209	0.0166	0.0399	0.338	0.175	0.106	0.0831	0.373	0.113	0.223	1
	seq.15688.30	3	Protein ERGIC-53	LMAN1	3998	-0.0168	0.0246	0.5	0.862	0.442	0.194	0.0234	0.217	-0.0112	0.904	1
	seq.15692.300	3	Nodal homolog	NODAL	4838	0.114	0.0551	0.0214	0.258	0.316	0.362	0.781	0.903	-0.0174	0.851	1
	seq.15693.9	3	Progesterone receptor	PGR	5241	0.0038	0.0116	0.462	0.836	-0.074	0.0703	0.513	0.754	-0.171	0.0647	1
	seq.15698.6	3	Alpha-taxilin	TXLNA	200081	0.00413	0.0133	0.704	0.927	0.171	0.123	0.128	0.438	-0.162	0.0802	1
	seq.16015.19	3	Alanine aminotransferase 1	GPT	2875	-0.0362	0.0115	0.00783	0.176	0.277	0.073	0.00145	0.0622	0.0794	0.393	1
	seq.16035.8	3	Vascular endothelial growth factor receptor 3	FLT4	2324	0.00726	0.0217	0.393	0.795	0.0942	0.126	0.497	0.744	0.202	0.0283	1
	seq.16043.30	3	SHC-transforming protein 1:Phosphotyrosine Interaction Domain	SHC1	6464	0.00185	0.00992	0.672	0.916	-0.102	0.0588	0.181	0.503	-0.0808	0.384	1
	seq.16055.3	3	Complement factor H-related protein 5	CFHR5	81494	-0.0182	0.0132	0.181	0.618	0.126	0.0619	0.117	0.426	0.139	0.132	1
	seq.16057.6	3	Cation-independent mannose-6-phosphate receptor	IGF2R	3482	-0.00542	0.0363	0.938	0.993	0.603	0.197	0.00132	0.062	0.0777	0.403	1
	seq.16060.99	3	Nidogen-2	NID2	22795	0.0158	0.0104	0.0889	0.47	-0.0443	0.0775	0.412	0.694	0.288	0.00154	1
	seq.16070.7	3	Wnt inhibitory factor 1	WIF1	11197	0.0135	0.0155	0.208	0.648	-0.0151	0.133	0.872	0.948	0.203	0.0278	1
	seq.16074.12	3	GRB2-related adapter protein 2	GRAP2	9402	0.0124	0.0128	0.374	0.785	0.17	0.164	0.373	0.667	0.188	0.0414	1
	seq.16079.2	3	Tyrosine-protein kinase Tec	TEC	7006	-0.00936	0.0169	0.463	0.838	0.0648	0.112	0.475	0.73	0.0615	0.509	1
	seq.16081.38	3	Aldo-keto reductase family 1 member B10	AKR1B10	57016	-0.013	0.00617	0.143	0.57	0.125	0.0354	0.00297	0.086	-0.00766	0.934	1
	seq.16288.17	3	Ephrin type-A receptor 4	EPHA4	2043	0.0196	0.0244	0.601	0.896	0.0302	0.142	0.537	0.768	0.226	0.0139	1
	seq.16292.288	3	Gastric inhibitory polypeptide	GIP	2695	-0.000497	0.012	0.657	0.912	0.0992	0.0859	0.117	0.426	0.0195	0.834	1
	seq.16293.1	3	Somatoliberin	GHRH	2691	-0.0072	0.0106	0.869	0.981	-0.107	0.214	0.446	0.713	0.0438	0.638	1
	seq.16296.43	3	Leucine-rich repeat-containing G-protein coupled receptor 5	LGR5	8549	-0.0117	0.0198	0.834	0.975	0.156	0.171	0.299	0.609	0.193	0.0363	1
	seq.16297.14	3	Roundabout homolog 4	ROBO4	54538	0.00181	0.00662	0.423	0.815	0.184	0.0867	0.039	0.268	0.0457	0.623	1
	seq.16298.84	3	Group IID secretory phospholipase A2	PLA2G2D	26279	-0.00567	0.0129	0.933	0.993	0.16	0.174	0.414	0.695	0.013	0.889	1
	seq.16299.13	3	T-cell immunoreceptor with Ig and ITIM domains	TIGIT	201633	-0.00681	0.0195	0.364	0.778	0.237	0.144	0.0636	0.329	-0.0467	0.616	1
	seq.16300.4	3	Triggering receptor expressed on myeloid cells 2	TREM2	54209	-0.0215	0.0185	0.483	0.854	0.204	0.0919	0.0252	0.221	0.0682	0.463	1
	seq.16302.11	3	BPI fold-containing family A member 2	BPIFA2	140683	0.0114	0.0171	0.291	0.728	0.242	0.103	0.0261	0.225	0.412	3.54e-06	0.0174
	seq.16305.10	3	Cadherin-11:Extracellular domain	CDH11	1009	-0.0362	0.0115	0.00836	0.178	-0.0901	0.107	0.178	0.498	-0.195	0.0341	1
	seq.16307.22	3	Netrin receptor UNC5D	UNC5D	137970	0.0125	0.0239	0.663	0.912	-0.0383	0.0977	0.959	0.986	0.119	0.201	1
	seq.16308.14	3	B- and T-lymphocyte attenuator	BTLA	151888	-0.0315	0.0207	0.156	0.589	0.139	0.14	0.435	0.708	-0.0367	0.693	1
	seq.16309.30	3	Dickkopf-like protein 1	DKKL1	27120	-0.0166	0.0113	0.201	0.641	0.38	0.142	0.0101	0.139	0.0757	0.415	1
	seq.16312.45	3	Cadherin-6	CDH6	1004	0.00467	0.0124	0.931	0.993	-0.0526	0.102	0.722	0.875	0.0545	0.558	1
	seq.16315.105	3	Vascular endothelial growth factor receptor 1	FLT1	2321	-0.0209	0.017	0.112	0.52	-0.104	0.131	0.238	0.556	-0.0135	0.885	1
	seq.16317.20	3	Desmoglein-3	DSG3	1830	0.0106	0.00433	0.00478	0.14	-0.0222	0.0398	0.899	0.959	0.0204	0.826	1
	seq.16318.12	3	Serine/threonine-protein kinase receptor R3	ACVRL1	94	-0.00832	0.0099	0.274	0.716	-0.0244	0.151	0.987	0.995	0.113	0.224	1
	seq.16320.139	3	CD320 antigen	CD320	51293	0.0154	0.00581	0.0076	0.176	0.0594	0.0707	0.225	0.546	-0.019	0.838	1
	seq.16322.10	3	Marginal zone B- and B1-cell-specific protein	MZB1	51237	-0.00311	0.0208	0.596	0.894	-0.211	0.117	0.0581	0.314	-0.272	0.00291	1
	seq.16323.8	3	Neurexin-3	NRXN3	9369	0.032	0.0193	0.217	0.659	0.0305	0.0972	0.505	0.748	0.0542	0.56	1
	seq.16324.38	3	Toll-like receptor 1:Extracellular domain	TLR1	7096	-0.00829	0.0171	0.384	0.789	0.358	0.172	0.071	0.346	0.0444	0.633	1
	seq.16536.3	3	High mobility group protein HMG-I/HMG-Y	HMGA1	3159	0.0107	0.0202	0.759	0.95	-0.23	0.278	0.681	0.853	-0.15	0.106	1
	seq.16551.14	3	Signal transducer and activator of transcription 5B	STAT5B	6777	-0.0491	0.0229	0.229	0.675	0.512	0.158	0.00793	0.125	0.0701	0.45	1
	seq.16558.2	3	Myocilin	MYOC	4653	0.0135	0.0177	0.447	0.828	0.241	0.0921	0.00315	0.0872	0.362	5.63e-05	0.275
	seq.16561.9	3	Alpha-1B-glycoprotein	A1BG	1	0.00436	0.02	0.932	0.993	0.137	0.157	0.21	0.531	-0.157	0.0895	1
	seq.16583.8	3	Bis(5'-nucleosyl)-tetraphosphatase [asymmetrical]	NUDT2	318	-0.000203	0.00641	0.958	0.996	-0.0304	0.0489	0.974	0.99	0.00337	0.971	1
	seq.16585.16	3	N-acetyllactosaminide beta-1;3-N-acetylglucosaminyltransferase 4	B3GNT4	79369	0.00369	0.0129	0.323	0.752	-0.0441	0.0902	0.546	0.77	0.0437	0.638	1
	seq.16588.10	3	78 kDa glucose-regulated protein	HSPA5	3309	-0.0118	0.00767	0.0323	0.313	-0.0181	0.0548	0.386	0.676	-0.00387	0.967	1
	seq.16591.71	3	Acidic mammalian chitinase	CHIA	27159	-0.00933	0.0282	0.894	0.987	0.045	0.263	0.684	0.856	0.0302	0.745	1
	seq.16593.3	3	FAS-associated death domain protein	FADD	8772	-0.00205	0.0271	0.488	0.855	0.139	0.176	0.939	0.979	0.137	0.139	1
	seq.16594.44	3	Fas apoptotic inhibitory molecule 1	FAIM	55179	0.0053	0.00582	0.202	0.641	0.103	0.127	0.256	0.571	0.268	0.00336	1
	seq.16596.25	3	Glutaredoxin-3	GLRX3	10539	0.00243	0.00541	0.785	0.957	-0.0332	0.0309	0.524	0.76	-0.0232	0.803	1
	seq.16597.11	3	Glutaredoxin-related protein 5; mitochondrial	GLRX5	51218	0.00933	0.0126	0.498	0.862	-0.0302	0.131	0.72	0.875	-0.134	0.148	1
	seq.16599.38	3	GPN-loop GTPase 1	GPN1	11321	9.89e-05	0.00812	0.271	0.712	-0.136	0.0711	0.106	0.411	-0.065	0.485	1
	seq.16605.2	3	Complement C1q and tumor necrosis factor-related protein 9A	C1QTNF9	338872	0.0485	0.0172	0.0112	0.195	-0.133	0.248	0.754	0.89	0.061	0.512	1
	seq.16606.85	3	Aldose reductase	AKR1B1	231	-0.0172	0.0126	0.0155	0.229	-0.0875	0.0699	0.498	0.745	0.0938	0.312	1
	seq.16607.78	3	Gelsolin	GSN	2934	0.0147	0.0309	0.663	0.912	0.129	0.213	0.62	0.818	0.334	0.000214	1
	seq.16610.13	3	Low-density lipoprotein receptor-related protein 10	LRP10	26020	0.0228	0.0337	0.26	0.697	0.0405	0.152	0.661	0.843	0.146	0.115	1
	seq.16612.28	3	Syndecan-3	SDC3	9672	-0.0129	0.0178	0.831	0.974	0.348	0.0982	0.00204	0.0738	0.0935	0.314	1
	seq.16613.3	3	Cadherin-17	CDH17	1015	0.00293	0.0124	0.765	0.951	0.0212	0.084	0.636	0.828	0.219	0.0172	1
	seq.16614.27	3	R-spondin-1	RSPO1	284654	0.016	0.0208	0.284	0.724	-0.349	0.161	0.0553	0.306	0.0712	0.444	1
	seq.16616.137	3	Beta-enolase	ENO3	2027	-0.00498	0.00447	0.0681	0.418	0.043	0.0297	0.0336	0.251	0.279	0.00219	1
	seq.16617.14	3	Caspase-14	CASP14	23581	0.00137	0.0178	0.419	0.813	-0.0297	0.0894	0.605	0.809	-	-	-
	seq.16618.7	3	Early activation antigen CD69	CD69	969	0.0084	0.00976	0.623	0.901	-0.34	0.117	0.0115	0.147	-0.164	0.0765	1
	seq.16620.26	3	Lymphocyte antigen 75	LY75	100526664	0.0348	0.0173	0.0182	0.24	0.109	0.099	0.286	0.597	0.234	0.0108	1
	seq.16621.77	3	NAD(P)H-hydrate epimerase	NAXE	128240	-0.00555	0.0171	0.228	0.674	-0.193	0.0899	0.131	0.442	0.0546	0.557	1
	seq.16746.12	3	Activin B	INHBB	3625	-0.00257	0.00954	0.781	0.955	0.382	0.166	0.141	0.455	-0.124	0.18	1
	seq.16748.1	3	Bone morphogenetic protein 3	BMP3	651	-0.00483	0.0114	0.918	0.99	0.127	0.103	0.674	0.85	0.032	0.731	1
	seq.16749.79	3	Growth/differentiation factor 10	GDF10	2662	-0.00598	0.0198	0.991	1	0.437	0.161	0.0172	0.184	-0.113	0.221	1
	seq.16751.15	3	Natriuretic peptides B	NPPB	4879	0.000475	0.0135	0.674	0.916	-0.0855	0.148	0.672	0.849	-0.0385	0.679	1
	seq.16753.46	3	Collagen alpha-2(VI) chain	COL6A2	1292	0.0881	0.0351	0.00201	0.0844	0.673	0.185	0.00286	0.084	0.133	0.151	1
	seq.16754.40	3	Peripheral plasma membrane protein CASK	CASK	8573	-0.00692	0.00739	0.996	1	0.612	0.187	0.00555	0.106	-0.0572	0.538	1
	seq.16755.195	3	Growth/differentiation factor 3	GDF3	9573	0.02	0.026	0.127	0.544	0.311	0.171	0.335	0.638	-0.141	0.128	1
	seq.16756.30	3	Growth/differentiation factor 7	GDF7	151449	-0.0123	0.0231	0.72	0.934	-0.464	0.269	0.103	0.406	0.000173	0.999	1
	seq.16758.96	3	Hepatoma-derived growth factor	HDGF	3068	0.00348	0.00745	0.923	0.991	-0.0621	0.0423	0.282	0.595	-0.0324	0.728	1
	seq.16760.2	3	Interleukin-26	IL26	55801	-0.017	0.013	0.124	0.538	-0.0714	0.0655	0.265	0.582	-0.034	0.715	1
	seq.16763.11	3	Leukocyte cell-derived chemotaxin-2	LECT2	3950	-0.0077	0.0143	0.7	0.924	0.337	0.0783	4.65e-05	0.0131	0.22	0.0166	1
	seq.16765.52	3	Platelet basic protein	PPBP	5473	0.0191	0.00829	0.0348	0.323	-0.109	0.0706	0.184	0.505	-0.0318	0.732	1
	seq.16768.3	3	Junction plakoglobin	JUP	3728	0.0103	0.00728	0.0915	0.477	-0.125	0.0713	0.0838	0.374	0.0271	0.771	1
	seq.16769.20	3	Ras-related C3 botulinum toxin substrate 3	RAC3	5881	0.0202	0.0158	0.501	0.862	-0.156	0.124	0.193	0.515	-0.22	0.0168	1
	seq.16770.3	3	Lithostathine-1-beta	REG1B	5968	-0.00596	0.00864	0.444	0.828	-0.136	0.0528	0.00319	0.0872	-0.173	0.0615	1
	seq.16773.29	3	Signal peptide; CUB and EGF-like domain-containing protein 3	SCUBE3	222663	0.00637	0.00664	0.0293	0.302	0.0131	0.0357	0.498	0.744	-0.0304	0.743	1
	seq.16780.6	3	Heat shock 70 kDa protein 1A	HSPA1A	3303	-0.0307	0.00901	0.000252	0.0228	0.0222	0.0798	0.782	0.903	-0.0909	0.327	1
	seq.16781.2	3	Cytosolic endo-beta-N-acetylglucosaminidase	ENGASE	64772	0.0189	0.0209	0.687	0.922	-0.26	0.121	0.057	0.312	-0.115	0.213	1
	seq.16785.45	3	Defensin-5	DEFA5	1670	-0.00247	0.011	0.844	0.975	-0.0503	0.0667	0.452	0.717	0.0942	0.31	1
	seq.16792.4	3	Sialic acid-binding Ig-like lectin 5	SIGLEC5	8778	-0.00651	0.0149	0.806	0.966	-0.124	0.098	0.223	0.543	-0.273	0.00282	1
	seq.16802.31	3	OCIA domain-containing protein 1	OCIAD1	54940	-0.0242	0.0136	0.116	0.527	0.302	0.0822	0.00329	0.088	0.071	0.445	1
	seq.16803.4	3	Calretinin	CALB2	794	0.00407	0.0092	0.845	0.975	-0.346	0.168	0.0377	0.264	0.000636	0.995	1
	seq.16805.5	3	cGMP-specific 3';5'-cyclic phosphodiesterase	PDE5A	8654	0.014	0.00648	0.0525	0.376	-0.0833	0.0393	0.041	0.274	-0.0569	0.541	1
	seq.16807.35	3	Troponin T; fast skeletal muscle	TNNT3	7140	-0.0135	0.00932	0.0754	0.436	0.149	0.0685	0.0447	0.284	-0.0527	0.571	1
	seq.16809.1	3	Nucleoside diphosphate kinase; mitochondrial	NME4	4833	0.0159	0.0087	0.543	0.88	-0.22	0.0727	0.0152	0.173	-0.13	0.159	1
	seq.16810.3	3	Rab GDP dissociation inhibitor alpha	GDI1	2664	-0.00413	0.00724	0.435	0.825	-0.0322	0.0414	0.543	0.77	-0.0252	0.787	1
	seq.16814.13	3	Four and a half LIM domains protein 1	FHL1	2273	-0.00992	0.0205	0.698	0.924	0.479	0.177	0.0246	0.219	-0.0187	0.841	1
	seq.16818.200	3	CUB domain-containing protein 1	CDCP1	64866	-0.0211	0.0154	0.569	0.887	0.0661	0.0844	0.515	0.755	-0.122	0.189	1
	seq.16823.75	3	Apolipoprotein L3	APOL3	80833	-0.00233	0.0122	0.729	0.939	-0.0132	0.108	0.954	0.984	-0.0244	0.793	1
	seq.16825.20	3	Ataxin-3	ATXN3	4287	0.00076	0.00511	0.884	0.983	-0.0238	0.0294	0.636	0.828	0.0199	0.831	1
	seq.16828.8	3	Collagen alpha-1(VI) chain	COL6A1	1291	0.0571	0.0155	0.000146	0.0192	0.384	0.0813	1.04e-05	0.00792	0.514	2.63e-09	1.31e-05
	seq.16831.7	3	Docking protein 1	DOK1	1796	0.0136	0.0135	0.833	0.975	-0.0436	0.0933	0.61	0.812	-0.128	0.168	1
	seq.16836.1	3	Complement factor H-related protein 3	CFHR3	10878	0.00783	0.0153	0.587	0.892	-0.052	0.102	0.655	0.839	-0.0817	0.379	1
	seq.16845.15	3	Myelin protein zero-like protein 1	MPZL1	9019	0.00181	0.0196	0.583	0.891	-0.462	0.248	0.0522	0.299	0.0626	0.5	1
	seq.16847.39	3	Ras-related protein Rab-3B	RAB3B	5865	0.000881	0.0144	0.773	0.952	-0.296	0.269	0.207	0.531	-0.0464	0.618	1
	seq.16850.5	3	Regulator of G-protein signaling 5	RGS5	8490	0.0039	0.0314	0.592	0.893	0.624	0.188	0.043	0.281	-0.119	0.201	1
	seq.16851.50	3	Protein SCO2 homolog; mitochondrial	SCO2	9997	-0.00934	0.0119	0.683	0.919	-0.449	0.192	0.013	0.159	-0.122	0.188	1
	seq.16852.10	3	Na(+)/H(+) exchange regulatory cofactor NHE-RF3	PDZK1	5174	-0.00416	0.0261	0.714	0.932	0.381	0.198	0.127	0.437	-0.0155	0.868	1
	seq.16853.5	3	Nicotinamide riboside kinase 1	NMRK1	54981	-0.00213	0.00829	0.56	0.886	-0.403	0.161	0.0466	0.287	0.0364	0.695	1
	seq.16854.17	3	U6 snRNA-associated Sm-like protein LSm4	LSM4	25804	-0.0249	0.015	0.268	0.707	0.304	0.0871	0.00629	0.113	0.0458	0.623	1
	seq.16856.79	3	Microtubule-associated protein RP/EB family member 2	MAPRE2	10982	0.0126	0.0077	0.485	0.855	-0.109	0.0543	0.109	0.413	-0.139	0.134	1
	seq.16857.2	3	Ras-related protein Rab-2A	RAB2A	5862	0.00835	0.00826	0.528	0.874	-0.067	0.107	0.492	0.742	-0.106	0.253	1
	seq.16858.384	3	Reticulocalbin-3	RCN3	57333	0.0517	0.0237	0.00793	0.176	0.267	0.131	0.117	0.426	0.184	0.0461	1
	seq.16859.100	3	Endophilin-B1	SH3GLB1	51100	-0.0353	0.0222	0.295	0.731	-0.0625	0.203	0.678	0.852	0.0665	0.474	1
	seq.16863.47	3	N-acylneuraminate-9-phosphatase	NANP	140838	0.0259	0.02	0.186	0.626	-0.116	0.185	0.414	0.696	-0.127	0.169	1
	seq.16865.62	3	TATA-binding protein-associated factor 2N	TAF15	8148	0.0011	0.015	0.324	0.752	-0.173	0.0953	0.133	0.445	-0.206	0.0252	1
	seq.16867.76	3	Cyclin-dependent kinase 16	CDK16	5127	0.0291	0.0242	0.115	0.527	-0.662	0.244	0.00975	0.139	-0.0886	0.34	1
	seq.16872.248	3	Maleylacetoacetate isomerase	GSTZ1	2954	-0.00277	0.00636	0.496	0.861	0.0392	0.0565	0.412	0.694	0.0849	0.361	1
	seq.16875.13	3	Protein mago nashi homolog 2	MAGOHB	55110	-0.00119	0.0111	0.64	0.908	-0.101	0.0753	0.363	0.66	-0.0551	0.554	1
	seq.16882.27	3	14 kDa phosphohistidine phosphatase	PHPT1	29085	0.00133	0.00605	0.931	0.993	-0.0266	0.0354	0.772	0.898	0.0442	0.635	1
	seq.16883.57	3	Ras-related protein Rab-4A	RAB4A	5867	-0.0148	0.0153	0.0992	0.494	-0.19	0.112	0.219	0.541	-0.0219	0.814	1
	seq.16885.49	3	Microtubule-associated protein RP/EB family member 3	MAPRE3	22924	0.00921	0.00553	0.166	0.602	-0.0188	0.0404	0.538	0.768	-0.0444	0.633	1
	seq.16887.29	3	Peptidyl-tRNA hydrolase 2; mitochondrial	PTRH2	51651	-0.0218	0.0162	0.437	0.826	-0.411	0.255	0.0517	0.299	0.0535	0.565	1
	seq.16890.37	3	ADAMTS-like protein 1	ADAMTSL1	92949	-0.0107	0.0259	0.722	0.935	0.139	0.119	0.185	0.506	0.178	0.0537	1
	seq.16892.23	3	Ectonucleotide pyrophosphatase/phosphodiesterase family member 2	ENPP2	5168	0.0102	0.0152	0.164	0.6	0.126	0.0931	0.262	0.578	0.0679	0.465	1
	seq.16899.59	3	Oxysterol-binding protein-related protein 9	OSBPL9	114883	-0.0352	0.0218	0.311	0.74	-0.188	0.242	0.185	0.506	0.0498	0.592	1
	seq.16900.29	3	MAM domain-containing glycosylphosphatidylinositol anchor protein 1	MDGA1	266727	0.0462	0.0302	0.104	0.5	0.191	0.159	0.174	0.493	0.347	0.000117	0.571
	seq.16902.17	3	Lysosome-associated membrane glycoprotein 1	LAMP1	3916	0.00744	0.0142	0.404	0.803	-0.136	0.124	0.61	0.812	-0.038	0.683	1
	seq.16907.3	3	Cell adhesion molecule 2	CADM2	253559	0.022	0.018	0.235	0.681	0.0419	0.0941	0.433	0.708	0.143	0.123	1
	seq.16908.5	3	Oligodendrocyte-myelin glycoprotein	OMG	4974	0.0135	0.00686	0.0813	0.449	0.0733	0.0543	0.133	0.445	0.0108	0.907	1
	seq.16913.8	3	Ribonuclease T2	RNASET2	8635	0.00636	0.0205	0.443	0.828	-0.122	0.135	0.516	0.755	-0.0301	0.746	1
	seq.16914.104	3	Monocyte differentiation antigen CD14; soluble	CD14	929	-0.0357	0.0235	0.24	0.683	0.0121	0.143	0.923	0.971	-0.159	0.086	1
	seq.16915.153	3	Semaphorin-4A	SEMA4A	64218	-0.0213	0.0213	0.291	0.727	-0.0566	0.135	0.605	0.81	-0.177	0.0556	1
	seq.16916.19	3	SLIT and NTRK-like protein 6	SLITRK6	84189	0.0205	0.0207	0.479	0.851	-0.233	0.13	0.135	0.447	0.0178	0.848	1
	seq.16918.198	3	Toll-like receptor 3	TLR3	7098	0.00356	0.0099	0.522	0.872	0.038	0.139	0.863	0.944	-0.0351	0.706	1
	seq.16919.1	3	Acyl-CoA-binding protein	DBI	1622	0.00602	0.0148	0.91	0.99	-0.186	0.0863	0.0765	0.359	0.0315	0.735	1
	seq.16922.53	3	Plexin-B3	PLXNB3	5365	0.00141	0.0152	0.206	0.646	-0.306	0.185	0.0751	0.356	0.0833	0.37	1
	seq.16923.20	3	Profilin-2	PFN2	5217	0.0187	0.0135	0.107	0.507	0.122	0.169	0.428	0.704	-0.184	0.0465	1
	seq.16926.44	3	Alkaline phosphatase; tissue-nonspecific isozyme	ALPL	249	0.00601	0.00708	0.471	0.843	0.0193	0.0445	0.202	0.526	0.163	0.0774	1
	seq.16927.9	3	Coagulation factor XIII	F13A1|F13B	2162|2165	-0.00595	0.018	0.812	0.969	0.0182	0.06	0.921	0.97	0.237	0.00985	1
	seq.16932.5	3	Estrogen sulfotransferase	SULT1E1	6783	-0.00116	0.0117	0.809	0.967	-0.0166	0.201	0.68	0.853	-0.0394	0.672	1
	seq.17137.160	3	Hemoglobin subunit beta	HBB	3043	-0.00331	0.00452	0.58	0.889	-0.026	0.0379	0.481	0.733	0.0628	0.5	1
	seq.17138.8	3	Glutathione S-transferase A1	GSTA1	2938	0.00594	0.0147	0.141	0.569	0.0511	0.077	0.978	0.992	0.00533	0.954	1
	seq.17140.57	3	Platelet-derived growth factor D	PDGFD	80310	0.0104	0.00484	0.0271	0.294	-0.0437	0.0438	0.457	0.72	0.0826	0.374	1
	seq.17145.1	3	Protein S100-A8/A9 heterodimer	S100A8|S100A9	6279|6280	0.0158	0.0103	0.242	0.684	-0.0365	0.0838	0.985	0.993	0.124	0.182	1
	seq.17148.7	3	Flavin reductase (NADPH)	BLVRB	645	0.00307	0.00623	0.819	0.971	-0.0254	0.0363	0.834	0.93	-0.02	0.83	1
	seq.17150.8	3	10 kDa heat shock protein; mitochondrial	HSPE1	3336	0.00351	0.00919	0.725	0.938	-0.142	0.049	0.0134	0.162	-0.239	0.00925	1
	seq.17151.84	3	Interferon regulatory factor 3	IRF3	3661	0.00238	0.0069	0.753	0.947	-0.0462	0.0396	0.47	0.728	-0.0558	0.549	1
	seq.17152.10	3	Killer cell immunoglobulin-like receptor 2DS4	KIR2DS4	3809	0.00605	0.0285	0.64	0.908	0.905	0.276	0.0129	0.159	-0.0484	0.603	1
	seq.17153.46	3	Killer cell immunoglobulin-like receptor 2DL3	KIR2DL3	3804	-0.000184	0.0105	0.643	0.908	-0.113	0.103	0.206	0.53	0.09	0.332	1
	seq.17154.2	3	Prostaglandin E synthase 3	PTGES3	10728	-0.0252	0.00875	0.0361	0.327	0.191	0.0667	0.0228	0.214	-0.0794	0.393	1
	seq.17155.1	3	Vacuolar protein sorting-associated protein 28 homolog	VPS28	51160	-0.0202	0.00852	0.0303	0.305	0.182	0.0506	0.00243	0.0777	0.0375	0.687	1
	seq.17156.72	3	Serine/threonine-protein kinase DCLK1	DCLK1	9201	0.0311	0.0143	0.00536	0.152	-0.13	0.137	0.498	0.744	0.412	3.51e-06	0.0173
	seq.17158.17	3	Ubiquitin-conjugating enzyme E2 G1	UBE2G1	7326	0.0198	0.00696	0.0631	0.403	-0.0546	0.0458	0.441	0.712	-0.113	0.223	1
	seq.17161.1	3	Dolichyl-diphosphooligosaccharide--protein glycosyltransferase 48 kDa subunit	DDOST	1650	-0.0211	0.0108	0.0617	0.4	-0.106	0.145	0.714	0.872	0.061	0.512	1
	seq.17163.117	3	Annexin A3	ANXA3	306	-0.00624	0.00713	0.863	0.979	-0.00101	0.0658	0.545	0.77	-0.123	0.186	1
	seq.17164.15	3	Annexin A4	ANXA4	307	0.00842	0.00759	0.349	0.771	-0.0753	0.057	0.36	0.658	-0.000746	0.994	1
	seq.17165.1	3	Beta-thromboglobulin	PPBP	5473	0.00879	0.00437	0.0723	0.429	-0.0493	0.0338	0.217	0.538	-0.0318	0.733	1
	seq.17166.4	3	Fibroblast growth factor 8 isoform F	FGF8	2253	0.019	0.0123	0.086	0.465	-0.211	0.187	0.319	0.627	-0.0528	0.57	1
	seq.17170.15	3	Calcitonin gene-related peptide 2	CALCB	797	-0.00335	0.0191	0.655	0.912	-0.0626	0.144	0.705	0.867	0.129	0.164	1
	seq.17172.19	3	Statherin	STATH	6779	0.0013	0.0048	0.813	0.969	-0.0484	0.064	0.345	0.645	-0.0169	0.856	1
	seq.17175.5	3	Dual specificity mitogen-activated protein kinase kinase 6	MAP2K6	5608	0.019	0.0177	0.43	0.821	0.325	0.189	0.114	0.423	0.0146	0.875	1
	seq.17176.13	3	PC4 and SFRS1-interacting protein	PSIP1	11168	0.0035	0.00816	0.954	0.996	-0.054	0.048	0.433	0.708	-0.0706	0.447	1
	seq.17195.43	3	BAG family molecular chaperone regulator 1	BAG1	573	0.00146	0.00712	0.779	0.954	-0.0507	0.0426	0.385	0.676	0.0569	0.54	1
	seq.17196.5	3	ATP-dependent Clp protease proteolytic subunit; mitochondrial	CLPP	8192	0.0425	0.0284	0.367	0.78	0.0253	0.293	0.571	0.787	-0.169	0.0667	1
	seq.17199.43	3	Hypoxia-inducible factor 1-alpha inhibitor	HIF1AN	55662	-0.00339	0.00829	0.546	0.88	-0.452	0.228	0.215	0.536	0.0307	0.741	1
	seq.17200.50	3	Killer cell immunoglobulin-like receptor 2DL1	KIR2DL1	3802	-0.0167	0.0167	0.785	0.957	0.213	0.117	0.302	0.612	-0.0405	0.663	1
	seq.17202.37	3	Programmed cell death protein 4	PDCD4	27250	-0.00203	0.0154	0.497	0.861	-0.0889	0.231	0.711	0.87	0.18	0.0515	1
	seq.17204.17	3	Phenylethanolamine N-methyltransferase	PNMT	5409	-0.00135	0.00669	0.652	0.91	0.0481	0.0832	0.47	0.728	0.126	0.173	1
	seq.17205.21	3	Ras-related protein Rab-5A	RAB5A	5868	0.00679	0.00663	0.5	0.862	-0.0606	0.0395	0.281	0.594	-0.0343	0.712	1
	seq.17209.27	3	Sulfotransferase family cytosolic 2B member 1	SULT2B1	6820	-0.0152	0.0126	0.68	0.919	0.141	0.0581	0.0456	0.286	-0.117	0.206	1
	seq.17210.2	3	T-cell leukemia/lymphoma protein 1A	TCL1A	8115	0.0153	0.00907	0.669	0.914	-0.0106	0.0758	0.741	0.886	0.0282	0.761	1
	seq.17224.12	3	Mimecan	OGN	4969	0.00982	0.0162	0.992	1	-0.0101	0.136	0.826	0.927	0.0831	0.371	1
	seq.17231.1	3	Plastin-2	LCP1	3936	-0.00466	0.0247	0.288	0.726	-0.326	0.179	0.0714	0.347	-0.0685	0.461	1
	seq.17319.1	3	Selenoprotein H	SELENOH	280636	0.0292	0.0105	0.0367	0.329	-0.00869	0.109	0.882	0.952	-0.0804	0.387	1
	seq.17320.19	3	L-aminoadipate-semialdehyde dehydrogenase-phosphopantetheinyl transferase	AASDHPPT	60496	0.000647	0.00918	0.561	0.887	-0.0848	0.0519	0.239	0.557	-0.0975	0.294	1
	seq.17325.10	3	Guanylate kinase	GUK1	2987	0.00155	0.00569	0.925	0.991	-0.0327	0.0337	0.622	0.82	0.024	0.797	1
	seq.17326.44	3	Dual specificity protein phosphatase 23	DUSP23	54935	-0.00135	0.0124	0.532	0.874	-0.37	0.279	0.289	0.599	-0.133	0.152	1
	seq.17327.3	3	Protein canopy homolog 3	CNPY3	10695	-0.0112	0.0166	0.375	0.785	-0.145	0.0709	0.0597	0.319	-0.0193	0.835	1
	seq.17329.2	3	3-hydroxybutyrate dehydrogenase type 2	BDH2	56898	0.0136	0.00928	0.0254	0.284	0.00973	0.0784	0.689	0.859	0.0617	0.507	1
	seq.17331.138	3	Kremen protein 1	KREMEN1	83999	-0.00218	0.0311	0.97	0.997	0.281	0.174	0.0805	0.369	0.18	0.0513	1
	seq.17332.3	3	Poly(ADP-ribose) glycohydrolase ARH3	ADPRS	54936	0.00621	0.00606	0.439	0.826	-0.0285	0.0346	0.913	0.967	0.0793	0.394	1
	seq.17333.20	3	Medium-chain specific acyl-CoA dehydrogenase; mitochondrial	ACADM	34	-0.000492	0.0098	0.722	0.935	-0.189	0.0841	0.0648	0.332	0.0686	0.46	1
	seq.17335.18	3	Vesicle-associated membrane protein 2	VAMP2	6844	0.000727	0.00561	0.931	0.993	-0.0815	0.0804	0.569	0.786	0.027	0.771	1
	seq.17336.54	3	Cyclic AMP-responsive element-binding protein 3-like protein 2	CREB3L2	64764	-0.00123	0.0148	0.896	0.987	-0.246	0.18	0.0415	0.276	-0.0582	0.531	1
	seq.17337.1	3	Transcriptional repressor protein YY1	YY1	7528	-0.0168	0.0113	0.661	0.912	-0.126	0.0934	0.146	0.464	-0.136	0.141	1
	seq.17342.13	3	Anterior gradient protein 3	AGR3	155465	-0.00582	0.00756	0.189	0.629	0.035	0.0485	0.179	0.5	0.232	0.0116	1
	seq.17343.6	3	Syntaphilin	SNPH	9751	0.00928	0.0102	0.35	0.772	-0.0346	0.175	0.817	0.923	0.159	0.0848	1
	seq.17344.23	3	Stomatin-like protein 1	STOML1	9399	-0.00259	0.019	0.243	0.685	0.031	0.16	0.541	0.77	0.138	0.136	1
	seq.17345.12	3	Prostaglandin reductase 3	ZADH2	284273	0.0119	0.00924	0.973	0.998	-0.102	0.0623	0.237	0.556	-0.0127	0.891	1
	seq.17346.61	3	Follicular dendritic cell secreted peptide	FDCSP	260436	-0.00218	0.00954	0.937	0.993	0.11	0.0597	0.043	0.281	0.219	0.017	1
	seq.17347.80	3	Axin interactor; dorsalization-associated protein	AIDA	64853	0.00131	0.00699	0.774	0.952	-0.0312	0.0414	0.751	0.889	0.000589	0.995	1
	seq.17348.5	3	Synaptojanin-2-binding protein	SYNJ2BP	55333	-0.0247	0.0132	0.189	0.629	0.0388	0.183	0.645	0.833	-0.0435	0.64	1
	seq.17350.13	3	Charged multivesicular body protein 2b	CHMP2B	25978	0.0131	0.00718	0.29	0.727	-0.0593	0.043	0.357	0.656	-0.097	0.296	1
	seq.17355.56	3	Synaptotagmin-4	SYT4	6860	0.02	0.0184	0.28	0.723	-0.269	0.118	0.0244	0.219	-0.129	0.163	1
	seq.17356.34	3	Interleukin-1 family member 10	IL1F10	84639	0.0213	0.0183	0.211	0.653	0.34	0.196	0.099	0.4	-0.102	0.273	1
	seq.17357.33	3	O-phosphoseryl-tRNA(Sec) selenium transferase	SEPSECS	51091	0.0184	0.0202	0.248	0.689	-0.346	0.243	0.0898	0.383	-0.136	0.143	1
	seq.17362.5	3	Von Hippel-Lindau disease tumor suppressor	VHL	7428	0.0108	0.0134	0.94	0.993	-0.191	0.194	0.171	0.49	-0.0175	0.851	1
	seq.17364.8	3	U2 small nuclear ribonucleoprotein B''	SNRPB2	6629	0.013	0.00614	0.223	0.67	-0.0524	0.036	0.232	0.552	-0.0693	0.456	1
	seq.17365.7	3	Kynurenine--oxoglutarate transaminase 1	KYAT1	883	-0.0251	0.0204	0.295	0.731	0.15	0.165	0.415	0.696	-0.0403	0.665	1
	seq.17366.6	3	DCN1-like protein 1	DCUN1D1	54165	0.0297	0.0218	0.057	0.389	0.134	0.12	0.127	0.437	0.00901	0.923	1
	seq.17367.5	3	Stathmin	STMN1	3925	-0.0086	0.00942	0.248	0.689	-0.0693	0.0876	0.483	0.735	-0.0811	0.383	1
	seq.17370.186	3	Mycophenolic acid acyl-glucuronide esterase; mitochondrial	ABHD10	55347	-0.00229	0.00799	0.177	0.614	-0.142	0.0696	0.106	0.412	-0.202	0.0284	1
	seq.17372.5	3	Eukaryotic translation initiation factor 4E-binding protein 1	EIF4EBP1	1978	-0.0219	0.0156	0.145	0.575	0.18	0.325	0.997	0.999	-0.0774	0.405	1
	seq.17377.1	3	Aldo-keto reductase family 1 member C3	AKR1C3	8644	-0.000154	0.00769	0.808	0.967	-0.0471	0.0558	0.475	0.73	-0.00894	0.923	1
	seq.17380.2	3	Ubiquitin-conjugating enzyme E2 K	UBE2K	3093	0.00073	0.0064	0.715	0.932	-0.042	0.0385	0.491	0.741	-0.033	0.723	1
	seq.17383.4	3	StAR-related lipid transfer protein 5	STARD5	80765	0.0016	0.0121	0.732	0.94	-0.127	0.0822	0.209	0.531	0.000557	0.995	1
	seq.17384.110	3	ATP-dependent 6-phosphofructokinase; muscle type	PFKM	5213	0.00156	0.0133	0.861	0.978	-0.124	0.0714	0.243	0.561	-0.000318	0.997	1
	seq.17387.27	3	NF-kappa-B inhibitor beta	NFKBIB	4793	0.00957	0.00695	0.14	0.566	0.384	0.231	0.245	0.563	-0.161	0.0812	1
	seq.17391.10	3	Splicing factor 45	RBM17	84991	0.00741	0.00898	0.963	0.996	-0.153	0.0696	0.0379	0.264	0.0124	0.894	1
	seq.17393.13	3	Short-chain specific acyl-CoA dehydrogenase; mitochondrial	ACADS	35	-0.0235	0.0181	0.274	0.716	0.289	0.134	0.117	0.427	-0.0664	0.475	1
	seq.17396.23	3	Alcohol dehydrogenase 1A	ADH1A	124	-0.00311	0.0104	0.805	0.966	0.0818	0.0634	0.578	0.792	0.0859	0.355	1
	seq.17397.8	3	Estradiol 17-beta-dehydrogenase 11	HSD17B11	51170	-0.0464	0.0249	0.228	0.675	0.0634	0.324	0.522	0.76	-0.0407	0.662	1
	seq.17398.55	3	Heme oxygenase 1	HMOX1	3162	-0.0119	0.0196	0.306	0.737	-0.114	0.116	0.493	0.742	-0.0567	0.542	1
	seq.17400.71	3	Acyl-coenzyme A thioesterase 8	ACOT8	10005	-0.00398	0.00545	0.174	0.61	0.0638	0.178	0.813	0.92	-0.0459	0.622	1
	seq.17403.14	3	Short/branched chain specific acyl-CoA dehydrogenase; mitochondrial	ACADSB	36	-0.0282	0.0112	0.00121	0.0619	-0.0449	0.187	0.896	0.958	-0.0387	0.677	1
	seq.17404.5	3	ADP-ribosylation factor-like protein 5B	ARL5B	221079	-0.0318	0.0135	0.00178	0.0783	0.0735	0.083	0.344	0.644	-0.256	0.00519	1
	seq.17405.2	3	Ubiquitin carboxyl-terminal hydrolase isozyme L5	UCHL5	51377	-0.00256	0.00571	0.376	0.786	-0.305	0.121	0.0383	0.266	0.00867	0.926	1
	seq.17408.2	3	Phosphomannomutase 1	PMM1	5372	0.00524	0.00586	0.109	0.514	0.046	0.0921	0.457	0.72	0.0311	0.738	1
	seq.17410.5	3	Centrin-3	CETN3	1070	0.0209	0.0144	0.186	0.626	-0.367	0.252	0.103	0.405	-0.169	0.0671	1
	seq.17411.55	3	Ubiquitin recognition factor in ER-associated degradation protein 1	UFD1	7353	0.00751	0.00823	0.943	0.994	-0.0773	0.0452	0.188	0.509	-0.105	0.258	1
	seq.17419.17	3	Testin	TES	26136	0.0153	0.0109	0.0959	0.489	0.0409	0.0973	0.875	0.95	0.0687	0.459	1
	seq.17427.26	3	Neuroligin-3	NLGN3	54413	-0.00681	0.0157	0.422	0.814	0.118	0.205	0.559	0.778	0.0863	0.353	1
	seq.17432.25	3	Adenylate kinase 4; mitochondrial	AK4	205	-0.0263	0.0116	0.0264	0.289	0.457	0.107	0.000969	0.0573	-0.0403	0.665	1
	seq.17435.43	3	Electron transfer flavoprotein subunit alpha; mitochondrial	ETFA	2108	0.0147	0.0153	0.362	0.776	0.459	0.137	0.00625	0.113	0.0543	0.559	1
	seq.17436.193	3	Casein kinase I isoform gamma-2	CSNK1G2	1455	0.0245	0.0157	0.3	0.734	-0.114	0.0928	0.372	0.666	-0.0729	0.433	1
	seq.17441.4	3	Intestinal-type alkaline phosphatase	ALPI	248	0.00344	0.00753	0.155	0.589	0.165	0.0529	0.00422	0.0964	0.132	0.155	1
	seq.17447.52	3	Secreted frizzled-related protein 4	SFRP4	6424	0.0155	0.0101	0.0627	0.402	0.264	0.0613	4.88e-05	0.0131	0.547	1.52e-10	7.55e-07
	seq.17449.23	3	CD9 antigen	CD9	928	-0.00852	0.0162	0.559	0.886	0.56	0.147	0.00214	0.0758	-0.0869	0.349	1
	seq.17450.51	3	Histidine--tRNA ligase; cytoplasmic	HARS1	3035	0.00438	0.00822	0.983	1	-0.0637	0.0476	0.337	0.639	-0.142	0.126	1
	seq.17451.13	3	Bcl-2-like protein 11	BCL2L11	10018	-0.0549	0.0176	0.00643	0.166	0.283	0.192	0.242	0.561	-0.0789	0.396	1
	seq.17453.34	3	Ceruloplasmin	CP	1356	-0.0416	0.0128	0.0356	0.324	0.288	0.0741	0.00232	0.0776	0.0364	0.696	1
	seq.17454.15	3	Epidermal growth factor-like protein 6	EGFL6	25975	0.00568	0.00631	0.193	0.634	-0.0959	0.0517	0.115	0.423	0.00988	0.915	1
	seq.17455.42	3	Folate receptor alpha	FOLR1	2348	-0.0127	0.0125	0.694	0.924	0.0587	0.0914	0.254	0.571	0.0246	0.792	1
	seq.17456.53	3	Golgi membrane protein 1	GOLM1	51280	-0.00778	0.0137	0.866	0.981	0.112	0.0677	0.134	0.446	-0.123	0.186	1
	seq.17460.51	3	Interferon-induced GTP-binding protein Mx1	MX1	4599	-0.00681	0.00615	0.442	0.828	-0.0169	0.0316	0.657	0.841	-0.298	0.00106	1
	seq.17462.19	3	Interferon regulatory factor 1	IRF1	3659	0.00955	0.0272	0.518	0.872	0.18	0.251	0.329	0.634	-0.11	0.235	1
	seq.17466.72	3	Acyl-CoA synthetase family member 2; mitochondrial	ACSF2	80221	0.0136	0.0131	0.57	0.887	-0.281	0.115	0.0396	0.27	-0.128	0.168	1
	seq.17467.1	3	Dehydrogenase/reductase SDR family member 9	DHRS9	10170	0.000316	0.0271	0.621	0.9	-0.179	0.167	0.394	0.681	0.0871	0.348	1
	seq.17468.1	3	Suppressor of fused homolog	SUFU	51684	-0.0076	0.0244	0.698	0.924	0.424	0.154	0.0482	0.292	0.0895	0.335	1
	seq.17474.106	3	YEATS domain-containing protein 4	YEATS4	8089	0.00121	0.042	0.728	0.939	0.0621	0.285	0.884	0.953	-0.151	0.103	1
	seq.17475.18	3	Lymphokine-activated killer T-cell-originated protein kinase	PBK	55872	-0.019	0.0216	0.692	0.923	0.43	0.159	0.0199	0.202	0.109	0.239	1
	seq.17490.4	3	SH3 domain-binding glutamic acid-rich-like protein 3	SH3BGRL3	83442	0.00997	0.0104	0.845	0.975	-0.159	0.0654	0.0633	0.328	0.0415	0.656	1
	seq.17495.141	3	NAD-dependent protein deacetylase sirtuin-3; mitochondrial	SIRT3	23410	0.00736	0.021	0.427	0.819	0.0368	0.148	0.863	0.944	0.0636	0.494	1
	seq.17505.125	3	N-acetylated-alpha-linked acidic dipeptidase-like protein	NAALADL1	10004	-0.0236	0.0165	0.225	0.671	-0.0412	0.0785	0.434	0.708	0.0705	0.448	1
	seq.17510.7	3	Signal recognition particle 14 kDa protein	SRP14	6727	-0.0201	0.021	0.248	0.689	-0.165	0.188	0.544	0.77	0.0717	0.44	1
	seq.17511.10	3	Ribonuclease P protein subunit p30	RPP30	10556	-0.0118	0.0256	0.884	0.983	0.463	0.17	0.00555	0.106	0.000517	0.996	1
	seq.17512.2	3	N-myc-interactor	NMI	9111	-0.0151	0.0133	0.138	0.563	-0.133	0.0771	0.0563	0.31	-0.21	0.0226	1
	seq.17513.11	3	Annexin A11	ANXA11	311	0.0137	0.00721	0.244	0.685	-0.0597	0.0488	0.538	0.768	-0.0504	0.588	1
	seq.17514.48	3	Ras-related protein Rab-21	RAB21	23011	0.00948	0.00635	0.224	0.671	-0.0456	0.0411	0.506	0.749	-0.0318	0.732	1
	seq.17515.6	3	Heat shock 70 kDa protein 13	HSPA13	6782	-0.00244	0.0178	0.744	0.944	0.254	0.119	0.0689	0.342	-0.134	0.149	1
	seq.17516.7	3	Ras-related protein Rab-3A	RAB3A	5864	-0.00526	0.00842	0.977	0.999	0.0174	0.0753	0.901	0.959	0.0176	0.85	1
	seq.17671.58	3	Inhibitor of growth protein 4	ING4	51147	0.00566	0.0188	0.609	0.897	-0.0789	0.181	0.633	0.826	0.171	0.0646	1
	seq.17672.184	3	Gastric intrinsic factor	CBLIF	2694	0.00546	0.0121	0.827	0.974	0.165	0.0911	0.178	0.499	0.119	0.2	1
	seq.17673.34	3	Carbonic anhydrase 5B; mitochondrial	CA5B	11238	-0.0103	0.02	0.592	0.893	0.149	0.162	0.448	0.714	-0.0468	0.615	1
	seq.17675.17	3	Acyl-coenzyme A thioesterase 13	ACOT13	55856	0.00597	0.00589	0.406	0.804	-0.0672	0.0383	0.075	0.356	-0.156	0.0924	1
	seq.17676.13	3	Cdc42-interacting protein 4	TRIP10	9322	0.00735	0.00654	0.504	0.864	-0.0727	0.0407	0.14	0.454	-0.0838	0.367	1
	seq.17678.28	3	V-set and immunoglobulin domain-containing protein 4	VSIG4	11326	-0.0303	0.0129	0.048	0.364	-0.0636	0.0741	0.386	0.677	-	-	-
	seq.17680.12	3	Ephrin type-B receptor 1	EPHB1	2047	0.043	0.0234	0.0205	0.253	0.0728	0.136	0.63	0.824	0.112	0.228	1
	seq.17682.1	3	Membrane cofactor protein	CD46	4179	0.0147	0.0177	0.562	0.887	-0.109	0.15	0.706	0.867	0.295	0.00117	1
	seq.17683.2	3	COMM domain-containing protein 9	COMMD9	29099	0.0131	0.0127	0.325	0.752	-0.0822	0.0887	0.495	0.743	0.0619	0.505	1
	seq.17685.9	3	Apolipoprotein A-IV	APOA4	337	0.0281	0.0161	0.0411	0.344	0.234	0.0898	0.00648	0.114	0.301	0.000919	1
	seq.17686.27	3	Tubulin-folding cofactor B	TBCB	1155	0.0156	0.00852	0.223	0.671	-0.106	0.0519	0.125	0.436	-0.117	0.209	1
	seq.17691.1	3	Tripeptidyl-peptidase 1	TPP1	1200	0.011	0.0228	0.185	0.624	0.132	0.153	0.295	0.605	-0.123	0.186	1
	seq.17692.2	3	Butyrophilin subfamily 3 member A3	BTN3A3	10384	0.00445	0.0248	0.811	0.968	-0.0716	0.195	0.767	0.896	-0.0397	0.67	1
	seq.17693.2	3	Septin-6	SEPTIN6	23157	0.000429	0.0132	0.29	0.727	-0.00932	0.0936	0.579	0.793	-0.00787	0.933	1
	seq.17694.32	3	Proteasome activator complex subunit 2	PSME2	5721	-0.000963	0.00634	0.65	0.91	-0.0597	0.0341	0.151	0.469	-0.17	0.0664	1
	seq.17696.1	3	TIR domain-containing adapter molecule 2	TICAM2	100302736	0.00506	0.00927	0.494	0.86	-0.00994	0.144	0.844	0.936	-0.0477	0.608	1
	seq.17697.2	3	Esterase OVCA2	OVCA2	124641	0.0037	0.00704	0.933	0.993	-0.0567	0.0395	0.33	0.635	0.00464	0.96	1
	seq.17698.15	3	WW domain-binding protein 2	WBP2	23558	0.00122	0.00954	0.955	0.996	-0.232	0.192	0.451	0.716	0.0101	0.914	1
	seq.17699.43	3	Protein timeless homolog	TIMELESS	8914	-0.00175	0.0135	0.471	0.844	0.145	0.159	0.193	0.515	0.0391	0.674	1
	seq.17702.53	3	UDP-glucuronosyltransferase 1-1	UGT1A1	54658	-0.0117	0.0187	0.906	0.99	-0.00539	0.121	0.954	0.984	-0.155	0.093	1
	seq.17703.40	3	Geminin	GMNN	51053	-0.0624	0.0296	0.166	0.602	0.791	0.327	0.0959	0.394	-0.0773	0.405	1
	seq.17704.74	3	Heat shock protein 105 kDa	HSPH1	10808	-0.0282	0.00891	0.00191	0.0818	-0.00747	0.0829	0.638	0.829	-0.154	0.0955	1
	seq.17706.4	3	Protein phosphatase 1 regulatory subunit 1A	PPP1R1A	5502	-0.015	0.0111	0.183	0.62	0.0914	0.0906	0.0928	0.389	0.113	0.224	1
	seq.17710.40	3	Tumor protein D53	TPD52L1	7164	-0.000536	0.0121	0.526	0.872	0.239	0.114	0.0849	0.376	0.0978	0.292	1
	seq.17711.13	3	Vesicle-associated membrane protein 1	VAMP1	6843	-0.0107	0.00765	0.078	0.442	-0.00709	0.105	0.905	0.962	-0.0223	0.811	1
	seq.17712.7	3	Isopentenyl-diphosphate Delta-isomerase 1	IDI1	3422	0.0196	0.0133	0.0752	0.436	-0.12	0.078	0.136	0.447	-0.0549	0.555	1
	seq.17721.82	3	Growth arrest-specific protein 7	GAS7	8522	0.00682	0.0182	0.838	0.975	0.348	0.179	0.0416	0.277	0.0897	0.334	1
	seq.17722.5	3	Peptidyl-prolyl cis-trans isomerase FKBP4	FKBP4	2288	-0.00392	0.00949	0.338	0.766	-0.0919	0.0563	0.22	0.541	-0.157	0.0904	1
	seq.17724.3	3	WW domain-containing oxidoreductase	WWOX	51741	-0.00507	0.0131	0.692	0.923	-0.158	0.137	0.0811	0.369	-0.0598	0.52	1
	seq.17725.37	3	Harmonin	USH1C	10083	-0.0202	0.0254	0.377	0.786	0.584	0.182	0.0169	0.183	0.12	0.194	1
	seq.17726.3	3	GTP-binding protein SAR1a	SAR1A	56681	0.00967	0.00509	0.164	0.6	-0.0612	0.0328	0.102	0.405	-0.142	0.125	1
	seq.17727.1	3	Securin	PTTG1	9232	-0.00493	0.00805	0.529	0.874	-0.1	0.16	0.233	0.552	-0.021	0.822	1
	seq.17728.61	3	Charged multivesicular body protein 2a	CHMP2A	27243	0.00138	0.00513	0.82	0.971	-0.0319	0.0284	0.464	0.725	-0.0808	0.385	1
	seq.17729.20	3	Ubiquitin-conjugating enzyme E2 S	UBE2S	27338	-0.0138	0.0106	0.0317	0.311	0.015	0.0766	0.317	0.625	-0.106	0.255	1
	seq.17734.13	3	Alpha-endosulfine	ENSA	2029	0.00105	0.00808	0.524	0.872	-0.118	0.0504	0.0533	0.301	-0.128	0.169	1
	seq.17735.130	3	Gamma-aminobutyric acid receptor-associated protein	GABARAP	11337	-0.00812	0.0145	0.241	0.684	-0.191	0.0851	0.0352	0.256	-0.0766	0.41	1
	seq.17736.105	3	Aprataxin	APTX	54840	0.00329	0.0269	0.546	0.88	0.235	0.188	0.469	0.728	0.292	0.00135	1
	seq.17737.7	3	Isovaleryl-CoA dehydrogenase; mitochondrial	IVD	3712	0.00505	0.00919	0.854	0.978	-0.084	0.0556	0.189	0.51	-0.0471	0.612	1
	seq.17738.7	3	Cornulin	CRNN	49860	0.00258	0.00794	0.793	0.96	-0.0189	0.104	0.874	0.949	0.2	0.0296	1
	seq.17739.1	3	Hydroxyacyl-coenzyme A dehydrogenase; mitochondrial	HADH	3033	0.00919	0.00756	0.738	0.941	-0.0844	0.0472	0.124	0.434	-0.159	0.0855	1
	seq.17742.2	3	Ras-related protein R-Ras	RRAS	6237	-0.0133	0.0135	0.209	0.648	0.0441	0.0789	0.393	0.68	0.0295	0.751	1
	seq.17743.14	3	Ubiquitin-conjugating enzyme E2 A	UBE2A	7319	-0.0205	0.0292	0.759	0.95	0.374	0.189	0.136	0.447	-0.0655	0.481	1
	seq.17744.31	3	Ras-related protein Rab-11A	RAB11A	8766	0.0125	0.0102	0.344	0.769	-0.104	0.0593	0.187	0.508	0.00114	0.99	1
	seq.17746.77	3	Mitochondrial fission 1 protein	FIS1	51024	0.0116	0.0235	0.658	0.912	-0.0738	0.134	0.923	0.971	0.0753	0.418	1
	seq.17747.45	3	TNF receptor-associated factor 1	TRAF1	7185	-0.0296	0.0163	0.156	0.589	0.264	0.109	0.0459	0.286	0.101	0.278	1
	seq.17748.21	3	Quinone oxidoreductase PIG3	TP53I3	9540	0.00067	0.0106	0.66	0.912	-0.0657	0.0638	0.398	0.685	0.0653	0.482	1
	seq.17750.8	3	Ribonucleoside-diphosphate reductase subunit M2	RRM2	6241	-0.0343	0.019	0.349	0.772	0.299	0.158	0.413	0.694	0.0226	0.808	1
	seq.17751.68	3	Beta-crystallin B1	CRYBB1	1414	-0.00587	0.0142	0.545	0.88	-0.287	0.142	0.106	0.411	0.0965	0.298	1
	seq.17752.24	3	Arginase-2; mitochondrial	ARG2	384	-0.00867	0.00913	0.722	0.935	0.273	0.24	0.195	0.517	-0.0192	0.837	1
	seq.17755.5	3	UDP-glucose 6-dehydrogenase	UGDH	7358	0.00953	0.00838	0.0789	0.444	-0.0766	0.0613	0.0944	0.391	-0.00858	0.926	1
	seq.17756.69	3	Deoxycytidylate deaminase	DCTD	1635	0.0107	0.0142	0.854	0.978	-0.257	0.0849	0.00785	0.125	-0.0847	0.362	1
	seq.17757.86	3	Calcium-binding protein 39	CAB39	51719	0.00658	0.00966	0.923	0.991	-0.114	0.0542	0.0871	0.379	-0.112	0.227	1
	seq.17758.79	3	L-xylulose reductase	DCXR	51181	0.000271	0.00661	0.918	0.99	-0.0193	0.0431	0.611	0.812	0.0121	0.897	1
	seq.17760.128	3	WD repeat-containing protein 5	WDR5	11091	0.0145	0.0175	0.763	0.951	-0.106	0.112	0.398	0.685	-0.259	0.00457	1
	seq.17761.2	3	ADP-sugar pyrophosphatase	NUDT5	11164	-0.00678	0.0126	0.593	0.893	-0.0965	0.0877	0.468	0.727	0.00615	0.947	1
	seq.17764.108	3	Rho-related GTP-binding protein RhoC	RHOC	389	0.0171	0.00855	0.056	0.387	-0.0962	0.0558	0.143	0.459	-0.0514	0.581	1
	seq.17765.3	3	Snurportin-1	SNUPN	10073	0.00291	0.0111	0.939	0.993	-0.0312	0.077	0.991	0.996	-0.131	0.158	1
	seq.17766.5	3	Neutrophil cytosol factor 1	NCF1	653361	0.0197	0.00813	0.0863	0.465	-0.0597	0.0567	0.386	0.677	0.112	0.228	1
	seq.17769.28	3	PEST proteolytic signal-containing nuclear protein	PCNP	57092	-0.00115	0.00668	0.432	0.823	-0.0484	0.0373	0.333	0.636	-0.143	0.122	1
	seq.17770.42	3	ER membrane protein complex subunit 8	EMC8	10328	0.0015	0.0107	0.95	0.996	0.0852	0.0985	0.47	0.728	-0.22	0.0169	1
	seq.17771.35	3	DNA-directed RNA polymerase III subunit RPC9	CRCP	27297	-0.0152	0.0134	0.58	0.889	0.28	0.145	0.156	0.474	-0.213	0.0206	1
	seq.17772.7	3	Ubiquitin D	UBD	10537	-0.00854	0.0267	0.97	0.997	0.426	0.195	0.222	0.543	-0.0632	0.497	1
	seq.17774.38	3	Small nuclear ribonucleoprotein Sm D3	SNRPD3	6634	0.0217	0.0169	0.333	0.761	-0.289	0.182	0.251	0.568	0.127	0.169	1
	seq.17776.15	3	Peroxisomal trans-2-enoyl-CoA reductase	PECR	55825	0.0373	0.0278	0.0562	0.387	-0.426	0.228	0.0575	0.313	-0.0552	0.553	1
	seq.17777.31	3	Serine dehydratase-like	SDSL	113675	-0.00961	0.00905	0.253	0.69	-0.136	0.135	0.26	0.576	0.0172	0.854	1
	seq.17778.19	3	Ras-related protein Rab-32	RAB32	10981	0.00675	0.00551	0.551	0.882	-0.0856	0.0357	0.0412	0.275	-0.033	0.723	1
	seq.17781.191	3	Microtubule-associated proteins 1A/1B light chain 3A	MAP1LC3A	84557	0.0136	0.0215	0.738	0.941	-0.214	0.143	0.285	0.597	-0.00214	0.982	1
	seq.17782.23	3	3-ketoacyl-CoA thiolase; peroxisomal	ACAA1	30	0.00217	0.00846	0.258	0.696	-0.0282	0.0627	0.619	0.817	0.134	0.15	1
	seq.17783.9	3	Cob(I)yrinic acid a;c-diamide adenosyltransferase; mitochondrial	MMAB	326625	0.00888	0.0111	0.68	0.919	-0.134	0.0882	0.14	0.454	-0.119	0.199	1
	seq.17784.23	3	Glia maturation factor beta	GMFB	2764	0.00031	0.00803	0.416	0.809	-0.104	0.0793	0.43	0.705	-0.0243	0.794	1
	seq.17785.11	3	2'-deoxynucleoside 5'-phosphate N-hydrolase 1	DNPH1	10591	-0.00747	0.0184	0.958	0.996	0.0501	0.123	0.893	0.957	-0.0916	0.324	1
	seq.17786.5	3	Geranylgeranyl pyrophosphate synthase	GGPS1	9453	0.0294	0.0318	0.848	0.975	-0.48	0.23	0.0385	0.266	-0.139	0.132	1
	seq.17787.1	3	Enoyl-CoA hydratase; mitochondrial	ECHS1	1892	0.00994	0.00775	0.505	0.865	-0.112	0.0401	0.00462	0.0983	-0.134	0.147	1
	seq.17789.1	3	Nicotinate-nucleotide pyrophosphorylase [carboxylating]	QPRT	23475	0.00443	0.0198	0.283	0.723	-0.0724	0.132	0.271	0.586	-0.122	0.188	1
	seq.17791.25	3	Hippocalcin-like protein 1	HPCAL1	3241	0.0374	0.0132	0.0121	0.202	0.143	0.17	0.363	0.66	0.299	0.001	1
	seq.17792.158	3	Succinate-semialdehyde dehydrogenase; mitochondrial	ALDH5A1	7915	0.0365	0.0168	0.00347	0.118	0.156	0.111	0.408	0.692	0.0215	0.817	1
	seq.17793.4	3	GTP-binding protein Di-Ras1	DIRAS1	148252	0.00155	0.0131	0.995	1	-0.15	0.225	0.376	0.669	0.167	0.0699	1
	seq.17795.176	3	U6 snRNA-associated Sm-like protein LSm1	LSM1	27257	0.000561	0.00864	0.444	0.828	-0.222	0.103	0.0453	0.285	-0.117	0.207	1
	seq.17797.1	3	Cullin-1	CUL1	8454	-0.0266	0.0341	0.302	0.735	0.0178	0.196	0.725	0.876	-0.00535	0.954	1
	seq.17799.9	3	6-phosphogluconolactonase	PGLS	25796	0.00187	0.00773	0.733	0.94	-0.07	0.044	0.224	0.544	-0.0395	0.671	1
	seq.17800.33	3	SCAN domain-containing protein 1	SCAND1	51282	0.00851	0.0145	0.303	0.736	0.215	0.163	0.604	0.808	0.112	0.229	1
	seq.17802.4	3	Sialic acid synthase	NANS	54187	0.00125	0.00691	0.989	1	-0.0347	0.0412	0.641	0.83	0.0367	0.693	1
	seq.17804.102	3	Pyridoxine-5'-phosphate oxidase	PNPO	55163	0.0207	0.0228	0.419	0.813	-0.253	0.157	0.276	0.59	0.122	0.19	1
	seq.17806.6	3	Syntenin-1	SDCBP	6386	0.0181	0.011	0.339	0.766	-0.0922	0.0784	0.712	0.871	0.135	0.145	1
	seq.17808.37	3	Omega-amidase NIT2	NIT2	56954	0.00817	0.00766	0.327	0.753	-0.093	0.047	0.0687	0.342	-0.05	0.591	1
	seq.17811.78	3	Sulfotransferase 1C2	SULT1C2	6819	-0.00356	0.0195	0.765	0.951	-0.0716	0.183	0.896	0.958	0.0845	0.363	1
	seq.17812.2	3	Protein tyrosine phosphatase type IVA 1	PTP4A1	7803	-0.000881	0.00614	0.502	0.863	-0.0555	0.0934	0.915	0.968	0.00792	0.932	1
	seq.17813.21	3	Valacyclovir hydrolase	BPHL	670	-0.000337	0.0244	0.571	0.887	0.253	0.277	0.618	0.816	-0.0837	0.367	1
	seq.17814.8	3	3'(2');5'-bisphosphate nucleotidase 1	BPNT1	10380	0.00894	0.00967	0.455	0.832	-0.148	0.059	0.0368	0.261	-0.118	0.203	1
	seq.17816.58	3	Neurocalcin-delta	NCALD	83988	0.00751	0.00975	0.928	0.992	-0.313	0.2	0.351	0.65	0.0567	0.542	1
	seq.17817.22	3	DNA damage-inducible transcript 4 protein	DDIT4	54541	-0.00777	0.0085	0.352	0.772	-0.000971	0.227	0.847	0.937	0.0796	0.392	1
	seq.17818.22	3	Protein SGT1 homolog	SUGT1	10910	-0.000665	0.00851	0.592	0.893	-0.0651	0.051	0.394	0.681	-0.123	0.186	1
	seq.17820.170	3	Myeloid leukemia factor 1	MLF1	4291	-0.000189	0.0122	0.75	0.945	-0.0734	0.0857	0.512	0.754	0.0374	0.688	1
	seq.17821.20	3	Glycylpeptide N-tetradecanoyltransferase 2	NMT2	9397	0.0118	0.00857	0.285	0.724	-0.0319	0.0566	0.937	0.978	0.0167	0.857	1
	seq.17822.57	3	Ras-related and estrogen-regulated growth inhibitor	RERG	85004	-0.00607	0.015	0.572	0.887	0.085	0.176	0.823	0.926	-0.0157	0.866	1
	seq.17823.40	3	Small nuclear ribonucleoprotein Sm D2	SNRPD2	6633	0.00675	0.0155	0.809	0.967	-0.102	0.147	0.595	0.803	-0.189	0.0409	1
	seq.17826.341	3	Elongation factor 1-delta	EEF1D	1936	0.00951	0.00869	0.469	0.841	-0.0952	0.0534	0.244	0.563	-0.219	0.017	1
	seq.17827.53	3	Dynein light chain roadblock-type 2	DYNLRB2	83657	0.0257	0.016	0.00731	0.174	-0.0701	0.185	0.72	0.875	-0.0622	0.503	1
	seq.17828.3	3	Protein S100-A14	S100A14	57402	0.0231	0.0196	0.461	0.836	-0.192	0.248	0.131	0.441	-0.0945	0.309	1
	seq.17829.2	3	Three prime repair exonuclease 2	TREX2	11219	0.00209	0.00805	0.379	0.787	-0.305	0.142	0.0439	0.283	-0.0178	0.849	1
	seq.17832.12	3	Isopentenyl-diphosphate delta-isomerase 2	IDI2	91734	-0.00132	0.00809	0.627	0.901	0.0316	0.101	0.292	0.602	0.0911	0.327	1
	seq.17835.28	3	Annexin A13	ANXA13	312	-0.00676	0.0145	0.647	0.909	0.00298	0.21	0.983	0.993	-0.0048	0.959	1
	seq.17836.17	3	Protein S100-A16	S100A16	140576	0.0446	0.0143	0.000228	0.0221	0.41	0.127	0.000958	0.0572	0.329	0.000277	1
	seq.17837.5	3	Chloride intracellular channel protein 2	CLIC2	1193	0.0029	0.00849	0.576	0.889	-0.0311	0.0535	0.932	0.976	0.127	0.171	1
	seq.17843.30	3	Phosphopantothenate--cysteine ligase	PPCS	79717	0.000122	0.00675	0.771	0.952	-0.0548	0.0383	0.272	0.586	-0.0601	0.518	1
	seq.17849.6	3	Developmentally-regulated GTP-binding protein 1	DRG1	4733	0.00665	0.0106	0.918	0.99	-0.162	0.0673	0.0557	0.308	-0.198	0.032	1
	seq.17850.42	3	Krueppel-like factor 4	KLF4	9314	0.00133	0.0132	0.971	0.998	-0.0924	0.295	0.423	0.701	0.00586	0.95	1
	seq.17852.5	3	Protein phosphatase methylesterase 1	PPME1	51400	-0.00116	0.00525	0.566	0.887	-0.0215	0.0302	0.724	0.875	-0.0017	0.985	1
	seq.17854.33	3	N-alpha-acetyltransferase 10	NAA10	8260	0.00975	0.0106	0.569	0.887	-0.107	0.0628	0.172	0.492	-0.143	0.123	1
	seq.17855.28	3	Regulator of G-protein signaling 4	RGS4	5999	-0.00307	0.0185	0.753	0.947	-0.301	0.278	0.405	0.69	-0.13	0.16	1
	seq.17856.23	3	5'(3')-deoxyribonucleotidase; mitochondrial	NT5M	56953	0.0137	0.0155	0.596	0.894	-0.252	0.103	0.0505	0.297	-0.117	0.209	1
	seq.17857.6	3	Long-chain specific acyl-CoA dehydrogenase; mitochondrial	ACADL	33	0.00222	0.0253	0.93	0.992	0.163	0.191	0.608	0.811	0.127	0.17	1
	seq.18156.7	3	Ubiquitin-like-conjugating enzyme ATG3	ATG3	64422	-0.023	0.0228	0.188	0.629	-0.00602	0.188	0.773	0.899	-0.0291	0.754	1
	seq.18158.45	3	Caspase-8	CASP8	841	-0.00914	0.0196	0.916	0.99	0.665	0.137	5.23e-05	0.0135	-0.0208	0.823	1
	seq.18160.2	3	Protein-L-isoaspartate(D-aspartate) O-methyltransferase	PCMT1	5110	0.0178	0.0161	0.198	0.639	-0.352	0.205	0.154	0.472	-0.00185	0.984	1
	seq.18162.167	3	Interleukin-1 receptor-associated kinase 4	IRAK4	51135	0.00565	0.0108	0.777	0.954	-0.27	0.131	0.0531	0.301	-0.0676	0.467	1
	seq.18165.181	3	Ubiquitin-conjugating enzyme E2 variant 2	UBE2V2	7336	0.000409	0.00653	0.747	0.945	-0.0356	0.0383	0.547	0.771	-0.0301	0.746	1
	seq.18166.4	3	Rho-related GTP-binding protein RhoB	RHOB	388	-0.023	0.0132	0.0729	0.43	-0.0503	0.129	0.969	0.989	0.0804	0.387	1
	seq.18170.46	3	Pyrroline-5-carboxylate reductase 1; mitochondrial	PYCR1	5831	-0.00916	0.0173	0.371	0.783	-0.138	0.25	0.935	0.977	-0.184	0.0459	1
	seq.18171.25	3	C-X-C motif chemokine 11	CXCL11	6373	0.0355	0.0147	0.0289	0.302	-0.29	0.278	0.268	0.584	-	-	-
	seq.18172.71	3	Histone chaperone ASF1A	ASF1A	25842	0.0114	0.0157	0.982	1	-0.108	0.102	0.446	0.713	-0.0912	0.326	1
	seq.18173.11	3	Aflatoxin B1 aldehyde reductase member 3	AKR7A3	22977	-0.00379	0.00756	0.752	0.947	-0.0313	0.0467	0.294	0.603	-0.0868	0.35	1
	seq.18174.79	3	Programmed cell death 6-interacting protein	PDCD6IP	10015	0.000315	0.00868	0.46	0.836	-0.0664	0.0492	0.31	0.619	0.0554	0.551	1
	seq.18175.65	3	Synaptic vesicle membrane protein VAT-1 homolog	VAT1	10493	0.0199	0.0197	0.526	0.872	-0.136	0.146	0.297	0.606	0.0815	0.38	1
	seq.18177.49	3	NEDD8-activating enzyme E1 regulatory subunit	NAE1	8883	-0.0318	0.0154	0.00652	0.166	-0.0149	0.0813	0.993	0.996	0.0604	0.516	1
	seq.18178.13	3	Serine--tRNA ligase; cytoplasmic	SARS1	6301	0.0116	0.0254	0.969	0.997	-0.276	0.133	0.122	0.431	0.0398	0.669	1
	seq.18179.56	3	Spermine synthase	SMS	6611	0.00327	0.0214	0.917	0.99	0.179	0.161	0.316	0.624	-0.0584	0.53	1
	seq.18180.58	3	Reticulon-4-interacting protein 1; mitochondrial	RTN4IP1	84816	0.0136	0.00648	0.0725	0.429	-0.231	0.0894	0.0364	0.261	-0.000862	0.993	1
	seq.18181.2	3	Protein TSSC4	TSSC4	10078	-0.00426	0.0129	0.326	0.752	-0.107	0.0697	0.24	0.558	-0.0706	0.447	1
	seq.18182.24	3	Phosphoenolpyruvate carboxykinase; cytosolic [GTP]	PCK1	5105	-0.0134	0.0123	0.602	0.896	0.188	0.0819	0.122	0.431	-0.021	0.821	1
	seq.18183.3	3	Low density lipoprotein receptor adapter protein 1	LDLRAP1	26119	0.00969	0.00572	0.306	0.737	-0.0805	0.0372	0.0479	0.292	-0.0621	0.504	1
	seq.18185.118	3	Fructose-bisphosphate aldolase B	ALDOB	229	-0.012	0.00885	0.83	0.974	-0.031	0.0589	0.266	0.583	-0.0595	0.522	1
	seq.18186.15	3	Threonine--tRNA ligase; cytoplasmic	TARS1	6897	-0.0038	0.00773	0.579	0.889	-0.0555	0.0453	0.328	0.634	-0.102	0.274	1
	seq.18187.16	3	Aspartoacylase	ASPA	443	0.00716	0.0151	0.436	0.826	0.407	0.135	0.00909	0.135	0.116	0.212	1
	seq.18188.12	3	Glycine amidinotransferase; mitochondrial	GATM	2628	0.00958	0.0105	0.368	0.78	-0.0895	0.0554	0.0729	0.35	-0.18	0.0511	1
	seq.18190.15	3	Caspase recruitment domain-containing protein 18	CARD18	59082	-0.0289	0.0115	0.0401	0.339	0.341	0.114	0.0105	0.141	-0.0167	0.858	1
	seq.18191.23	3	Ran-specific GTPase-activating protein	RANBP1	5902	-0.000122	0.00628	0.871	0.981	-0.0203	0.0386	0.843	0.936	0.0331	0.722	1
	seq.18193.165	3	Mortality factor 4-like protein 1	MORF4L1	10933	0.0243	0.0105	0.132	0.554	-0.068	0.0709	0.538	0.768	-0.201	0.029	1
	seq.18194.18	3	Fatty acid-binding protein 9	FABP9	646480	-0.0277	0.00966	0.0275	0.295	0.207	0.064	0.0194	0.199	-0.0308	0.74	1
	seq.18196.8	3	Afamin	AFM	173	0.0212	0.0181	0.0793	0.445	0.0817	0.124	0.681	0.854	-	-	-
	seq.18197.97	3	Creatine kinase S-type; mitochondrial	CKMT2	1160	-0.0258	0.0179	0.0914	0.477	0.327	0.171	0.0199	0.202	-0.123	0.186	1
	seq.18198.51	3	Hemoglobin subunit theta-1	HBQ1	3049	-0.00141	0.00864	0.977	0.999	-0.0845	0.127	0.797	0.912	0.0453	0.626	1
	seq.18202.22	3	Leukocyte antigen CD37	CD37	951	-0.0284	0.0245	0.501	0.862	0.357	0.194	0.0932	0.39	-0.00327	0.972	1
	seq.18204.1	3	Transcription elongation factor A protein 1	TCEA1	6917	0.000436	0.00521	0.641	0.908	-0.0296	0.0291	0.488	0.739	-0.0804	0.387	1
	seq.18205.123	3	Melanoma-associated antigen 6	MAGEA6	4105	-0.0358	0.0282	0.625	0.901	0.38	0.2	0.161	0.479	-0.0235	0.801	1
	seq.18206.18	3	Alcohol dehydrogenase 6	ADH6	130	0.0145	0.00935	0.14	0.566	-0.0977	0.0593	0.0832	0.373	0.0079	0.932	1
	seq.18207.6	3	Charged multivesicular body protein 1b	CHMP1B	57132	0.00331	0.00526	0.96	0.996	-0.0303	0.0313	0.544	0.77	-	-	-
	seq.18208.3	3	G2/mitotic-specific cyclin-B2	CCNB2	9133	-0.0256	0.0144	0.161	0.597	0.322	0.0834	0.00242	0.0777	-0.0343	0.712	1
	seq.18210.12	3	Spindlin-1	SPIN1	10927	-0.0226	0.0163	0.246	0.687	0.473	0.147	0.00314	0.0872	-0.0878	0.344	1
	seq.18212.43	3	Glutathione S-transferase Mu 5	GSTM5	2949	-0.0125	0.0144	0.381	0.788	0.35	0.128	0.02	0.202	-	-	-
	seq.18213.30	3	NEDD8-conjugating enzyme UBE2F	UBE2F	140739	-0.00761	0.0205	0.407	0.804	-0.0117	0.17	0.828	0.927	0.00318	0.973	1
	seq.18214.2	3	Glutamate--cysteine ligase regulatory subunit	GCLM	2730	0.00116	0.00439	0.94	0.993	-0.0259	0.0252	0.5	0.745	0.0147	0.874	1
	seq.18215.5	3	Probable tRNA(His) guanylyltransferase	THG1L	54974	0.00247	0.00515	0.768	0.952	-0.0216	0.0294	0.674	0.85	0.0185	0.842	1
	seq.18216.22	3	Interleukin-11 receptor subunit alpha	IL11RA	3590	0.0338	0.0175	0.018	0.24	0.502	0.14	0.000641	0.0484	0.399	7.66e-06	0.0377
	seq.18218.48	3	CB1 cannabinoid receptor-interacting protein 1	CNRIP1	25927	0.00257	0.00526	0.708	0.928	-0.0276	0.0311	0.559	0.778	0.0474	0.61	1
	seq.18220.141	3	Steroid receptor RNA activator 1	SRA1	10011	-0.00131	0.021	0.286	0.724	0.058	0.162	0.463	0.724	-0.0101	0.913	1
	seq.18222.34	3	Endophilin-B2	SH3GLB2	56904	-0.000399	0.00407	0.633	0.905	-0.0149	0.0246	0.843	0.936	0.015	0.872	1
	seq.18224.11	3	Charged multivesicular body protein 1a	CHMP1A	5119	0.00481	0.00689	0.922	0.991	-0.0436	0.0419	0.538	0.768	-	-	-
	seq.18225.13	3	Heme-binding protein 1	HEBP1	50865	0.00124	0.00604	0.86	0.978	-0.0222	0.0355	0.867	0.947	-0.00176	0.985	1
	seq.18226.148	3	Cytochrome c oxidase subunit 5A; mitochondrial	COX5A	9377	0.0118	0.0106	0.673	0.916	-0.154	0.0698	0.195	0.517	-0.108	0.245	1
	seq.18227.3	3	Cyclin-dependent kinase 2-associated protein 2	CDK2AP2	10263	-0.00175	0.0134	0.553	0.882	-0.34	0.186	0.0509	0.298	-0.109	0.24	1
	seq.18228.30	3	Nucleolar protein 16	NOP16	51491	0.0106	0.0171	1	1	-0.145	0.249	0.54	0.769	-0.0384	0.679	1
	seq.18231.147	3	Prion-like protein doppel	PRND	23627	0.0371	0.0226	0.0418	0.346	0.459	0.125	0.000688	0.0486	0.325	0.000325	1
	seq.18232.42	3	Phosphatidylinositol 5-phosphate 4-kinase type-2 beta	PIP4K2B	8396	0.00176	0.00474	0.959	0.996	-0.0249	0.0271	0.557	0.776	-0.00716	0.939	1
	seq.18233.10	3	Aspartate aminotransferase; mitochondrial	GOT2	2806	-0.000354	0.0111	0.277	0.719	-0.0934	0.0609	0.31	0.619	-	-	-
	seq.18235.16	3	Glycerol-3-phosphate phosphatase	PGP	283871	0.0185	0.0132	0.179	0.616	-0.111	0.0882	0.38	0.671	0.0989	0.287	1
	seq.18236.3	3	Galectin-related protein	LGALSL	29094	0.0088	0.00652	0.239	0.683	-0.0854	0.0407	0.0592	0.318	-0.102	0.272	1
	seq.18237.29	3	Nuclear receptor-interacting protein 3	NRIP3	56675	0.0187	0.0267	0.592	0.893	0.222	0.228	0.268	0.584	-0.0139	0.881	1
	seq.18240.6	3	Olfactory marker protein	OMP	4975	-0.0336	0.0227	0.208	0.648	0.252	0.222	0.585	0.797	0.0118	0.899	1
	seq.18241.18	3	Oxygen-dependent coproporphyrinogen-III oxidase; mitochondrial	CPOX	1371	-0.0253	0.0146	0.102	0.499	0.0342	0.124	0.861	0.943	-0.179	0.0521	1
	seq.18242.8	3	Sperm surface protein Sp17	SPA17	53340	0.00435	0.0153	0.204	0.644	0.0881	0.0868	0.71	0.87	0.153	0.0976	1
	seq.18243.9	3	UMP-CMP kinase	CMPK1	51727	-0.00473	0.0087	0.318	0.749	-0.0529	0.0496	0.397	0.684	0.0254	0.784	1
	seq.18244.1	3	Annexin A7	ANXA7	310	0.00224	0.00514	0.92	0.99	-0.0306	0.0298	0.552	0.773	-0.0697	0.453	1
	seq.18253.8	3	Single-stranded DNA-binding protein; mitochondrial	SSBP1	6742	-0.0121	0.00896	0.611	0.898	0.0386	0.055	0.909	0.965	-	-	-
	seq.18255.6	3	NADH-cytochrome b5 reductase 1	CYB5R1	51706	0.00986	0.0207	0.256	0.692	0.38	0.22	0.336	0.639	-0.107	0.249	1
	seq.18257.64	3	Signal recognition particle 19 kDa protein	SRP19	6728	0.0105	0.00512	0.0251	0.283	-0.206	0.108	0.307	0.617	-0.056	0.547	1
	seq.18259.15	3	Homeobox protein MOX-2	MEOX2	4223	-0.00702	0.0156	0.446	0.828	0.257	0.176	0.147	0.465	-0.0272	0.77	1
	seq.18261.34	3	Protein NATD1	NATD1	256302	0.0329	0.0242	0.216	0.659	-0.0937	0.284	0.688	0.858	0.0222	0.811	1
	seq.18264.12	3	Coiled-coil domain-containing protein 25	CCDC25	55246	-0.00858	0.0129	0.708	0.928	0.198	0.233	0.482	0.734	0.0723	0.436	1
	seq.18265.18	3	Zinc finger protein 34	ZNF34	80778	-0.00258	0.00903	0.554	0.882	-0.285	0.153	0.0652	0.333	0.00936	0.92	1
	seq.18267.74	3	Caspase recruitment domain-containing protein 17	CARD17	440068	-0.0285	0.0208	0.548	0.881	-0.445	0.327	0.326	0.634	-0.0629	0.499	1
	seq.18268.5	3	G antigen 2A	GAGE2A	729447	-0.0168	0.013	0.151	0.582	-0.241	0.101	0.0919	0.387	0.0785	0.398	1
	seq.18270.10	3	Transcription initiation factor TFIID subunit 10	TAF10	6881	-0.0286	0.00982	0.0207	0.255	0.216	0.0741	0.00689	0.118	0.0485	0.602	1
	seq.18271.43	3	3-oxoacyl-[acyl-carrier-protein] synthase; mitochondrial	OXSM	54995	0.00718	0.0157	0.787	0.957	-0.268	0.11	0.0358	0.259	-0.207	0.0244	1
	seq.18273.14	3	G antigen 2D	GAGE2D	100101629	0.0163	0.0201	0.776	0.953	-0.475	0.315	0.129	0.438	0.108	0.245	1
	seq.18274.2	3	Small EDRK-rich factor 2	SERF2	10169	-0.00299	0.0228	0.442	0.828	-0.184	0.185	0.655	0.839	-0.0654	0.482	1
	seq.18275.5	3	Cysteine-rich protein 1	CRIP1	1396	-0.0257	0.0106	0.0156	0.229	0.181	0.0807	0.0384	0.266	0.0636	0.494	1
	seq.18276.34	3	T-cell leukemia/lymphoma protein 1B	TCL1B	9623	0.0141	0.0231	0.878	0.982	-0.13	0.185	0.333	0.636	-0.112	0.228	1
	seq.18277.28	3	TP53-regulated inhibitor of apoptosis 1	TRIAP1	51499	-0.00217	0.0177	0.869	0.981	-0.0153	0.153	0.782	0.903	-0.0995	0.284	1
	seq.18280.29	3	Putative D-tyrosyl-tRNA(Tyr) deacylase 2	DTD2	112487	-0.000808	0.00712	0.722	0.935	-0.0523	0.042	0.371	0.665	0.0195	0.834	1
	seq.18282.1	3	Guanine nucleotide-binding protein G(I)/G(S)/G(O) subunit gamma-11	GNG11	2791	-0.0237	0.0163	0.173	0.609	0.311	0.12	0.0244	0.219	-0.0132	0.887	1
	seq.18284.77	3	Protein KIBRA	WWC1	23286	-0.00128	0.00803	0.918	0.99	-0.0945	0.113	0.452	0.717	-0.00077	0.993	1
	seq.18285.6	3	Small VCP/p97-interacting protein	SVIP	258010	0.00175	0.0173	0.967	0.997	0.424	0.166	0.0236	0.218	-0.104	0.263	1
	seq.18286.3	3	ZW10 interactor	ZWINT	11130	-0.0607	0.0238	0.0223	0.266	0.202	0.183	0.274	0.588	0.0529	0.569	1
	seq.18289.16	3	C-C motif chemokine 15	CCL15	6359	-0.0194	0.0202	0.609	0.897	0.0573	0.133	0.603	0.808	-0.0299	0.748	1
	seq.18290.6	3	Annexin A8	ANXA8	653145	0.0144	0.0175	0.148	0.58	0.453	0.2	0.127	0.437	-0.0627	0.5	1
	seq.18291.8	3	Cyclin-dependent kinase inhibitor 1	CDKN1A	1026	0.0302	0.0221	0.156	0.589	-0.035	0.202	0.647	0.835	-0.192	0.0376	1
	seq.18294.26	3	Transcription factor SOX-2	SOX2	6657	0.0184	0.0157	0.308	0.737	-0.221	0.217	0.24	0.558	0.0251	0.787	1
	seq.18295.102	3	Glyoxylate reductase/hydroxypyruvate reductase	GRHPR	9380	0.00694	0.00852	0.55	0.881	-0.0967	0.0562	0.105	0.409	0.111	0.233	1
	seq.18297.8	3	Ras-related protein M-Ras	MRAS	22808	0.0102	0.0214	0.303	0.736	0.723	0.253	0.0246	0.219	-0.114	0.219	1
	seq.18299.13	3	Calpain small subunit 1	CAPNS1	826	0.0122	0.0144	0.537	0.877	-0.134	0.0852	0.367	0.662	-0.0974	0.294	1
	seq.18300.39	3	Transcriptional activator protein Pur-beta	PURB	5814	2.93e-05	0.00532	0.606	0.897	-0.0287	0.0301	0.589	0.8	-0.0635	0.494	1
	seq.18302.204	3	Protein zwilch homolog	ZWILCH	55055	-0.0351	0.0147	0.025	0.283	0.279	0.0889	0.0099	0.139	-0.0124	0.894	1
	seq.18303.39	3	Neurogranin	NRGN	4900	0.0121	0.00725	0.178	0.615	-0.0807	0.049	0.0796	0.367	-0.0783	0.399	1
	seq.18304.19	3	BRCA2 and CDKN1A-interacting protein	BCCIP	56647	0.0363	0.0361	0.355	0.774	0.455	0.268	0.22	0.541	-0.0857	0.356	1
	seq.18306.1	3	Paralemmin-1	PALM	5064	-0.0505	0.0242	0.0964	0.489	0.459	0.144	0.00908	0.135	-0.0792	0.394	1
	seq.18307.71	3	Inorganic pyrophosphatase 2; mitochondrial	PPA2	27068	0.000259	0.0144	0.796	0.962	-0.108	0.0907	0.121	0.431	-0.0212	0.82	1
	seq.18308.30	3	Syntaxin-binding protein 6	STXBP6	29091	0.0309	0.0218	0.226	0.673	0.113	0.119	0.197	0.519	0.231	0.012	1
	seq.18309.18	3	Citrate synthase; mitochondrial	CS	1431	0.0114	0.00731	0.536	0.877	-0.084	0.0455	0.166	0.484	-0.0883	0.342	1
	seq.18310.26	3	Selenoprotein W	SELENOW	6415	0.00804	0.0138	0.541	0.879	0.11	0.122	0.181	0.503	0.22	0.0168	1
	seq.18311.44	3	Dynactin subunit 6	DCTN6	10671	-0.00173	0.00794	0.33	0.757	-0.0747	0.0507	0.314	0.622	0.0319	0.731	1
	seq.18312.68	3	Protein NDRG3	NDRG3	57446	-0.00645	0.0132	0.576	0.889	-0.115	0.183	0.979	0.992	0.0633	0.496	1
	seq.18313.4	3	Isoaspartyl peptidase/L-asparaginase	ASRGL1	80150	0.0142	0.025	0.849	0.976	-0.193	0.18	0.234	0.554	0.128	0.168	1
	seq.18314.88	3	Paired box protein Pax-8	PAX8	7849	-0.0536	0.0194	0.0386	0.335	-0.447	0.151	0.00616	0.112	-	-	-
	seq.18315.38	3	Receptor-transporting protein 4	RTP4	64108	0.0103	0.0174	0.171	0.609	-0.205	0.0878	0.0308	0.245	-0.179	0.053	1
	seq.18316.75	3	Neuronal-specific septin-3	SEPTIN3	55964	0.00983	0.0297	0.962	0.996	0.373	0.291	0.396	0.682	-0.0977	0.293	1
	seq.18317.111	3	AN1-type zinc finger protein 5	ZFAND5	7763	0.00792	0.0116	0.457	0.833	0.0779	0.171	0.863	0.944	-0.117	0.208	1
	seq.18318.98	3	Endophilin-A3	SH3GL3	6457	0.00973	0.00635	0.374	0.785	-0.0584	0.0375	0.302	0.612	-0.0502	0.589	1
	seq.18319.7	3	Pyruvate dehydrogenase protein X component; mitochondrial	PDHX	8050	-0.000423	0.00904	0.487	0.855	-0.181	0.0854	0.191	0.513	0.0462	0.619	1
	seq.18321.38	3	Bifunctional methylenetetrahydrofolate dehydrogenase/cyclohydrolase; mitochondrial	MTHFD2	10797	0.0177	0.0118	0.723	0.935	-0.279	0.0861	0.00602	0.11	-0.178	0.0538	1
	seq.18322.15	3	Bifunctional arginine demethylase and lysyl-hydroxylase JMJD6	JMJD6	23210	-0.014	0.0169	0.166	0.602	-0.0959	0.0808	0.318	0.626	-0.0476	0.609	1
	seq.18323.39	3	Dihydropyrimidinase-related protein 1	CRMP1	1400	-0.00963	0.00996	0.341	0.766	-0.18	0.138	0.168	0.486	0.0115	0.901	1
	seq.18324.61	3	Sulfite oxidase; mitochondrial	SUOX	6821	0.0111	0.0174	0.476	0.849	0.655	0.174	0.00733	0.122	0.0158	0.866	1
	seq.18326.50	3	Melanoma-associated antigen 8	MAGEA8	4107	-0.00818	0.00901	0.251	0.689	0.0941	0.193	0.935	0.977	-0.2	0.0297	1
	seq.18327.6	3	Sorting nexin-5	SNX5	27131	-0.000213	0.00984	0.663	0.912	-0.0476	0.0604	0.532	0.765	-0.0212	0.82	1
	seq.18328.36	3	Pyrroline-5-carboxylate reductase 2	PYCR2	29920	-0.0264	0.0207	0.558	0.886	0.496	0.135	0.00168	0.0658	-0.0786	0.397	1
	seq.18329.4	3	Ribose-phosphate pyrophosphokinase 2	PRPS2	5634	0.00928	0.0091	0.31	0.74	-0.129	0.0609	0.0481	0.292	-0.0496	0.594	1
	seq.18330.7	3	Phosphoglucomutase-2	PGM2	55276	0.00967	0.0137	0.9	0.987	-0.251	0.104	0.0289	0.236	0.072	0.438	1
	seq.18331.3	3	Glucosylceramidase	GBA	2629	-0.00905	0.0201	0.486	0.855	0.0971	0.114	0.302	0.612	-	-	-
	seq.18332.17	3	Complexin-1	CPLX1	10815	0.0179	0.0215	0.178	0.615	-0.0872	0.116	0.877	0.951	-0.0251	0.787	1
	seq.18336.31	3	Cytidine deaminase	CDA	978	0.0327	0.0324	0.939	0.993	0.42	0.191	0.00779	0.125	-	-	-
	seq.18337.4	3	GDP-mannose 4;6 dehydratase	GMDS	2762	0.000244	0.00547	0.762	0.951	-0.116	0.0522	0.0535	0.301	0.216	0.0185	1
	seq.18338.26	3	Isocitrate dehydrogenase [NADP] cytoplasmic	IDH1	3417	0.00112	0.0104	0.812	0.968	-0.0793	0.0593	0.395	0.682	-0.177	0.0559	1
	seq.18339.207	3	Proteasome subunit beta type-3	PSMB3	5691	-0.0175	0.0176	0.519	0.872	0.11	0.167	0.251	0.568	0.0685	0.461	1
	seq.18340.2	3	Proteasome subunit beta type-4	PSMB4	5692	-0.0136	0.0143	0.11	0.515	-0.151	0.127	0.449	0.714	-0.134	0.149	1
	seq.18342.2	3	Phosphoserine aminotransferase	PSAT1	29968	-0.0191	0.0139	0.519	0.872	-0.0288	0.087	0.536	0.767	0.0591	0.525	1
	seq.18343.10	3	Peroxisomal 2;4-dienoyl-CoA reductase	DECR2	26063	-0.00981	0.0114	0.134	0.558	-0.0877	0.0875	0.502	0.745	-0.111	0.232	1
	seq.18347.15	3	Laminin-2	LAMA2|LAMB1|LAMC1	3908|3912|3915	0.0353	0.0273	0.139	0.564	0.288	0.143	0.0541	0.303	0.236	0.0101	1
	seq.18348.89	3	Heterogeneous nuclear ribonucleoprotein D0	HNRNPD	3184	0.0158	0.00785	0.346	0.77	-0.0855	0.0463	0.157	0.474	-0.144	0.121	1
	seq.18373.13	3	Radixin	RDX	5962	-0.00154	0.00935	0.386	0.791	-0.0559	0.0532	0.526	0.762	-0.0765	0.41	1
	seq.18375.28	3	Interleukin-36 receptor antagonist protein	IL36RN	26525	-0.0138	0.00962	0.318	0.749	0.191	0.0514	0.00232	0.0776	0.0844	0.364	1
	seq.18376.19	3	Myosin light chain 3	MYL3	4634	-0.00683	0.00504	0.00914	0.179	-0.00849	0.0357	0.288	0.598	0.159	0.0854	1
	seq.18380.78	3	Serum albumin	ALB	213	0.0165	0.024	0.519	0.872	-0.0548	0.154	0.807	0.918	0.0444	0.633	1
	seq.18381.16	3	Aldehyde dehydrogenase; mitochondrial	ALDH2	217	0.014	0.0109	0.0201	0.25	-0.0959	0.0546	0.0372	0.262	-0.041	0.659	1
	seq.18382.109	3	Catechol O-methyltransferase	COMT	1312	-0.00162	0.0131	0.413	0.807	0.042	0.114	0.452	0.717	0.174	0.0602	1
	seq.18383.9	3	Peptidyl-prolyl cis-trans isomerase FKBP3	FKBP3	2287	0.00225	0.00705	0.806	0.966	-0.0432	0.0425	0.515	0.755	-0.0819	0.378	1
	seq.18385.4	3	26S proteasome non-ATPase regulatory subunit 10	PSMD10	5716	-0.00549	0.0225	0.692	0.923	0.231	0.178	0.321	0.628	0.0171	0.855	1
	seq.18386.36	3	Glutaredoxin-1	GLRX	2745	-0.0548	0.0178	0.000178	0.0216	0.0103	0.183	0.908	0.964	0.177	0.0554	1
	seq.18387.7	3	Hsc70-interacting protein	ST13	6767	-0.00115	0.0074	0.483	0.854	-0.0371	0.0478	0.758	0.893	-0.00109	0.991	1
	seq.18389.11	3	Interferon alpha-1/13	IFNA1	3439	-0.00408	0.0179	0.755	0.948	0.0954	0.14	0.687	0.857	-0.00953	0.918	1
	seq.18392.19	3	Methionine adenosyltransferase 2 subunit beta	MAT2B	27430	-0.0171	0.0127	0.368	0.78	-0.0255	0.107	0.694	0.862	-0.19	0.0394	1
	seq.18395.5	3	[Protein ADP-ribosylarginine] hydrolase	ADPRH	141	0.0212	0.0144	0.205	0.646	-0.0279	0.152	0.9	0.959	-0.035	0.707	1
	seq.18396.10	3	Amino-terminal enhancer of split	TLE5	166	0.0155	0.0193	0.66	0.912	0.0664	0.154	0.425	0.702	-0.197	0.0328	1
	seq.18397.5	3	Aldo-keto reductase family 1 member C4	AKR1C4	1109	0.00786	0.0116	0.149	0.581	-0.0763	0.0533	0.0943	0.391	0.143	0.122	1
	seq.18398.1	3	3-oxo-5-beta-steroid 4-dehydrogenase	AKR1D1	6718	0.0105	0.0126	0.169	0.606	-0.0317	0.153	0.558	0.778	0.0408	0.661	1
	seq.18399.1	3	A-kinase anchor protein 7 isoforms alpha and beta	AKAP7	9465	-0.00269	0.0178	0.977	0.998	0.357	0.109	0.0087	0.132	0.0111	0.905	1
	seq.18400.52	3	DNA oxidative demethylase ALKBH2	ALKBH2	121642	0.00632	0.00851	0.226	0.673	0.0667	0.146	0.945	0.981	0.0427	0.646	1
	seq.18401.18	3	Alpha-ketoglutarate-dependent dioxygenase alkB homolog 3	ALKBH3	221120	-0.000252	0.00985	0.647	0.909	-0.267	0.113	0.0669	0.337	-0.124	0.183	1
	seq.18402.1	3	AMMECR1-like protein	AMMECR1L	83607	0.00774	0.0186	0.711	0.93	0.0633	0.0996	0.446	0.713	-0.149	0.107	1
	seq.18403.25	3	AMP deaminase 2	AMPD2	271	0.012	0.00639	0.167	0.602	-0.0987	0.0509	0.123	0.433	0.0781	0.401	1
	seq.18404.22	3	Ankyrin repeat domain-containing protein 54	ANKRD54	129138	-0.0123	0.0124	0.369	0.781	-0.0158	0.0828	0.873	0.948	0.059	0.526	1
	seq.18405.117	3	AP-1 complex subunit sigma-2	AP1S2	8905	-0.018	0.00971	0.292	0.728	-0.102	0.0852	0.117	0.427	0.106	0.255	1
	seq.18407.36	3	ADP-ribosylation factor-like protein 2-binding protein	ARL2BP	23568	-0.011	0.0138	0.913	0.99	-0.462	0.22	0.144	0.46	0.0678	0.466	1
	seq.18408.26	3	ADP-ribosylation factor 4	ARF4	378	0.0132	0.0119	0.854	0.978	-0.193	0.0905	0.0883	0.38	0.00509	0.956	1
	seq.18409.61	3	ADP-ribosylation factor 5	ARF5	381	-0.00138	0.00767	0.995	1	-0.0374	0.139	0.818	0.924	-0.06	0.519	1
	seq.18413.24	3	ADP-ribosylation factor-like protein 4D	ARL4D	379	-0.01	0.0193	0.785	0.957	-0.0642	0.125	0.604	0.808	-0.131	0.158	1
	seq.18414.26	3	ADP-ribosylation factor-like protein 5A	ARL5A	26225	0.0284	0.0141	0.0225	0.267	-0.496	0.293	0.184	0.505	-0.204	0.0268	1
	seq.18415.16	3	ADP-ribosylation factor-like protein 6	ARL6	84100	-0.00587	0.0115	0.533	0.875	-0.0768	0.0631	0.237	0.556	0.0265	0.776	1
	seq.18416.3	3	ADP-ribosylation factor-like protein 9	ARL9	132946	-0.0158	0.00766	0.0685	0.418	0.318	0.185	0.181	0.503	0.00455	0.961	1
	seq.18417.3	3	Arsenite methyltransferase	AS3MT	57412	-0.0142	0.0231	0.513	0.87	0.465	0.154	0.0251	0.221	0.113	0.221	1
	seq.18419.20	3	Actin-related protein 2/3 complex subunit 5	ARPC5	10092	0.00197	0.0046	0.503	0.864	-0.144	0.07	0.0768	0.359	-0.0156	0.867	1
	seq.18422.41	3	Diphosphomevalonate decarboxylase	MVD	4597	0.00366	0.00889	0.85	0.976	-0.0805	0.0879	0.536	0.767	-0.0499	0.592	1
	seq.18429.10	3	Cadherin-1	CDH1	999	-0.00116	0.00926	0.965	0.996	-0.178	0.111	0.319	0.627	0.0211	0.82	1
	seq.18434.141	3	TATA box-binding protein-like protein 1	TBPL1	9519	0.00223	0.00628	0.993	1	-0.0493	0.0698	0.598	0.805	-0.129	0.164	1
	seq.18435.40	3	UBX domain-containing protein 2B	UBXN2B	137886	-0.00214	0.00871	0.625	0.901	-0.252	0.102	0.0652	0.333	0.0531	0.568	1
	seq.18458.4	3	Prostaglandin E synthase 2	PTGES2	80142	-0.0117	0.0102	0.241	0.684	0.108	0.148	0.527	0.762	-0.123	0.184	1
	seq.18483.36	3	Guanine nucleotide exchange factor MSS4	RABIF	5877	-0.00535	0.0097	0.17	0.607	0.571	0.147	0.00389	0.0929	-0.0512	0.582	1
	seq.18813.15	3	ATP-dependent RNA helicase DDX19A	DDX19A	55308	0.00925	0.0107	0.601	0.896	-0.12	0.0705	0.251	0.568	-0.0799	0.39	1
	seq.18814.21	3	Inhibin beta A chain:Inhibin beta C chain heterodimer	INHBA|INHBC	3624|3626	0.024	0.0156	0.202	0.641	0.21	0.148	0.0911	0.386	-0.0847	0.362	1
	seq.18817.50	3	Chromobox protein homolog 1	CBX1	10951	0.0127	0.00618	0.218	0.661	-0.0611	0.055	0.479	0.732	-0.0544	0.559	1
	seq.18819.21	3	Peptidyl-prolyl cis-trans isomerase C	PPIC	5480	0.0466	0.0161	0.00142	0.0703	0.32	0.097	0.00136	0.062	0.427	1.39e-06	0.00688
	seq.18821.9	3	C4a anaphylatoxin	C4A|C4B	720|100293534	-0.0076	0.00641	0.051	0.372	0.0783	0.047	0.275	0.589	0.0124	0.894	1
	seq.18824.7	3	Eukaryotic initiation factor 4A-II	EIF4A2	1974	-0.00738	0.00645	0.241	0.683	-0.0267	0.0429	0.767	0.896	0.0298	0.749	1
	seq.18829.4	3	Eukaryotic initiation factor 4A-I	EIF4A1	1973	-0.00101	0.00567	0.602	0.896	-0.0359	0.0342	0.577	0.791	-0.00549	0.953	1
	seq.18830.1	3	Intelectin-1	ITLN1	55600	-0.0232	0.0158	0.335	0.762	0.184	0.108	0.0701	0.345	0.143	0.122	1
	seq.18831.6	3	Leucine-rich repeats and immunoglobulin-like domains protein 1	LRIG1	26018	-0.00167	0.0221	0.871	0.981	0.113	0.131	0.372	0.665	-0.2	0.0299	1
	seq.18832.65	3	Serum amyloid A-2 protein	SAA2	6289	-0.00615	0.00403	0.379	0.787	0.0316	0.0248	0.368	0.662	-0.181	0.0504	1
	seq.18833.76	3	Astrocytic phosphoprotein PEA-15	PEA15	8682	-0.031	0.0166	0.0299	0.302	0.0505	0.187	0.631	0.824	0.113	0.224	1
	seq.18837.9	3	Small glutamine-rich tetratricopeptide repeat-containing protein beta	SGTB	54557	-0.0269	0.0181	0.0595	0.396	0.21	0.207	0.528	0.762	0.143	0.122	1
	seq.18840.205	3	SH2 domain-containing protein 1B	SH2D1B	117157	-0.0126	0.0172	0.553	0.882	0.0114	0.145	0.792	0.909	-0.0406	0.662	1
	seq.18841.1	3	Serpin B13	SERPINB13	5275	0.0121	0.0101	0.445	0.828	-0.0473	0.0806	0.771	0.898	0.164	0.0766	1
	seq.18842.24	3	Ubiquitin-conjugating enzyme E2 D2	UBE2D2	7322	-0.0158	0.0173	0.481	0.853	-0.128	0.145	0.302	0.612	-0.055	0.554	1
	seq.18859.7	3	Eukaryotic translation initiation factor 4E-binding protein 3	EIF4EBP3	8637	-0.00478	0.00782	0.632	0.904	0.00671	0.11	0.897	0.959	0.038	0.683	1
	seq.18860.2	3	Calcium/calmodulin-dependent protein kinase kinase 1	CAMKK1	84254	-0.0116	0.0109	0.461	0.836	-0.45	0.242	0.0438	0.283	0.00137	0.988	1
	seq.18863.176	3	Carbohydrate sulfotransferase 2	CHST2	9435	0.0118	0.018	0.93	0.992	0.115	0.223	0.552	0.773	-0.00734	0.937	1
	seq.18864.7	3	Trypsin-3	PRSS3	5646	0.0146	0.0194	0.573	0.887	-0.0799	0.137	0.373	0.667	-0.0583	0.531	1
	seq.18866.8	3	Calcineurin subunit B type 2	PPP3R2	5535	-0.0198	0.0127	0.294	0.729	0.261	0.0784	0.0042	0.0964	-0.0278	0.765	1
	seq.18868.7	3	Chromobox protein homolog 3	CBX3	11335	0.000794	0.00723	0.871	0.981	-0.14	0.077	0.121	0.431	-0.194	0.035	1
	seq.18870.1	3	T-cell surface glycoprotein CD3 epsilon chain	CD3E	916	-0.00809	0.0133	0.92	0.99	0.461	0.133	0.00122	0.062	0.11	0.237	1
	seq.18871.24	3	Allograft inflammatory factor 1-like	AIF1L	83543	0.0575	0.0215	0.00149	0.0713	0.48	0.184	0.00971	0.139	0.255	0.0054	1
	seq.18873.8	3	Carcinoembryonic antigen-related cell adhesion molecule 8	CEACAM8	1088	0.0109	0.0125	0.525	0.872	-0.0751	0.135	0.443	0.712	0.0997	0.283	1
	seq.18874.66	3	CCAAT/enhancer-binding protein alpha	CEBPA	1050	0.0102	0.0194	0.541	0.879	0.0662	0.211	0.988	0.995	0.0334	0.72	1
	seq.18875.125	3	Chondrocalcin	COL2A1	1280	0.0238	0.00699	2.37e-05	0.00516	0.0797	0.0508	0.255	0.571	0.255	0.0054	1
	seq.18876.77	3	Carbohydrate sulfotransferase 4	CHST4	10164	0.0018	0.0229	0.892	0.986	0.488	0.25	0.186	0.506	0.046	0.621	1
	seq.18877.15	3	Calponin-2	CNN2	1265	0.019	0.0178	0.278	0.72	-0.322	0.14	0.122	0.431	0.189	0.0402	1
	seq.18878.15	3	Gremlin-1	GREM1	26585	-0.0213	0.0133	0.0241	0.28	-0.262	0.193	0.213	0.533	-0.164	0.0762	1
	seq.18880.81	3	Collagen Type III	COL3A1	1281	0.00263	0.0154	0.589	0.893	0.313	0.0662	1.82e-05	0.00792	0.282	0.00194	1
	seq.18881.7	3	CD97 antigen	ADGRE5	976	0.0265	0.0174	0.0267	0.291	0.211	0.089	0.033	0.25	0.246	0.00716	1
	seq.18882.7	3	Calsyntenin-2	CLSTN2	64084	0.0286	0.0177	0.157	0.591	-0.00902	0.105	0.674	0.85	0.308	0.000683	1
	seq.18884.22	3	DnaJ homolog subfamily B member 4	DNAJB4	11080	0.00204	0.00574	0.614	0.9	-0.0241	0.0344	0.76	0.894	-0.0626	0.501	1
	seq.18886.28	3	Down syndrome cell adhesion molecule-like protein 1	DSCAML1	57453	-0.00805	0.0177	0.752	0.947	0.252	0.186	0.267	0.584	0.0276	0.767	1
	seq.18887.7	3	Ectonucleoside triphosphate diphosphohydrolase 2	ENTPD2	954	0.00402	0.00886	0.697	0.924	-0.253	0.161	0.304	0.613	0.0265	0.775	1
	seq.18888.37	3	Fatty acid-binding protein 12	FABP12	646486	-0.0208	0.0151	0.0491	0.368	0.528	0.224	0.126	0.437	0.0388	0.676	1
	seq.18890.227	3	Fibrinogen beta chain	FGB	2244	-0.0241	0.0252	0.226	0.673	0.153	0.167	0.475	0.73	-0.084	0.366	1
	seq.18891.98	3	Guanylate-binding protein 2	GBP2	2634	-0.0197	0.011	0.0126	0.205	-0.0553	0.0696	0.242	0.56	-0.14	0.131	1
	seq.18892.48	3	Glypican-4	GPC4	2239	-0.00464	0.0143	0.964	0.996	-0.101	0.234	0.658	0.841	-0.0361	0.698	1
	seq.18893.26	3	Adhesion G-protein coupled receptor G1	ADGRG1	9289	-0.000613	0.0155	0.409	0.806	0.394	0.113	0.00157	0.0639	0.00916	0.922	1
	seq.18894.1	3	Glutathione peroxidase 2	GPX2	2877	-0.0379	0.0178	0.0228	0.27	0.3	0.176	0.202	0.526	-0.0489	0.599	1
	seq.18895.54	3	Glutathione S-transferase Mu 4	GSTM4	2948	0.0105	0.00659	0.116	0.527	-0.133	0.068	0.144	0.46	0.0764	0.411	1
	seq.18896.23	3	Heparan-sulfate 6-O-sulfotransferase 3	HS6ST3	266722	0.0235	0.0233	0.432	0.824	-0.127	0.151	0.59	0.801	0.147	0.113	1
	seq.18897.31	3	Histone deacetylase 2	HDAC2	3066	0.00209	0.00735	0.896	0.987	-0.0152	0.0423	0.885	0.954	-0.0666	0.474	1
	seq.18898.36	3	Hepatoma-derived growth factor-like protein 1	HDGFL1	154150	0.000198	0.0218	0.621	0.9	0.206	0.348	0.536	0.767	-0.0931	0.316	1
	seq.18899.82	3	Hepatoma-derived growth factor-related protein 3	HDGFL3	50810	0.0129	0.00897	0.126	0.542	-0.145	0.0731	0.352	0.651	-0.111	0.231	1
	seq.18900.37	3	GTPase HRas	HRAS	3265	-0.0177	0.0257	0.391	0.794	-0.249	0.154	0.149	0.466	0.0695	0.454	1
	seq.18901.26	3	Heat shock 70 kDa protein 1B	HSPA1B	3303	-0.0226	0.00859	0.00121	0.0619	-0.0216	0.0698	0.415	0.696	-0.0682	0.463	1
	seq.18904.23	3	Calcium/calmodulin-dependent protein kinase type IV	CAMK4	814	0.0109	0.0166	0.612	0.898	-0.167	0.149	0.545	0.77	-0.094	0.311	1
	seq.18905.5	3	Keratin; type I cytoskeletal 16	KRT16	3868	0.000299	0.0113	0.778	0.954	-0.339	0.168	0.127	0.437	0.0712	0.444	1
	seq.18907.97	3	Killer cell immunoglobulin-like receptor 3DL1	KIR3DL1	3811	0.0679	0.03	0.0615	0.4	0.65	0.177	0.000485	0.0428	0.318	0.000446	1
	seq.18909.11	3	Exosome complex component RRP43	EXOSC8	11340	0.0346	0.0182	0.00715	0.173	-0.00997	0.173	0.776	0.9	0.121	0.192	1
	seq.18910.45	3	Protein lin-7 homolog A	LIN7A	8825	0.00868	0.0144	0.846	0.975	0.114	0.218	0.956	0.984	0.044	0.636	1
	seq.18913.3	3	Cyclin-H	CCNH	902	0.0101	0.0132	0.879	0.982	-0.122	0.281	0.471	0.729	-0.0519	0.577	1
	seq.18914.188	3	Platelet-activating factor acetylhydrolase 2; cytoplasmic	PAFAH2	5051	-0.00739	0.00942	0.0269	0.293	-0.323	0.148	0.109	0.413	-0.0623	0.503	1
	seq.18916.25	3	Inosine triphosphate pyrophosphatase	ITPA	3704	0.00764	0.0131	0.972	0.998	-0.0987	0.0956	0.573	0.789	0.14	0.131	1
	seq.18917.53	3	Pancreatic alpha-amylase	AMY2A	279	0.00597	0.0135	0.295	0.731	0.13	0.0844	0.195	0.517	0.167	0.071	1
	seq.18918.86	3	cAMP-specific 3';5'-cyclic phosphodiesterase 4A	PDE4A	5141	-0.005	0.0117	0.621	0.9	-0.143	0.0795	0.0228	0.214	-0.114	0.219	1
	seq.18921.30	3	Phosphate-regulating neutral endopeptidase	PHEX	5251	0.0314	0.0214	0.0212	0.257	0.297	0.136	0.025	0.22	0.27	0.00314	1
	seq.18922.27	3	Macrosialin	CD68	968	0.037	0.0157	0.021	0.257	-0.155	0.107	0.193	0.515	0.288	0.00157	1
	seq.18925.24	3	Proteasome subunit alpha type-5	PSMA5	5686	-0.00572	0.00715	0.625	0.901	-0.00903	0.0429	0.293	0.603	0.0684	0.462	1
	seq.18926.7	3	Proteasome subunit alpha type-3	PSMA3	5684	0.0056	0.0153	0.439	0.826	-0.0619	0.224	0.948	0.982	-0.00107	0.991	1
	seq.18927.14	3	Retinoic acid early transcript 1G protein	RAET1G	353091	-0.026	0.0167	0.744	0.944	0.441	0.119	0.00462	0.0983	0.156	0.0912	1
	seq.18928.10	3	Protein S100-Z	S100Z	170591	-0.00227	0.0153	0.645	0.909	0.23	0.151	0.0612	0.322	0.0173	0.852	1
	seq.18930.28	3	Slit homolog 2 protein	SLIT2	9353	0.0497	0.0253	0.00574	0.156	0.199	0.141	0.125	0.436	0.095	0.306	1
	seq.18931.40	3	Slit homolog 3 protein	SLIT3	6586	0.0196	0.0145	0.466	0.839	-0.0696	0.117	0.602	0.808	0.158	0.0865	1
	seq.18932.84	3	Nicotinamide/nicotinic acid mononucleotide adenylyltransferase 1	NMNAT1	64802	-0.00427	0.00493	0.536	0.877	0.063	0.0962	0.406	0.691	-0.106	0.255	1
	seq.18933.4	3	Protein-glutamine gamma-glutamyltransferase 4	TGM4	7047	-0.0264	0.026	0.512	0.87	0.115	0.244	0.983	0.993	0.11	0.234	1
	seq.18935.14	3	Toll-like receptor 5	TLR5	7100	-0.00286	0.00828	0.463	0.838	-0.0791	0.0581	0.268	0.584	-0.0382	0.681	1
	seq.18938.3	3	Very low-density lipoprotein receptor	VLDLR	7436	-0.0242	0.0118	0.0499	0.37	0.236	0.0741	0.00823	0.127	0.0651	0.484	1
	seq.18942.11	3	Proteasome subunit beta type-9	PSMB9	5698	0.0249	0.0144	0.0942	0.485	0.0209	0.16	0.887	0.955	0.0727	0.434	1
	seq.18943.4	3	Prostaglandin reductase 2	PTGR2	145482	-0.0618	0.0178	0.00049	0.0349	0.371	0.131	0.0128	0.159	0.0357	0.701	1
	seq.18945.11	3	Regulator of G-protein signaling 1	RGS1	5996	-0.00316	0.0141	0.835	0.975	-0.0767	0.135	0.339	0.64	-0.141	0.129	1
	seq.18947.3	3	Leucine-rich repeat-containing protein 3B	LRRC3B	116135	-0.00566	0.0092	0.56	0.886	0.366	0.162	0.0458	0.286	0.00492	0.958	1
	seq.18950.13	3	Ras-related C3 botulinum toxin substrate 2	RAC2	5880	0.0096	0.00573	0.156	0.589	-0.0466	0.0331	0.333	0.636	-0.14	0.131	1
	seq.19108.50	3	Methyl-CpG-binding protein 2	MECP2	4204	0.00917	0.0311	0.859	0.978	-0.091	0.245	0.688	0.858	0.161	0.0806	1
	seq.19109.32	3	Transcription elongation factor A protein-like 8	TCEAL8	90843	0.00397	0.0156	0.998	1	-0.0188	0.133	0.85	0.938	0.0987	0.287	1
	seq.19110.6	3	Protein MEMO1	MEMO1	51072	-0.00832	0.0134	0.117	0.527	-0.298	0.127	0.0654	0.333	0.0833	0.37	1
	seq.19111.10	3	NEDD8-conjugating enzyme Ubc12	UBE2M	9040	-0.0191	0.0126	0.0465	0.357	-0.159	0.132	0.367	0.662	-0.112	0.226	1
	seq.19112.2	3	Transcription elongation factor A protein-like 3	TCEAL3	85012	0.00951	0.0114	0.251	0.689	-0.0937	0.149	0.781	0.903	-0.0317	0.734	1
	seq.19113.66	3	SH3 domain-binding glutamic acid-rich-like protein 2	SH3BGRL2	83699	0.00582	0.0056	0.494	0.86	-0.0637	0.0334	0.0957	0.394	-0.134	0.149	1
	seq.19114.8	3	Thymidine kinase 2; mitochondrial	TK2	7084	-0.0105	0.00964	0.222	0.667	-0.0695	0.0675	0.142	0.456	0.0634	0.495	1
	seq.19115.13	3	Carboxymethylenebutenolidase homolog	CMBL	134147	-0.00696	0.0147	0.996	1	-0.145	0.125	0.326	0.633	-0.067	0.471	1
	seq.19116.1	3	Biogenesis of lysosome-related organelles complex 1 subunit 5	BLOC1S5	63915	-0.0215	0.0288	0.556	0.884	0.000365	0.243	0.948	0.982	0.0156	0.867	1
	seq.19117.3	3	Protein phosphatase 1 regulatory subunit 14A	PPP1R14A	94274	0.00546	0.00752	0.819	0.971	-0.116	0.0532	0.0528	0.3	-0.278	0.00228	1
	seq.19118.47	3	Osteoclast-stimulating factor 1	OSTF1	26578	-0.00491	0.0161	0.201	0.641	-0.345	0.112	0.00967	0.139	0.0201	0.829	1
	seq.19119.10	3	DNA damage-inducible transcript 3 protein	DDIT3	1649	-0.0125	0.0118	0.172	0.609	-0.158	0.24	0.772	0.899	0.106	0.252	1
	seq.19120.33	3	D-amino-acid oxidase	DAO	1610	0.00731	0.0122	0.295	0.731	0.0256	0.139	0.974	0.99	-0.26	0.00447	1
	seq.19121.3	3	Ubiquilin-2	UBQLN2	29978	-0.0183	0.0137	0.038	0.334	-0.123	0.0823	0.233	0.552	-0.196	0.0332	1
	seq.19122.47	3	Myosin regulatory light chain 12B	MYL12B	103910	0.000547	0.0123	0.415	0.809	-0.187	0.0667	0.015	0.173	-0.0324	0.727	1
	seq.19123.6	3	NF-kappa-B inhibitor delta	NFKBID	84807	-0.03	0.0272	0.892	0.986	0.44	0.226	0.156	0.474	0.102	0.272	1
	seq.19124.9	3	Ubiquitin-like domain-containing CTD phosphatase 1	UBLCP1	134510	0.00643	0.00716	0.687	0.922	-0.0437	0.043	0.55	0.773	-0.0161	0.863	1
	seq.19125.26	3	cAMP-dependent protein kinase type II-alpha regulatory subunit	PRKAR2A	5576	-0.011	0.0161	0.689	0.922	-0.0136	0.245	0.771	0.898	0.00998	0.915	1
	seq.19126.4	3	Regulation of nuclear pre-mRNA domain-containing protein 1B	RPRD1B	58490	-0.00215	0.029	0.73	0.939	0.218	0.234	0.41	0.693	-0.118	0.203	1
	seq.19127.1	3	Heat shock protein beta-6	HSPB6	126393	0.0278	0.0108	0.0251	0.283	0.0625	0.0781	0.0906	0.385	0.456	2.05e-07	0.00101
	seq.19129.15	3	Methenyltetrahydrofolate synthase domain-containing protein	MTHFSD	64779	-0.0153	0.0253	0.145	0.575	-0.251	0.149	0.421	0.699	-0.0904	0.33	1
	seq.19130.81	3	Serpin B8	SERPINB8	5271	0.0461	0.0216	0.0934	0.483	-0.423	0.149	0.0142	0.167	-0.117	0.205	1
	seq.19131.184	3	Nucleolysin TIAR	TIAL1	7073	-0.00951	0.0181	0.2	0.641	-0.363	0.127	0.0246	0.219	-0.181	0.0498	1
	seq.19132.1	3	39S ribosomal protein L2; mitochondrial	MRPL2	51069	-0.00771	0.0168	0.399	0.799	-0.32	0.245	0.202	0.526	-0.0762	0.412	1
	seq.19134.66	3	DNA-directed RNA polymerases I; II; and III subunit RPABC4	POLR2K	5440	0.0273	0.0191	0.862	0.979	-0.288	0.253	0.652	0.838	-0.0802	0.388	1
	seq.19135.5	3	7-methylguanosine phosphate-specific 5'-nucleotidase	NT5C3B	115024	0.0229	0.0123	0.068	0.418	0.149	0.147	0.148	0.466	0.108	0.247	1
	seq.19136.22	3	Methylmalonate-semialdehyde dehydrogenase [acylating]; mitochondrial	ALDH6A1	4329	0.000148	0.0124	0.557	0.885	-0.124	0.0625	0.0367	0.261	0.0514	0.58	1
	seq.19139.3	3	Heat shock factor 2-binding protein	HSF2BP	11077	-0.00203	0.00779	0.938	0.993	-0.176	0.0796	0.021	0.208	-0.0133	0.886	1
	seq.19141.22	3	Death-associated protein 1	DAP	1611	0.00941	0.0157	0.87	0.981	0.0631	0.13	0.506	0.749	0.0618	0.506	1
	seq.19142.39	3	DNA (cytosine-5)-methyltransferase 3-like	DNMT3L	29947	0.00724	0.0223	0.962	0.996	-0.625	0.264	0.0329	0.25	-0.0137	0.883	1
	seq.19143.38	3	NADH-cytochrome b5 reductase 2	CYB5R2	51700	0.0244	0.0138	0.028	0.298	-0.155	0.109	0.327	0.634	0.306	0.000752	1
	seq.19144.9	3	Transcription factor 4	TCF4	6925	0.0172	0.0125	0.272	0.713	-0.106	0.0958	0.736	0.885	-0.0907	0.329	1
	seq.19145.4	3	Melanoregulin	MREG	55686	-0.0123	0.0267	0.959	0.996	0.362	0.244	0.155	0.473	0.0539	0.562	1
	seq.19147.6	3	Galactoside-binding soluble lectin 13	LGALS13	29124	-0.0054	0.0125	0.932	0.993	0.0321	0.173	0.701	0.865	-0.021	0.821	1
	seq.19148.58	3	Mitochondrial import inner membrane translocase subunit Tim8 A	TIMM8A	1678	-0.000942	0.0155	0.998	1	-0.291	0.121	0.0499	0.296	-0.00161	0.986	1
	seq.19150.20	3	Phosphoribosyl pyrophosphate synthase-associated protein 2	PRPSAP2	5636	0.000495	0.00568	0.844	0.975	-0.0337	0.0328	0.493	0.742	-0.0118	0.899	1
	seq.19152.4	3	Protein phosphatase inhibitor 2	PPP1R2	5504	0.0126	0.0197	0.858	0.978	-0.116	0.118	0.248	0.566	-0.179	0.0519	1
	seq.19153.53	3	Metallophosphoesterase MPPED2	MPPED2	744	-0.000545	0.0181	0.994	1	0.084	0.242	0.838	0.933	-0.237	0.00969	1
	seq.19154.41	3	Glia-derived nexin	SERPINE2	5270	0.0118	0.00533	0.0329	0.315	-0.0524	0.0419	0.201	0.524	-0.043	0.644	1
	seq.19158.1	3	PCNA-associated factor	PCLAF	9768	-0.0587	0.0153	0.000276	0.0238	0.218	0.121	0.067	0.337	-0.129	0.163	1
	seq.19159.9	3	DNA polymerase delta subunit 4	POLD4	57804	-0.0033	0.0181	0.914	0.99	-0.282	0.229	0.11	0.414	0.0649	0.485	1
	seq.19161.1	3	Ubiquitin carboxyl-terminal hydrolase 15	USP15	9958	0.00174	0.0057	0.989	1	-0.0295	0.0337	0.646	0.835	0.00751	0.936	1
	seq.19166.15	3	40S ribosomal protein S19	RPS19	6223	0.0154	0.0106	0.384	0.789	-0.0401	0.0731	0.966	0.988	-0.192	0.0376	1
	seq.19168.71	3	Proline-serine-threonine phosphatase-interacting protein 1	PSTPIP1	9051	0.0049	0.0105	0.947	0.996	-0.0966	0.0791	0.286	0.597	0.114	0.218	1
	seq.19169.88	3	Acidic fibroblast growth factor intracellular-binding protein	FIBP	9158	0.00231	0.00909	0.728	0.939	-0.0954	0.0512	0.195	0.517	0.0294	0.752	1
	seq.19170.25	3	DNA polymerase epsilon subunit 3	POLE3	54107	-0.0399	0.0199	0.061	0.4	-0.218	0.271	0.379	0.671	-0.00399	0.966	1
	seq.19173.5	3	AN1-type zinc finger protein 1	ZFAND1	79752	0.00519	0.00581	0.549	0.881	-0.0472	0.034	0.347	0.646	0.00124	0.989	1
	seq.19175.18	3	MARCKS-related protein	MARCKSL1	65108	0.04	0.0285	0.304	0.737	0.133	0.181	0.436	0.708	-0.0186	0.842	1
	seq.19176.27	3	Protein FAM49B	CYRIB	51571	-0.00341	0.0143	0.256	0.692	-0.144	0.0826	0.189	0.51	-0.132	0.154	1
	seq.19177.7	3	MOB kinase activator 1B	MOB1B	92597	0.00514	0.00653	0.846	0.975	-0.0691	0.0379	0.149	0.466	-0.159	0.0853	1
	seq.19180.38	3	PTB domain-containing engulfment adapter protein 1	GULP1	51454	-0.034	0.0168	0.0393	0.337	0.209	0.0997	0.0317	0.247	0.128	0.166	1
	seq.19183.164	3	60S ribosomal protein L12	RPL12	6136	0.0132	0.0101	0.723	0.936	-0.0878	0.065	0.621	0.819	-0.225	0.0144	1
	seq.19187.21	3	STAM-binding protein	STAMBP	10617	-0.000191	0.013	0.615	0.9	-0.103	0.0765	0.277	0.59	-0.0625	0.501	1
	seq.19188.21	3	nucleosome assembly protein 1-like 4	NAP1L4	4676	0.0017	0.00498	0.925	0.991	-0.0372	0.0274	0.282	0.595	-0.0691	0.457	1
	seq.19189.2	3	Ubiquitin carboxyl-terminal hydrolase 14	USP14	9097	0.00542	0.00464	0.736	0.941	-0.0364	0.0268	0.526	0.761	-0.0237	0.799	1
	seq.19190.4	3	Ubiquitin/ISG15-conjugating enzyme E2 L6	UBE2L6	9246	-0.0079	0.016	0.588	0.893	-0.0851	0.19	0.606	0.81	-0.00865	0.926	1
	seq.19193.18	3	Prefoldin subunit 3	VBP1	7411	-0.0444	0.0248	0.0834	0.455	-0.192	0.156	0.3	0.609	-0.121	0.191	1
	seq.19194.9	3	D-tyrosyl-tRNA(Tyr) deacylase 1	DTD1	92675	0.00774	0.00709	0.579	0.889	-0.0972	0.0428	0.0542	0.303	-0.106	0.253	1
	seq.19195.85	3	40S ribosomal protein S5	RPS5	6193	0.0113	0.00958	0.3	0.735	-0.00825	0.0671	0.677	0.851	-0.246	0.00735	1
	seq.19196.73	3	Homeodomain-only protein	HOPX	84525	-0.0145	0.0152	0.282	0.723	-0.242	0.127	0.117	0.427	0.0188	0.84	1
	seq.19197.95	3	Acetyl-CoA acetyltransferase; mitochondrial	ACAT1	38	0.00502	0.00732	0.944	0.995	-0.0734	0.0409	0.085	0.376	-0.16	0.0839	1
	seq.19199.3	3	DNA-directed RNA polymerase II subunit RPB11-a	POLR2J	5439	-0.0118	0.0231	0.76	0.95	-0.0624	0.198	0.965	0.988	-0.133	0.152	1
	seq.19200.16	3	NADH dehydrogenase [ubiquinone] 1 alpha subcomplex subunit 5	NDUFA5	4698	-0.00884	0.0103	0.406	0.804	-0.0392	0.186	0.955	0.984	-0.0407	0.662	1
	seq.19202.10	3	Tyrosine-protein kinase BTK	BTK	695	0.0128	0.0055	0.0178	0.239	-0.0322	0.0385	0.465	0.725	-0.0678	0.465	1
	seq.19206.20	3	7;8-dihydro-8-oxoguanine triphosphatase	NUDT1	4521	-0.0223	0.0197	0.403	0.802	0.457	0.281	0.327	0.634	-0.183	0.0474	1
	seq.19207.119	3	Adenosine kinase	ADK	132	-0.0046	0.00801	0.446	0.828	0.021	0.0723	0.422	0.701	0.21	0.0223	1
	seq.19208.8	3	Activin receptor type-2A	ACVR2A	92	-0.0316	0.0175	0.0417	0.346	0.316	0.135	0.0758	0.357	-0.0266	0.775	1
	seq.19209.6	3	NF-kappa-B inhibitor alpha	NFKBIA	4792	0.000298	0.00927	0.236	0.682	0.155	0.205	0.74	0.886	-0.0822	0.376	1
	seq.19212.4	3	Deleted in malignant brain tumors 1 protein	DMBT1	1755	0.00269	0.00919	0.862	0.979	0.0591	0.132	0.63	0.824	0.0718	0.44	1
	seq.19213.1	3	Serine protease inhibitor Kazal-type 4	SPINK4	27290	-0.017	0.0164	0.474	0.847	0.319	0.14	0.119	0.429	0.00857	0.927	1
	seq.19215.7	3	Protein NDRG1	NDRG1	10397	-0.0159	0.0157	0.393	0.795	0.252	0.138	0.0597	0.319	0.291	0.00136	1
	seq.19219.71	3	Nuclear transport factor 2	NUTF2	10204	2.16e-05	0.00755	0.996	1	-0.0621	0.0508	0.351	0.65	0.0464	0.618	1
	seq.19222.124	3	Ras-related protein Rab-5B	RAB5B	5869	0.00402	0.00667	0.784	0.956	-0.0542	0.0381	0.342	0.642	-0.0606	0.514	1
	seq.19223.6	3	Ras-related protein Rab-1A	RAB1A	5861	6.34e-05	0.0119	0.461	0.836	-0.0984	0.0892	0.59	0.801	0.129	0.163	1
	seq.19224.5	3	Eukaryotic translation initiation factor 1A; Y-chromosomal	EIF1AY	9086	0.00395	0.00724	0.801	0.964	-0.0513	0.0437	0.488	0.739	-0.122	0.187	1
	seq.19225.11	3	B-cell linker protein	BLNK	29760	0.0141	0.0225	0.773	0.952	0.202	0.238	0.751	0.889	-0.166	0.0729	1
	seq.19227.18	3	Basic leucine zipper transcriptional factor ATF-like	BATF	10538	0.000762	0.0338	0.924	0.991	0.431	0.4	0.428	0.704	0.0297	0.749	1
	seq.19228.11	3	BAG family molecular chaperone regulator 2	BAG2	9532	-0.0233	0.0193	0.538	0.878	-0.539	0.195	0.00903	0.135	0.0853	0.358	1
	seq.19229.92	3	Homer protein homolog 1	HOMER1	9456	0.0064	0.0105	0.917	0.99	-0.182	0.0905	0.151	0.468	-0.109	0.242	1
	seq.19230.12	3	Glutathione S-transferase theta-1	GSTT1	2952	0.00702	0.015	0.243	0.685	-0.23	0.205	0.34	0.642	-0.00228	0.98	1
	seq.19231.22	3	Protein tyrosine phosphatase type IVA 3	PTP4A3	11156	0.0179	0.0189	0.183	0.62	-0.122	0.238	0.561	0.779	-0.0543	0.56	1
	seq.19233.75	3	Copper transport protein ATOX1	ATOX1	475	0.00722	0.0145	0.821	0.971	-0.16	0.117	0.361	0.658	0.296	0.00113	1
	seq.19236.24	3	Activated RNA polymerase II transcriptional coactivator p15	SUB1	10923	0.00943	0.00448	0.141	0.569	-0.0248	0.0278	0.98	0.992	-0.203	0.0274	1
	seq.19237.17	3	D-dopachrome decarboxylase	DDT	1652	0.00901	0.0199	0.357	0.774	0.321	0.164	0.163	0.481	-0.0732	0.431	1
	seq.19238.12	3	Glutamine synthetase	GLUL	2752	-0.00888	0.0104	0.3	0.734	-0.0098	0.0609	0.939	0.979	-0.134	0.149	1
	seq.19239.5	3	ADP-ribosylation factor 1	ARF1	375	-0.00145	0.00997	0.653	0.911	-0.0331	0.138	0.958	0.985	-0.0462	0.62	1
	seq.19240.265	3	28 kDa heat- and acid-stable phosphoprotein	PDAP1	11333	0.00189	0.00737	0.977	0.999	-0.0373	0.0405	0.517	0.756	-0.0795	0.392	1
	seq.19241.31	3	Retinol-binding protein 5	RBP5	83758	0.00709	0.0188	0.241	0.684	0.0793	0.133	0.849	0.937	0.176	0.0565	1
	seq.19242.21	3	Prefoldin subunit 1	PFDN1	5201	0.0169	0.0204	0.387	0.791	0.151	0.307	0.687	0.857	-0.106	0.252	1
	seq.19243.2	3	Prefoldin subunit 2	PFDN2	5202	-0.0226	0.0141	0.0552	0.385	-0.0249	0.0951	0.837	0.932	-0.0895	0.335	1
	seq.19247.1	3	Ubiquitin-conjugating enzyme E2 D1	UBE2D1	7321	-0.0154	0.0133	0.294	0.729	0.312	0.0957	0.00653	0.114	-0.0251	0.787	1
	seq.19249.18	3	Lysine--tRNA ligase	KARS1	3735	0.00159	0.0078	0.681	0.919	-0.0436	0.0449	0.574	0.789	-0.204	0.0263	1
	seq.19250.50	3	C-Myc-binding protein	MYCBP	26292	0.0113	0.00901	0.467	0.841	-0.121	0.0537	0.0525	0.3	-0.0447	0.631	1
	seq.19251.56	3	Serglycin	SRGN	5552	0.00886	0.00513	0.0604	0.399	-0.0471	0.0381	0.268	0.584	-0.102	0.27	1
	seq.19252.67	3	Proteasome subunit beta type-2	PSMB2	5690	-0.000507	0.0109	0.587	0.892	-0.125	0.102	0.372	0.666	0.0904	0.33	1
	seq.19253.82	3	Ras-related protein Rab-2B	RAB2B	84932	0.0107	0.0187	0.918	0.99	-0.2	0.184	0.206	0.53	-0.134	0.148	1
	seq.19254.125	3	GMP reductase 1	GMPR	2766	0.00605	0.00506	0.377	0.786	-0.0361	0.0307	0.432	0.707	-0.0249	0.789	1
	seq.19255.124	3	NTF2-related export protein 2	NXT2	55916	-0.0206	0.0209	0.73	0.939	0.207	0.256	0.522	0.76	-0.178	0.0535	1
	seq.19257.11	3	Clathrin light chain A	CLTA	1211	-0.00489	0.00853	0.143	0.57	-0.0672	0.052	0.276	0.59	-0.0356	0.702	1
	seq.19258.24	3	Glutaryl-CoA dehydrogenase; mitochondrial	GCDH	2639	0.0166	0.0119	0.606	0.897	-0.253	0.159	0.0579	0.314	-0.0717	0.441	1
	seq.19259.176	3	Eukaryotic translation initiation factor 2 subunit 1	EIF2S1	1965	0.000553	0.0063	0.709	0.928	-0.0386	0.0354	0.494	0.743	-0.0381	0.682	1
	seq.19260.4	3	PDZ domain-containing protein GIPC1	GIPC1	10755	-0.00493	0.0167	0.591	0.893	-0.235	0.224	0.337	0.639	-0.114	0.217	1
	seq.19261.12	3	Syntenin-2	SDCBP2	27111	0.0245	0.0122	0.203	0.643	-0.0905	0.0919	0.632	0.825	0.0337	0.717	1
	seq.19262.219	3	Very long-chain specific acyl-CoA dehydrogenase; mitochondrial	ACADVL	37	0.00651	0.0084	0.791	0.959	-0.0961	0.0521	0.0614	0.323	-0.118	0.202	1
	seq.19263.147	3	Eukaryotic translation initiation factor 4E	EIF4E	1977	0.00402	0.00631	0.64	0.908	-0.0406	0.0395	0.63	0.824	0.0146	0.875	1
	seq.19264.6	3	Replication protein A 32 kDa subunit	RPA2	6118	-0.00397	0.018	0.589	0.893	0.0389	0.153	0.763	0.895	0.0758	0.415	1
	seq.19266.35	3	Ras GTPase-activating protein-binding protein 1	G3BP1	10146	0.000929	0.0114	0.415	0.809	-0.107	0.074	0.323	0.63	-0.21	0.0226	1
	seq.19267.14	3	Hydroxyacylglutathione hydrolase; mitochondrial	HAGH	3029	0.00186	0.00556	0.585	0.892	-0.0261	0.0332	0.43	0.705	0.043	0.644	1
	seq.19270.26	3	Tyrosine--tRNA ligase; cytoplasmic	YARS1	8565	0.0117	0.00551	0.042	0.346	-0.0135	0.038	0.932	0.976	-0.127	0.17	1
	seq.19271.64	3	Guanine nucleotide-binding protein G(i) subunit alpha-1	GNAI1	2770	-0.0116	0.0127	0.41	0.806	-0.148	0.159	0.156	0.474	-0.162	0.0794	1
	seq.19272.9	3	Peflin	PEF1	553115	-0.0929	0.0245	0.000384	0.0291	0.273	0.163	0.0767	0.359	-0.000314	0.997	1
	seq.19273.3	3	Glutathione reductase; mitochondrial	GSR	2936	-0.0125	0.0265	0.25	0.689	-0.669	0.155	0.000134	0.0218	-0.166	0.073	1
	seq.19274.80	3	Alpha-1-syntrophin	SNTA1	6640	0.0176	0.0074	0.0853	0.462	-0.0796	0.0495	0.169	0.488	0.0102	0.913	1
	seq.19275.68	3	Isocitrate dehydrogenase [NAD] subunit gamma; mitochondrial	IDH3G	3421	-0.00237	0.00547	0.557	0.885	-0.104	0.0609	0.156	0.474	0.00786	0.933	1
	seq.19276.124	3	Small nuclear ribonucleoprotein G	SNRPG	6637	0.007	0.0115	0.903	0.988	-0.163	0.0779	0.101	0.401	-0.123	0.184	1
	seq.19277.4	3	Thiosulfate sulfurtransferase/rhodanese-like domain-containing protein 1	TSTD1	100131187	0.00498	0.00763	0.992	1	-0.0543	0.0464	0.576	0.791	0.0851	0.359	1
	seq.19278.19	3	Ras-related protein Rab-1B	RAB1B	81876	0.00841	0.00564	0.31	0.74	-0.0629	0.0333	0.199	0.522	-0.0613	0.509	1
	seq.19279.42	3	Retinol-binding protein 1	RBP1	5947	0.0161	0.0216	0.127	0.544	0.478	0.252	0.17	0.489	-0.145	0.118	1
	seq.19280.29	3	Ubiquitin-conjugating enzyme E2 D3	UBE2D3	7323	-0.0089	0.0124	0.554	0.883	-0.0843	0.055	0.134	0.446	0.00811	0.931	1
	seq.19281.86	3	Transcription factor MafG	MAFG	4097	0.0392	0.017	0.208	0.648	-0.26	0.107	0.0311	0.246	-0.196	0.0333	1
	seq.19282.3	3	Ras-related protein Rab-13	RAB13	5872	0.00724	0.0124	0.487	0.855	-0.139	0.127	0.403	0.689	0.019	0.838	1
	seq.19286.30	3	Myosin light chain 5	MYL5	4636	0.0166	0.0235	0.797	0.962	-0.0955	0.211	0.593	0.801	-0.11	0.234	1
	seq.19287.59	3	Density-regulated protein	DENR	8562	-0.0103	0.0107	0.182	0.618	-0.0622	0.0673	0.455	0.719	-0.112	0.227	1
	seq.19289.29	3	Uroporphyrinogen decarboxylase	UROD	7389	-0.00287	0.00598	0.602	0.896	-0.00161	0.0382	0.924	0.971	0.0536	0.564	1
	seq.19290.5	3	Hypoxanthine-guanine phosphoribosyltransferase	HPRT1	3251	-0.0126	0.0113	0.0965	0.489	-0.0544	0.0637	0.522	0.76	-0.0694	0.455	1
	seq.19291.2	3	Calsequestrin-2	CASQ2	845	0.022	0.0152	0.117	0.527	-0.187	0.124	0.237	0.556	-0.0465	0.617	1
	seq.19293.6	3	Vacuolar protein sorting-associated protein 26A	VPS26A	9559	0.0139	0.0152	0.897	0.987	-0.189	0.0962	0.111	0.416	-0.142	0.125	1
	seq.19294.26	3	Cysteine-rich PDZ-binding protein	CRIPT	9419	-0.0103	0.0158	0.377	0.786	0.235	0.097	0.0565	0.31	-0.074	0.426	1
	seq.19295.32	3	Serine/threonine-protein phosphatase PP1-gamma catalytic subunit	PPP1CC	5501	0.00521	0.0125	0.657	0.912	-0.172	0.0689	0.00892	0.134	-0.11	0.237	1
	seq.19296.51	3	Myosin regulatory light chain 2; atrial isoform	MYL7	58498	0.0111	0.0173	0.199	0.64	0.142	0.104	0.545	0.77	0.309	0.000669	1
	seq.19297.4	3	Glucose-6-phosphate 1-dehydrogenase	G6PD	2539	0.00689	0.00618	0.559	0.886	-0.053	0.0352	0.23	0.55	-0.0261	0.779	1
	seq.19302.7	3	GTPase IMAP family member 6	GIMAP6	474344	0.00803	0.0279	0.761	0.951	0.619	0.291	0.0469	0.288	0.0889	0.339	1
	seq.19303.64	3	Protein PET117 homolog; mitochondrial	PET117	100303755	-0.0249	0.0202	0.23	0.675	0.298	0.115	0.0327	0.249	0.18	0.0508	1
	seq.19310.81	3	Coatomer subunit epsilon	COPE	11316	-0.00801	0.00756	0.524	0.872	0.188	0.0882	0.0497	0.296	-0.0232	0.803	1
	seq.19311.15	3	Beta-crystallin S	CRYGS	1427	0.0149	0.0328	0.271	0.712	0.17	0.337	0.81	0.919	-0.00755	0.935	1
	seq.19316.2	3	Iron-sulfur cluster co-chaperone protein HscB; mitochondrial	HSCB	150274	-0.0245	0.0117	0.0757	0.437	0.274	0.0655	0.000508	0.0428	0.0104	0.911	1
	seq.19317.114	3	Prostatic acid phosphatase	ACP3	55	-0.00852	0.0164	0.185	0.625	-0.113	0.205	0.352	0.651	0.0911	0.326	1
	seq.19325.21	3	Protein ABHD14B	ABHD14B	84836	-0.00763	0.00824	0.466	0.839	0.00683	0.121	0.774	0.899	0.0838	0.367	1
	seq.19327.31	3	Histone acetyltransferase type B catalytic subunit	HAT1	8520	-0.0304	0.0165	0.0883	0.469	0.286	0.0931	0.0105	0.141	0.0191	0.838	1
	seq.19328.51	3	Serine/threonine-protein kinase Chk2	CHEK2	11200	0.0565	0.0187	0.00306	0.108	-0.187	0.142	0.144	0.46	-0.0626	0.5	1
	seq.19329.31	3	Homeodomain-interacting protein kinase 3	HIPK3	10114	0.00885	0.0237	0.935	0.993	0.242	0.316	0.738	0.886	0.151	0.102	1
	seq.19331.18	3	Brain-specific angiogenesis inhibitor 1-associated protein 2	BAIAP2	10458	0.0167	0.0159	0.335	0.762	-0.369	0.214	0.0459	0.286	0.0821	0.377	1
	seq.19332.1	3	MOB-like protein phocein	MOB4	25843	0.0142	0.0165	0.97	0.998	-0.174	0.118	0.219	0.541	-0.112	0.227	1
	seq.19333.4	3	Heterogeneous nuclear ribonucleoprotein K	HNRNPK	3190	-9.91e-05	0.00708	0.358	0.775	-0.0407	0.0414	0.523	0.76	-0.0611	0.511	1
	seq.19334.62	3	Thioredoxin domain-containing protein 12	TXNDC12	51060	0.0217	0.0137	0.367	0.78	-0.116	0.0832	0.359	0.657	-0.0416	0.654	1
	seq.19335.2	3	Hematological and neurological expressed 1 protein	JPT1	51155	0.000443	0.00864	0.836	0.975	-0.0737	0.0489	0.409	0.692	-0.0647	0.486	1
	seq.19338.3	3	Protein LZIC	LZIC	84328	0.00246	0.00988	0.9	0.987	0.0179	0.137	0.775	0.899	-0.055	0.554	1
	seq.19341.36	3	Acyl-CoA-binding domain-containing protein 6	ACBD6	84320	0.0143	0.0193	0.469	0.842	-0.0783	0.163	0.961	0.986	0.139	0.132	1
	seq.19353.25	3	Osteopetrosis-associated transmembrane protein 1	OSTM1	28962	-0.0739	0.0319	0.331	0.758	0.707	0.24	0.0324	0.248	0.209	0.0231	1
	seq.19356.20	3	TOM1-like protein 2	TOM1L2	146691	-0.0238	0.0109	0.103	0.5	0.23	0.0628	0.00225	0.0769	0.0785	0.398	1
	seq.19357.11	3	Vesicle-associated membrane protein 7	VAMP7	6845	-0.00819	0.0109	0.397	0.798	-0.0404	0.0997	1	1	-0.0481	0.605	1
	seq.19360.22	3	Leucine-rich repeat transmembrane neuronal protein 1	LRRTM1	347730	0.0677	0.0439	0.0545	0.382	0.596	0.331	0.23	0.55	-0.147	0.112	1
	seq.19361.78	3	Matrilin-3	MATN3	4148	0.0337	0.0178	0.00729	0.174	0.139	0.0968	0.12	0.43	0.254	0.00557	1
	seq.19364.163	3	Proliferating cell nuclear antigen	PCNA	5111	0.0126	0.00835	0.0813	0.449	-0.0633	0.0505	0.0809	0.369	-0.236	0.0102	1
	seq.19365.11	3	Branched-chain-amino-acid aminotransferase; mitochondrial	BCAT2	587	0.0115	0.0144	0.967	0.997	-0.115	0.0952	0.441	0.712	-0.00365	0.969	1
	seq.19366.8	3	Peroxisome assembly protein 26	PEX26	55670	-0.00577	0.0122	0.885	0.983	0.453	0.148	0.0163	0.18	-0.134	0.149	1
	seq.19367.34	3	Enoyl-CoA delta isomerase 1; mitochondrial	ECI1	1632	0.0215	0.0131	0.0831	0.455	-0.179	0.058	0.0109	0.143	-0.119	0.2	1
	seq.19369.17	3	Histone acetyltransferase KAT2A	KAT2A	2648	-0.0026	0.00927	0.367	0.78	-0.247	0.19	0.204	0.528	0.0108	0.907	1
	seq.19370.30	3	Heparan sulfate glucosamine 3-O-sulfotransferase 4	HS3ST4	9951	-0.0268	0.0346	0.257	0.695	0.0656	0.199	0.678	0.852	-0.00457	0.961	1
	seq.19371.18	3	Microtubule-associated protein RP/EB family member 1	MAPRE1	22919	0.00403	0.00553	0.858	0.978	-0.0434	0.0322	0.309	0.618	-	-	-
	seq.19372.7	3	MAM domain-containing glycosylphosphatidylinositol anchor protein 2	MDGA2	161357	0.0545	0.0151	0.000181	0.0216	0.176	0.0935	0.0307	0.245	0.405	5.24e-06	0.0258
	seq.19373.3	3	Myosin regulatory light chain 12A	MYL12A	10627	-0.000883	0.00497	0.375	0.785	-0.061	0.029	0.0261	0.225	0.00142	0.988	1
	seq.19374.72	3	Protein p13 MTCP-1	MTCP1	4515	-0.0252	0.0109	0.00695	0.17	0.132	0.103	0.551	0.773	0.113	0.224	1
	seq.19376.74	3	Nicotinamide N-methyltransferase	NNMT	4837	0.00238	0.0118	0.762	0.951	0.256	0.109	0.0315	0.247	0.0817	0.379	1
	seq.19377.14	3	Noelin-2	OLFM2	93145	0.0146	0.00753	0.0168	0.234	0.0392	0.0464	0.825	0.927	0.395	9.58e-06	0.0471
	seq.19379.154	3	Ras-related protein Rab-3D	RAB3D	9545	0.0244	0.0104	0.0743	0.435	-0.148	0.0822	0.141	0.454	-0.0355	0.702	1
	seq.19381.7	3	Regulator of G-protein signaling 21	RGS21	431704	-0.0038	0.00582	0.994	1	0.0137	0.0874	0.717	0.873	-0.102	0.274	1
	seq.19383.131	3	Cyclin-dependent kinase 2-interacting protein	CINP	51550	0.0181	0.00931	0.0802	0.448	0.274	0.167	0.0249	0.22	-0.146	0.116	1
	seq.19388.2	3	Cadherin-12:Extracellular domain	CDH12	1010	-0.00057	0.00398	0.824	0.973	-0.0404	0.0585	0.268	0.584	-0.00973	0.917	1
	seq.19392.6	3	N(G);N(G)-dimethylarginine dimethylaminohydrolase 1	DDAH1	23576	0.0143	0.0148	0.373	0.784	-0.111	0.12	0.569	0.786	0.0565	0.544	1
	seq.19437.61	3	Isoform L-VEGF165	VEGFA	7422	0.0129	0.0139	0.262	0.699	-0.102	0.0873	0.157	0.474	0.0546	0.557	1
	seq.19438.68	3	Pre-mRNA-splicing factor SYF2	SYF2	25949	0.0101	0.0193	0.884	0.983	-0.189	0.116	0.271	0.586	-0.118	0.202	1
	seq.19446.1	3	GMP reductase 2	GMPR2	51292	0.00158	0.0073	0.608	0.897	-0.0345	0.0418	0.554	0.774	-0.0241	0.795	1
	seq.19448.104	3	Uridine phosphorylase 1	UPP1	7378	-0.000967	0.0111	0.447	0.828	-0.272	0.118	0.0125	0.156	-0.225	0.0143	1
	seq.19467.3	3	Ribokinase	RBKS	64080	-0.00968	0.0173	0.667	0.913	0.846	0.227	0.00301	0.0865	-0.0126	0.892	1
	seq.19482.11	3	Haloacid dehalogenase-like hydrolase domain-containing protein 3	HDHD3	81932	-0.0118	0.0163	0.243	0.685	0.12	0.158	0.58	0.793	-0.21	0.0228	1
	seq.19483.16	3	3-ketodihydrosphingosine reductase	KDSR	2531	-0.00625	0.011	0.578	0.889	0.31	0.0911	0.00558	0.106	0.0434	0.641	1
	seq.19488.1	3	Programmed cell death protein 6	PDCD6	10016	-0.00364	0.0369	0.229	0.675	0.27	0.223	0.429	0.705	0.0407	0.662	1
	seq.19491.11	3	Estradiol 17-beta-dehydrogenase 8	HSD17B8	7923	-0.00416	0.0103	0.415	0.809	0.183	0.0894	0.0593	0.319	-0.103	0.269	1
	seq.19492.5	3	Kidney-associated antigen 1	KAAG1	353219	-0.0232	0.0206	0.0649	0.406	-0.128	0.12	0.199	0.522	-0.0926	0.319	1
	seq.19496.1	3	N-acetylneuraminate lyase	NPL	80896	0.0136	0.0227	0.746	0.945	-0.192	0.162	0.243	0.561	-0.053	0.568	1
	seq.19503.2	3	Sorting nexin-3	SNX3	8724	0.00676	0.014	0.623	0.901	-0.0828	0.103	0.652	0.838	-0.0654	0.482	1
	seq.19504.22	3	Thymidylate kinase	DTYMK	1841	0.00196	0.00471	0.987	1	-0.0218	0.0272	0.705	0.867	-0.00352	0.97	1
	seq.19506.6	3	Glycine N-acyltransferase	GLYAT	10249	-0.0102	0.0162	0.987	1	0.0757	0.072	0.498	0.744	0.0013	0.989	1
	seq.19511.8	3	DCN1-like protein 2	DCUN1D2	55208	-0.00401	0.0118	0.984	1	-1.38e-05	0.239	0.943	0.98	-0.146	0.115	1
	seq.19516.10	3	High mobility group protein HMGI-C	HMGA2	8091	0.00237	0.0121	0.911	0.99	-0.435	0.184	0.0845	0.376	-0.0911	0.326	1
	seq.19518.12	3	Hexokinase-3	HK3	3101	-0.0225	0.0145	0.197	0.638	0.391	0.107	0.00451	0.0977	-0.0122	0.896	1
	seq.19523.215	3	Protein DJ-1	PARK7	11315	0.0043	0.00637	0.847	0.975	-0.0433	0.0354	0.467	0.726	-0.0208	0.823	1
	seq.19545.145	3	Oxidized Protein deglycase DJ-1	PARK7	11315	-0.0208	0.0122	0.0295	0.302	0.289	0.0836	0.00437	0.0975	-0.0515	0.58	1
	seq.19553.14	3	Syntaxin-1A	STX1A	6804	-0.00853	0.0204	0.787	0.957	-0.303	0.109	0.0183	0.192	-0.0904	0.33	1
	seq.19555.1	3	Small ubiquitin-related modifier 2	SUMO2	6613	-0.0108	0.0116	0.106	0.506	-0.0641	0.0682	0.607	0.81	0.00546	0.953	1
	seq.19556.12	3	Complement receptor type 1	CR1	1378	0.0268	0.0225	0.304	0.737	0.015	0.135	0.848	0.937	0.262	0.00411	1
	seq.19557.3	3	Beta-klotho	KLB	152831	-0.000166	0.0177	0.788	0.958	-0.183	0.102	0.0724	0.35	0.0352	0.705	1
	seq.19558.10	3	Low-density lipoprotein receptor-related protein 4	LRP4	4038	0.0246	0.0214	0.0189	0.242	0.176	0.123	0.169	0.487	0.2	0.03	1
	seq.19560.23	3	Plexin-A4	PLXNA4	91584	0.0125	0.00885	0.861	0.978	-0.285	0.124	0.0648	0.332	0.0272	0.77	1
	seq.19561.216	3	Plexin-D1	PLXND1	23129	0.0824	0.026	0.000549	0.0357	0.0323	0.152	0.797	0.912	0.316	0.0005	1
	seq.19562.8	3	Ubiquitin carboxyl-terminal hydrolase 28	USP28	57646	0.00974	0.0272	0.45	0.829	-0.352	0.369	0.569	0.786	-0.0731	0.431	1
	seq.19563.3	3	Seizure 6-like protein	SEZ6L	23544	0.00642	0.0236	0.903	0.988	-0.0466	0.135	0.947	0.982	0.0612	0.51	1
	seq.19564.61	3	Interferon regulatory factor 4	IRF4	3662	0.00203	0.0122	0.784	0.957	-0.241	0.127	0.0926	0.389	-0.261	0.00431	1
	seq.19567.1	3	Epidermal growth factor receptor variant III	EGFR	1956	0.0116	0.00662	0.339	0.766	-0.00105	0.0883	0.889	0.955	-0.0701	0.45	1
	seq.19568.17	3	Interleukin-15	IL15	3600	-0.00287	0.00776	0.205	0.646	-0.242	0.128	0.132	0.443	-0.0908	0.328	1
	seq.19570.12	3	Fibroblast growth factor 8	FGF8	2253	0.0033	0.00959	0.654	0.911	-0.221	0.33	0.211	0.532	-0.0813	0.382	1
	seq.19572.10	3	CCAAT/enhancer-binding protein gamma	CEBPG	1054	0.0131	0.0136	0.616	0.9	0.0289	0.233	0.887	0.955	-0.0605	0.515	1
	seq.19574.5	3	Integrin alpha-IIb: beta-3 complex	ITGA2B|ITGB3	3674|3690	0.0138	0.00563	0.0055	0.154	-0.0359	0.0434	0.771	0.898	-0.0048	0.959	1
	seq.19575.4	3	Erythropoietin receptor	EPOR	2057	0.0295	0.0198	0.0371	0.331	-0.229	0.281	0.213	0.533	-0.23	0.0122	1
	seq.19578.19	3	Docking protein 2	DOK2	9046	0.0123	0.00644	0.151	0.582	-0.074	0.0421	0.181	0.503	-0.111	0.233	1
	seq.19579.5	3	Neutrophil defensin 1	DEFA1	1667	-0.00624	0.0155	0.77	0.952	0.402	0.254	0.181	0.503	-0.107	0.248	1
	seq.19581.15	3	Insulin-like growth factor-binding protein 5	IGFBP5	3488	0.00383	0.0105	0.37	0.781	0.206	0.0815	0.0121	0.154	0.329	0.000275	1
	seq.19584.33	3	Fibroblast growth factor 9	FGF9	2254	-0.0147	0.0205	0.913	0.99	0.151	0.197	0.476	0.73	0.0501	0.59	1
	seq.19586.89	3	Ras-related protein Rab-3C	RAB3C	115827	0.0124	0.00569	0.0631	0.403	-0.0547	0.0347	0.241	0.559	-0.137	0.139	1
	seq.19587.12	3	Importin subunit alpha-5	KPNA1	3836	-0.00785	0.0116	0.235	0.681	0.112	0.0726	0.119	0.429	0.00163	0.986	1
	seq.19590.46	3	Pulmonary surfactant-associated protein D	SFTPD	6441	0.0346	0.0126	0.00634	0.166	0.0793	0.0698	0.218	0.541	0.25	0.00632	1
	seq.19596.18	3	Transcription factor IIIB 90 kDa subunit	BRF1	2972	-0.0148	0.0133	0.176	0.613	0.309	0.111	0.0272	0.229	-0.03	0.747	1
	seq.19601.15	3	Ankyrin repeat and SOCS box protein 9	ASB9	140462	-0.0111	0.0116	0.16	0.594	0.148	0.0625	0.0203	0.204	0.311	0.000611	1
	seq.19602.36	3	Transcription factor jun-D	JUND	3727	0.00895	0.00864	0.235	0.682	-0.0185	0.0988	0.908	0.964	0.0296	0.75	1
	seq.19606.28	3	Indian hedgehog protein	IHH	3549	-0.00395	0.0113	0.655	0.912	0.0938	0.0683	0.678	0.852	0.0478	0.607	1
	seq.19612.3	3	CD81 antigen	CD81	975	0.0162	0.0164	0.255	0.692	0.391	0.254	0.394	0.681	-0.103	0.269	1
	seq.19613.16	3	Retinol dehydrogenase 10	RDH10	157506	0.0101	0.0102	0.119	0.53	-0.282	0.173	0.225	0.546	-	-	-
	seq.19614.8	3	Transcobalamin-1	TCN1	6947	-9.79e-05	0.0107	0.583	0.891	-0.0854	0.0867	0.177	0.497	-0.139	0.134	1
	seq.19615.213	3	Cytosolic 5'-nucleotidase 3A	NT5C3A	51251	-0.0215	0.0116	0.0498	0.37	-0.0145	0.0657	0.791	0.908	0.109	0.241	1
	seq.19616.100	3	EF-hand domain-containing protein D1	EFHD1	80303	-0.0824	0.0282	0.0111	0.195	0.338	0.231	0.275	0.589	0.113	0.222	1
	seq.19617.5	3	Prostaglandin reductase 1	PTGR1	22949	-0.00295	0.00933	0.917	0.99	-0.0582	0.0595	0.317	0.625	0.13	0.161	1
	seq.19620.16	3	Disks large homolog 2	DLG2	1740	0.00231	0.0135	0.947	0.996	-0.107	0.0819	0.362	0.66	0.0436	0.639	1
	seq.19622.7	3	Activin A	INHBA	3624	0.00757	0.0115	0.957	0.996	0.155	0.0688	0.00708	0.119	-0.0195	0.834	1
	seq.19623.26	3	40S ribosomal protein SA	RPSA	3921	-0.00506	0.0252	0.323	0.752	0.152	0.195	0.5	0.745	0.0232	0.803	1
	seq.19630.2	3	Gamma-synuclein	SNCG	6623	-0.000123	0.0203	0.923	0.991	-0.0355	0.0997	0.729	0.879	-	-	-
	seq.19635.69	3	Fibroleukin	FGL2	10875	-0.0364	0.0183	0.0181	0.24	0.14	0.0973	0.348	0.646	-0.0231	0.804	1
	seq.19636.23	3	HLA class I histocompatibility antigen; alpha chain G	HLA-G	3135	-0.0167	0.0113	0.0322	0.313	-0.0383	0.068	0.236	0.556	-0.093	0.316	1
	seq.19637.9	3	Corticoliberin	CRH	1392	-0.00608	0.00594	0.293	0.729	0.0695	0.123	0.429	0.705	0.0294	0.752	1
	seq.19638.9	3	Dynorphin A (1-17)	PDYN	5173	0.018	0.0092	0.0387	0.336	-0.00774	0.0825	0.925	0.971	0.0948	0.307	1
	seq.19639.53	3	Islet amyloid polypeptide	IAPP	3375	-0.0102	0.0142	0.323	0.752	-0.0623	0.0926	0.846	0.937	0.119	0.2	1
	seq.19640.2	3	Parathyroid Hormone1-34	PTH	5741	-5.72e-05	0.0171	0.199	0.64	-0.212	0.176	0.265	0.582	0.06	0.519	1
	seq.19742.3	3	Septin-5	SEPTIN5	5413	-0.0137	0.0134	0.126	0.542	-0.0614	0.0783	0.636	0.828	-	-	-
	seq.19743.12	3	V-set and transmembrane domain-containing protein 1	VSTM1	284415	-0.0497	0.024	0.133	0.555	0.423	0.154	0.0603	0.32	-	-	-
	seq.19748.3	3	Diphosphomevalonate decarboxylase	MVD	4597	-0.0107	0.00878	0.151	0.582	-0.0837	0.0565	0.183	0.505	-	-	-
	seq.19751.21	3	Adenosine deaminase	ADA	100	-0.0232	0.0097	0.0152	0.228	0.258	0.0609	0.000476	0.0427	-	-	-
	seq.19752.197	3	Methionine aminopeptidase 1D; mitochondrial	METAP1D	254042	0.0135	0.0172	0.672	0.916	0.595	0.181	0.0243	0.219	-	-	-
	seq.19755.38	3	ATPase inhibitor; mitochondrial	ATP5IF1	93974	0.00808	0.00792	0.874	0.982	-0.0628	0.0546	0.416	0.696	-	-	-
	seq.19760.26	3	Carboxypeptidase A1	CPA1	1357	0.00602	0.0153	0.774	0.952	0.02	0.121	0.977	0.991	-	-	-
	seq.19765.17	3	C-type lectin domain family 4 member G	CLEC4G	339390	0.0262	0.0247	0.639	0.908	0.248	0.27	0.582	0.795	-	-	-
	seq.19767.20	3	G1/S-specific cyclin-E1	CCNE1	898	0.00117	0.0146	0.846	0.975	0.478	0.127	0.00454	0.0978	-	-	-
	seq.19768.13	3	Cystatin B	CSTB	1476	0.00428	0.018	0.9	0.987	-0.258	0.126	0.121	0.431	-	-	-
	seq.19774.8	3	Hemoglobin subunit gamma-2	HBG2	3048	-0.0027	0.00523	0.677	0.918	-0.0349	0.0407	0.438	0.71	-	-	-
	seq.19784.16	3	Lymphocyte antigen 6D	LY6D	8581	0.00809	0.016	0.77	0.952	0.454	0.106	0.0011	0.0594	-	-	-
	seq.19786.26	3	Meprin A subunit alpha	MEP1A	4224	0.0345	0.0175	0.0588	0.394	0.336	0.202	0.0549	0.306	-	-	-
	seq.19787.14	3	Proto-oncogene tyrosine-protein kinase MER	MERTK	10461	0.0277	0.0176	0.0903	0.474	-0.172	0.127	0.208	0.531	-	-	-
	seq.19788.6	3	S-adenosylmethionine synthetase isoform type-2	MAT2A	4144	-0.0124	0.0143	0.199	0.64	-0.0145	0.0915	0.675	0.85	-	-	-
	seq.19794.10	3	Uridine diphosphate glucose pyrophosphatase	NUDT14	256281	0.0173	0.0219	0.276	0.719	-0.0979	0.138	0.718	0.874	-	-	-
	seq.19797.4	3	Histone acetyltransferase KAT2A	KAT2A	2648	0.0125	0.00928	0.599	0.895	-0.115	0.0866	0.448	0.714	-	-	-
	seq.19799.2	3	Probable phosphoglycerate mutase 4	PGAM4	441531	-0.0248	0.0129	0.0463	0.357	0.314	0.0868	0.00272	0.082	-	-	-
	seq.19802.22	3	Receptor-binding cancer antigen expressed on SiSo cells	EBAG9	9166	0.0195	0.012	0.289	0.726	-0.171	0.0912	0.172	0.492	-	-	-
	seq.19803.34	3	Retinol-binding protein 2	RBP2	5948	-0.0112	0.0103	0.0437	0.348	-0.106	0.0794	0.404	0.689	-	-	-
	seq.19808.26	3	Ras-related protein Rab-3D	RAB3D	9545	-0.002	0.00474	0.593	0.893	-0.15	0.057	0.0248	0.22	-	-	-
	seq.19809.47	3	DNA-directed RNA polymerase II subunit RPB9	POLR2I	5438	0.000442	0.00779	0.304	0.737	0.392	0.187	0.0665	0.336	-	-	-
	seq.19819.7	3	Regulator of G-protein signaling 21	RGS21	431704	-0.0409	0.033	0.0416	0.346	0.149	0.178	0.254	0.571	-	-	-
	seq.19821.10	3	Peptidoglycan recognition protein I-beta	PGLYRP4	57115	-0.00125	0.0181	0.71	0.929	0.224	0.134	0.0879	0.38	-	-	-
	seq.19823.75	3	NAD-dependent protein deacetylase sirtuin-1	SIRT1	23411	-0.036	0.015	0.0168	0.234	0.288	0.0961	0.00788	0.125	-	-	-
	seq.19824.3	3	Ubiquitin-conjugating enzyme E2 R2	UBE2R2	54926	-0.00208	0.0204	0.855	0.978	0.38	0.129	0.0209	0.207	-	-	-
	seq.20054.28	3	Cytoplasmic aconitate hydratase	ACO1	48	-0.0121	0.013	0.138	0.563	-0.00196	0.107	0.728	0.878	-	-	-
	seq.20055.40	3	Retinal dehydrogenase 2	ALDH1A2	8854	0.00265	0.00528	0.207	0.648	0.0112	0.0372	0.355	0.655	-	-	-
	seq.20056.7	3	Frizzled-10:Frizzled domain	FZD10	11211	0.0156	0.0109	0.127	0.544	0.336	0.228	0.219	0.541	-	-	-
	seq.20057.177	3	Histone chaperone ASF1B	ASF1B	55723	0.0134	0.0116	0.427	0.819	-0.365	0.131	0.0098	0.139	-	-	-
	seq.20066.19	3	Frizzled-5	FZD5	7855	-0.0194	0.0233	0.535	0.877	0.0371	0.165	0.9	0.959	-	-	-
	seq.20067.26	3	Factor seven-activating protease	HABP2	3026	0.0115	0.00676	0.159	0.592	0.0256	0.038	0.232	0.552	-	-	-
	seq.20068.61	3	G antigen 12F	GAGE12F	100008586	0.0423	0.0187	0.0365	0.328	-0.0503	0.183	0.299	0.609	-	-	-
	seq.20069.23	3	Glycine N-acyltransferase-like protein 2	GLYATL2	219970	0.00839	0.0157	0.905	0.989	-0.137	0.22	0.645	0.833	-	-	-
	seq.20073.22	3	GTPase KRas	KRAS	3845	-0.00674	0.00767	0.198	0.639	-0.0358	0.0698	0.816	0.922	-	-	-
	seq.20074.3	3	Laminin subunit alpha-3	LAMA3	3909	-0.0327	0.0206	0.489	0.856	0.286	0.189	0.102	0.403	-	-	-
	seq.20075.130	3	Melanoma-associated antigen 4	MAGEA4	4103	-0.00721	0.00953	0.573	0.887	-0.197	0.234	0.893	0.957	-	-	-
	seq.20076.7	3	Myeloid cell nuclear differentiation antigen	MNDA	4332	0.0141	0.00448	0.00181	0.0788	-0.00296	0.0279	0.989	0.995	-	-	-
	seq.20078.6	3	Myosin light chain 6B	MYL6B	140465	0.0281	0.0222	0.285	0.724	-0.0827	0.179	0.947	0.982	-	-	-
	seq.20081.14	3	Serine/threonine-protein kinase Pim-2	PIM2	11040	-0.00856	0.0072	0.41	0.806	-0.0115	0.0774	0.643	0.831	-	-	-
	seq.20083.1	3	Ras-related protein Rab-6A	RAB6A	5870	0.00757	0.00696	0.53	0.874	-0.0748	0.0386	0.213	0.533	-	-	-
	seq.20086.5	3	Ras-related protein Rab-11B	RAB11B	9230	0.0108	0.00995	0.538	0.878	-0.12	0.0577	0.0816	0.369	-	-	-
	seq.20087.3	3	15 kDa selenoprotein	SELENOF	9403	0.0177	0.0191	0.261	0.699	0.442	0.127	0.00018	0.0256	-	-	-
	seq.20089.172	3	Sulfotransferase 1C4	SULT1C4	27233	-0.00529	0.011	0.538	0.877	-0.144	0.223	0.227	0.548	-	-	-
	seq.20090.63	3	Ubiquitin-conjugating enzyme E2 E3	UBE2E3	10477	-0.00285	0.00915	0.643	0.908	-0.0709	0.0576	0.348	0.647	-	-	-
	seq.20091.138	3	Ephrin-A1	EFNA1	1942	0.00141	0.0186	0.572	0.887	-0.0359	0.105	0.825	0.927	-	-	-
	seq.20093.9	3	Vascular cell adhesion protein 1	VCAM1	7412	0.0323	0.0195	0.0275	0.295	-0.0446	0.124	0.761	0.894	-	-	-
	seq.20103.176	3	N-glycosylase/DNA lyase	OGG1	4968	0.0177	0.00985	0.146	0.576	-0.138	0.168	0.514	0.755	-	-	-
	seq.20105.7	3	Myosin light polypeptide 6	MYL6	4637	-0.00539	0.0107	0.0971	0.49	-0.0919	0.0773	0.391	0.679	-	-	-
	seq.20106.80	3	Scavenger mRNA-decapping enzyme DcpS	DCPS	28960	-0.0132	0.0221	0.601	0.896	0.00103	0.142	0.632	0.825	-	-	-
	seq.20107.11	3	Myosin light polypeptide 4	MYL4	4635	0.0135	0.0188	0.296	0.732	-0.285	0.175	0.0888	0.381	-	-	-
	seq.20110.25	3	Hematological and neurological expressed 1-like protein	JPT2	90861	0.00388	0.0184	0.484	0.854	-0.0824	0.129	0.655	0.839	-	-	-
	seq.20111.5	3	Brain acid soluble protein 1	BASP1	10409	0.00867	0.0144	0.747	0.945	-0.0607	0.136	0.957	0.984	-	-	-
	seq.20116.30	3	Serine/threonine-protein kinase OSR1	OXSR1	9943	0.000978	0.00436	0.922	0.99	-0.0236	0.0245	0.547	0.771	-	-	-
	seq.20117.5	3	Eukaryotic translation initiation factor 4E-binding protein 2	EIF4EBP2	1979	-0.0123	0.00761	0.068	0.418	-0.0928	0.0568	0.16	0.478	-	-	-
	seq.20120.101	3	Amphoterin-induced protein 1:Extracellular domain	AMIGO1	57463	0.0661	0.0215	0.000204	0.0221	-0.158	0.129	0.0786	0.363	-	-	-
	seq.20126.19	3	Glial fibrillary acidic protein	GFAP	2670	-0.00394	0.00951	0.787	0.957	-0.0675	0.0815	0.28	0.593	-	-	-
	seq.20127.102	3	Hephaestin	HEPH	9843	0.0086	0.00689	0.081	0.449	0.172	0.109	0.124	0.434	-	-	-
	seq.20128.1	3	cAMP response element-binding protein	CREB1	1385	-0.0132	0.0189	0.998	1	0.0958	0.239	0.933	0.976	-	-	-
	seq.20130.144	3	Casein kinase I isoform gamma-1	CSNK1G1	53944	0.00135	0.00816	0.992	1	-0.111	0.0505	0.107	0.412	-	-	-
	seq.20133.1	3	Melanoma-associated antigen 3	MAGEA3	4102	0.0323	0.016	0.0156	0.229	0.186	0.15	0.363	0.66	-	-	-
	seq.20134.27	3	Macrophage receptor MARCO	MARCO	8685	-0.000383	0.0064	0.634	0.905	-0.016	0.0256	0.196	0.517	-	-	-
	seq.20135.85	3	mRNA-capping enzyme	RNGTT	8732	0.000517	0.022	0.572	0.887	-0.128	0.139	0.853	0.939	-	-	-
	seq.20137.49	3	Heterogeneous nuclear ribonucleoprotein A1	HNRNPA1	3178	0.00815	0.00731	0.848	0.975	-0.0687	0.0398	0.2	0.523	-	-	-
	seq.20139.57	3	Endophilin-A1	SH3GL2	6456	0.0115	0.00594	0.199	0.64	-0.0558	0.0362	0.343	0.643	-	-	-
	seq.20141.42	3	Transcription elongation factor A protein 2	TCEA2	6919	0.00215	0.00622	0.825	0.973	-0.0435	0.0354	0.357	0.656	-	-	-
	seq.20142.42	3	Ubiquitin-conjugating enzyme E2 C	UBE2C	11065	-0.0399	0.0152	0.0124	0.205	0.313	0.0816	0.000979	0.0573	-	-	-
	seq.20159.1	3	Neuritin-like protein	NRN1L	123904	-0.0192	0.0133	0.259	0.696	0.184	0.148	0.259	0.576	-	-	-
	seq.20161.41	3	Neural cell adhesion molecule 1	NCAM1	4684	0.0227	0.0227	0.321	0.751	-0.196	0.151	0.26	0.576	-	-	-
	seq.20165.4	3	Dihydropyrimidinase	DPYS	1807	-0.0176	0.00815	0.161	0.597	0.262	0.0658	0.00228	0.0773	-	-	-
	seq.20167.6	3	Ras-related protein Rab-8B	RAB8B	51762	0.0115	0.00631	0.211	0.653	-0.0767	0.0362	0.0918	0.387	-	-	-
	seq.20173.39	3	Calpain-9	CAPN9	10753	-0.0382	0.0288	0.0936	0.483	0.149	0.18	0.761	0.894	-	-	-
	seq.20175.17	3	Collagen alpha-3(IX) chain	COL9A3	1299	0.0442	0.0258	0.118	0.528	-0.0434	0.131	0.867	0.947	-	-	-
	seq.20181.17	3	Integrin alpha-11	ITGA11	22801	-0.00762	0.0178	0.555	0.883	0.0227	0.235	0.961	0.986	-	-	-
	seq.20183.48	3	Homeobox protein MOX-1	MEOX1	4222	0.00956	0.0144	0.384	0.789	-0.41	0.302	0.336	0.638	-	-	-
	seq.20185.44	3	Dihydrolipoyllysine-residue acetyltransferase component of pyruvate dehydrogenase complex; mitochondrial	DLAT	1737	0.0397	0.0263	0.35	0.772	-0.351	0.239	0.0808	0.369	-	-	-
	seq.20187.10	3	Integrin alpha V beta 3	ITGAV|ITGB3	3685|3690	0.0512	0.0118	1.87e-05	0.00516	0.22	0.0871	0.00432	0.0975	-	-	-
	seq.20189.28	3	Integrin alpha V beta 6	ITGAV|ITGB6	3685|3694	0.0157	0.0101	0.0273	0.294	-0.0445	0.179	0.357	0.656	-	-	-
	seq.20189.4	3	Integrin alpha V beta 6	ITGAV|ITGB6	3685|3694	-0.0041	0.0154	0.663	0.912	-0.0143	0.127	0.539	0.768	-	-	-
	seq.20191.13	3	Integrin alpha V beta 8	ITGAV|ITGB8	3685|3696	0.0168	0.0143	0.0759	0.437	-0.344	0.286	0.134	0.446	-	-	-
	seq.20195.13	3	Interferon-induced helicase C domain-containing protein 1	IFIH1	64135	0.0104	0.0114	0.051	0.372	0.0612	0.196	0.782	0.903	-	-	-
	seq.20197.14	3	Visinin-like protein 1	VSNL1	7447	0.00142	0.0186	0.257	0.695	-0.00605	0.146	0.39	0.679	-	-	-
	seq.20203.45	3	Complement C1s subcomponent	C1S	716	-0.00191	0.0221	0.267	0.707	0.317	0.124	0.0114	0.146	-	-	-
	seq.20205.55	3	Dual specificity tyrosine-phosphorylation-regulated kinase 2	DYRK2	8445	0.00436	0.015	0.549	0.881	0.238	0.262	0.604	0.809	-	-	-
	seq.20211.75	3	Guanylate-binding protein 5	GBP5	115362	-0.0163	0.0112	0.298	0.734	0.197	0.0582	0.00635	0.113	-	-	-
	seq.20213.82	3	Heat shock 70 kDa protein 6	HSPA6	3310	-0.0148	0.00676	0.00569	0.156	-0.0292	0.0782	0.71	0.87	-	-	-
	seq.20215.45	3	Integrin alpha-V: beta-1 complex	ITGAV|ITGB1	3685|3688	0.00146	0.00921	0.692	0.923	-0.0325	0.139	0.386	0.677	-	-	-
	seq.20217.26	3	Lamin-B2	LMNB2	84823	-0.0062	0.0104	0.18	0.617	-0.0644	0.0738	0.49	0.74	-	-	-
	seq.20219.25	3	Neprilysin	MME	4311	-0.0156	0.0115	0.327	0.753	0.296	0.0829	0.00364	0.09	-	-	-
	seq.20221.26	3	cAMP-specific 3';5'-cyclic phosphodiesterase 4C	PDE4C	5143	0.0107	0.00985	0.963	0.996	-0.0864	0.0603	0.436	0.708	-	-	-
	seq.20229.67	3	TM2 domain-containing protein 1	TM2D1	83941	0.00966	0.00963	0.337	0.764	0.191	0.126	0.177	0.497	-	-	-
	seq.20231.23	3	Uridine phosphorylase 2	UPP2	151531	0.000271	0.00946	0.539	0.879	-0.11	0.226	0.847	0.937	-	-	-
	seq.20237.38	3	Ornithine aminotransferase; mitochondrial	OAT	4942	-0.0158	0.0122	0.626	0.901	-0.393	0.205	0.108	0.412	-	-	-
	seq.20241.9	3	Synaptosomal-associated protein 23	SNAP23	8773	-0.0484	0.0149	0.00262	0.099	0.147	0.0979	0.147	0.465	-	-	-
	seq.20243.26	3	Profilin-1	PFN1	5216	0.0116	0.00805	0.325	0.752	-0.116	0.0498	0.0426	0.281	-	-	-
	seq.20245.13	3	Retinoic acid receptor RXR-alpha	RXRA	6256	0.0143	0.0321	0.847	0.975	0.599	0.29	0.099	0.4	-	-	-
	seq.20247.17	3	Dihydropyrimidinase-related protein 4	DPYSL4	10570	-0.0203	0.0294	0.674	0.916	0.489	0.178	0.0371	0.262	-	-	-
	seq.20370.6	3	Acylphosphatase-1	ACYP1	97	-0.000277	0.00695	0.68	0.919	-0.0658	0.0402	0.222	0.543	-	-	-
	seq.20373.141	3	Glucose-induced degradation protein 8 homolog	GID8	54994	-0.0205	0.0144	0.185	0.624	0.00503	0.127	0.627	0.823	-	-	-
	seq.20374.41	3	Ubiquinone biosynthesis protein COQ9; mitochondrial	COQ9	57017	0.0142	0.00445	0.0378	0.333	-0.027	0.0286	0.718	0.874	-	-	-
	seq.20376.64	3	Putative deoxyribonuclease TATDN1	TATDN1	83940	0.000867	0.00532	0.869	0.981	-0.028	0.0301	0.557	0.777	-	-	-
	seq.20378.110	3	Leucine zipper transcription factor-like protein 1	LZTFL1	54585	0.00118	0.00754	0.844	0.975	-0.0591	0.0513	0.375	0.668	-	-	-
	seq.20379.59	3	Small vasohibin-binding protein	SVBP	374969	0.0276	0.0188	0.0211	0.257	-0.135	0.286	0.271	0.586	-	-	-
	seq.20380.50	3	Protein LSM12 homolog	LSM12	124801	0.0121	0.0191	0.826	0.973	0.0982	0.284	0.954	0.984	-	-	-
	seq.20381.21	3	PIH1 domain-containing protein 2	PIH1D2	120379	-0.00269	0.0166	0.753	0.947	-0.0933	0.183	0.663	0.844	-	-	-
	seq.20382.8	3	Motile sperm domain-containing protein 1	MOSPD1	56180	0.00303	0.00876	0.899	0.987	-0.142	0.218	0.544	0.77	-	-	-
	seq.20383.31	3	Probable RNA-binding protein 18	RBM18	92400	0.00208	0.0141	0.729	0.939	-0.375	0.147	0.0185	0.193	-	-	-
	seq.20385.21	3	Ceramide-1-phosphate transfer protein	CPTP	80772	0.00427	0.0164	0.608	0.897	-0.231	0.136	0.186	0.506	-	-	-
	seq.20386.15	3	Putative peptidyl-tRNA hydrolase PTRHD1	PTRHD1	391356	-0.01	0.00701	0.086	0.465	-0.0109	0.0369	0.563	0.781	-	-	-
	seq.20387.277	3	Coiled-coil-helix-coiled-coil-helix domain-containing protein 7	CHCHD7	79145	-0.00296	0.0123	0.935	0.993	0.201	0.103	0.0325	0.249	-	-	-
	seq.20389.36	3	Mitochondrial inner membrane protease subunit 2	IMMP2L	83943	0.00787	0.00481	0.165	0.6	-0.0684	0.103	0.888	0.955	-	-	-
	seq.20393.10	3	Retinal cone rhodopsin-sensitive cGMP 3';5'-cyclic phosphodiesterase subunit gamma	PDE6H	5149	-0.0144	0.0183	0.189	0.629	-0.371	0.184	0.142	0.456	-	-	-
	seq.20396.70	3	COMM domain-containing protein 6	COMMD6	170622	0.00151	0.0167	0.518	0.872	0.279	0.25	0.565	0.783	-	-	-
	seq.20398.60	3	Ribonuclease P protein subunit p20	POP7	10248	0.00237	0.00988	0.636	0.907	0.0256	0.0573	0.366	0.662	-	-	-
	seq.20399.7	3	Oxidoreductase-like domain-containing protein 1	OXLD1	339229	0.00473	0.00862	0.948	0.996	-0.027	0.0818	0.743	0.886	-	-	-
	seq.20401.19	3	Protein BUD31 homolog	BUD31	8896	0.0183	0.0153	0.481	0.853	-0.0664	0.0979	0.676	0.851	-	-	-
	seq.20402.11	3	Trafficking protein particle complex subunit 2	TRAPPC2	6399	0.0104	0.00847	0.846	0.975	-0.0845	0.0507	0.209	0.531	-	-	-
	seq.20408.11	3	Mitochondrial import receptor subunit TOM20 homolog	TOMM20	9804	-0.00168	0.0137	0.532	0.875	-0.0941	0.119	0.424	0.701	-	-	-
	seq.20411.52	3	Tetratricopeptide repeat protein 33	TTC33	23548	-0.00848	0.0195	0.415	0.809	0.42	0.125	0.00103	0.0577	-	-	-
	seq.20423.40	3	Calcium and integrin-binding protein 1	CIB1	10519	-0.00623	0.0103	0.895	0.987	0.0692	0.0776	0.404	0.689	-	-	-
	seq.20425.12	3	Hematopoietically-expressed homeobox protein HHEX	HHEX	3087	-0.0321	0.0138	0.231	0.677	0.366	0.107	0.00532	0.104	-	-	-
	seq.20426.34	3	Protein FAM84A	LRATD1	151354	-0.0117	0.00905	0.0998	0.494	0.229	0.091	0.0401	0.271	-	-	-
	seq.20427.18	3	Mediator of RNA polymerase II transcription subunit 20	MED20	9477	-0.0259	0.014	0.128	0.544	0.282	0.0772	0.00152	0.0637	-	-	-
	seq.20428.5	3	Phosphoethanolamine/phosphocholine phosphatase	PHOSPHO1	162466	0.0381	0.0129	0.000158	0.0199	0.163	0.0978	0.0331	0.25	-	-	-
	seq.20430.8	3	C-type natriuretic peptide	NPPC	4880	0.0107	0.035	0.92	0.99	0.865	0.266	0.00777	0.125	-	-	-
	seq.20432.6	3	Pyroglutamyl-peptidase 1	PGPEP1	54858	-0.00356	0.0107	0.87	0.981	-0.38	0.149	0.0138	0.164	-	-	-
	seq.20433.19	3	39S ribosomal protein L1; mitochondrial	MRPL1	65008	0.0101	0.00724	0.519	0.872	-0.0864	0.0479	0.12	0.43	-	-	-
	seq.20434.23	3	Purkinje cell protein 4-like protein 1	PCP4L1	654790	-0.00552	0.0105	0.356	0.774	0.309	0.225	0.135	0.447	-	-	-
	seq.20435.41	3	ER membrane protein complex subunit 2	EMC2	9694	-0.0143	0.0102	0.426	0.818	0.306	0.125	0.0296	0.239	-	-	-
	seq.20436.93	3	Tubulin polyglutamylase complex subunit 2	TPGS2	25941	-0.00953	0.0365	0.683	0.919	0.0197	0.233	0.92	0.97	-	-	-
	seq.20439.14	3	Proline synthase co-transcribed bacterial homolog protein	PLPBP	11212	0.00235	0.00672	0.878	0.982	-0.0366	0.0406	0.677	0.851	-	-	-
	seq.20440.36	3	Tetratricopeptide repeat protein 32	TTC32	130502	-0.00302	0.00975	0.935	0.993	0.416	0.133	0.00723	0.121	-	-	-
	seq.20441.35	3	DNA-directed RNA polymerases I; II; and III subunit RPABC1	POLR2E	5434	0.0161	0.0113	0.338	0.765	-0.0968	0.0717	0.481	0.733	-	-	-
	seq.20442.12	3	Calcipressin-3	RCAN3	11123	-0.00118	0.0171	0.531	0.874	0.0899	0.0825	0.547	0.771	-	-	-
	seq.20443.37	3	CST complex subunit TEN1	TEN1	100134934	-0.0115	0.0191	0.985	1	0.367	0.133	0.0348	0.255	-	-	-
	seq.20444.12	3	Tubulin polymerization-promoting protein family member 3	TPPP3	51673	0.00388	0.00765	0.681	0.919	0.0809	0.0518	0.204	0.528	-	-	-
	seq.20445.29	3	AP-1 complex-associated regulatory protein	AP1AR	55435	0.00237	0.01	0.883	0.983	-0.0764	0.05	0.414	0.695	-	-	-
	seq.20447.11	3	Homeobox protein TGIF2LY	TGIF2LY	90655	0.0222	0.0134	0.0735	0.433	-0.103	0.196	0.424	0.702	-	-	-
	seq.20448.7	3	DNA-directed RNA polymerases I; II; and III subunit RPABC2	POLR2F	5435	0.0238	0.0198	0.236	0.682	0.00697	0.266	0.424	0.702	-	-	-
	seq.20449.72	3	Josephin-1	JOSD1	9929	0.00871	0.0131	0.63	0.903	0.359	0.203	0.222	0.543	-	-	-
	seq.20451.126	3	Intraflagellar transport protein 22 homolog	IFT22	64792	-0.029	0.0265	0.637	0.907	0.331	0.153	0.0374	0.263	-	-	-
	seq.20453.9	3	Non-structural maintenance of chromosomes element 1 homolog	NSMCE1	197370	0.000376	0.0105	0.794	0.961	-0.0105	0.17	0.85	0.938	-	-	-
	seq.20454.24	3	SOSS complex subunit B2	NABP1	64859	0.0278	0.0128	0.218	0.661	-0.0479	0.0755	0.716	0.873	-	-	-
	seq.20457.13	3	Cytochrome c oxidase assembly factor 4 homolog; mitochondrial	COA4	51287	0.00307	0.0107	0.605	0.897	-0.348	0.114	0.00421	0.0964	-	-	-
	seq.20458.22	3	NADH dehydrogenase [ubiquinone] 1 alpha subcomplex subunit 2	NDUFA2	4695	0.0196	0.0196	0.77	0.952	-0.0866	0.13	0.926	0.972	-	-	-
	seq.20460.22	3	Intraflagellar transport protein 20 homolog	IFT20	90410	-0.0255	0.0083	0.00158	0.0735	0.35	0.106	0.00493	0.101	-	-	-
	seq.20461.58	3	Protein FAM50A	FAM50A	9130	0.00985	0.0181	0.903	0.988	-0.0862	0.115	0.566	0.784	-	-	-
	seq.20463.315	3	Protein IMPACT	IMPACT	55364	0.00609	0.00566	0.277	0.719	-0.0444	0.0349	0.407	0.692	-	-	-
	seq.20464.7	3	Putative KHDC1-like protein	KHDC1L	100129128	0.0226	0.0143	0.0712	0.427	0.152	0.117	0.272	0.586	-	-	-
	seq.20511.3	3	Junctional adhesion molecule A	F11R	50848	0.00552	0.0149	0.979	0.999	-0.107	0.105	0.507	0.75	-	-	-
	seq.20512.2	3	Melanoma-associated antigen MUC18	MCAM	4162	0.0631	0.0174	6.82e-05	0.0112	0.146	0.155	0.451	0.715	-	-	-
	seq.20514.8	3	BMP and activin membrane-bound inhibitor homolog:Extracellular domain	BAMBI	25805	-0.00691	0.00994	0.944	0.995	-0.252	0.127	0.0474	0.291	-	-	-
	seq.20516.11	3	Sodium channel subunit beta-3	SCN3B	55800	0.0248	0.0167	0.248	0.689	0.0247	0.0804	0.462	0.723	-	-	-
	seq.20517.1	3	Desmoglein-2	DSG2	1829	0.0197	0.0238	0.433	0.824	-0.15	0.128	0.307	0.616	-	-	-
	seq.20518.11	3	Tumor necrosis factor receptor superfamily member 25	TNFRSF25	8718	-0.0183	0.0143	0.321	0.751	0.0645	0.155	0.837	0.932	-	-	-
	seq.20519.7	3	CD6	CD6	923	0.00506	0.0261	0.358	0.775	0.00476	0.288	0.873	0.948	-	-	-
	seq.20520.14	3	Protein FAM3C	FAM3C	10447	-0.00377	0.0131	0.953	0.996	0.209	0.175	0.564	0.783	-	-	-
	seq.20521.83	3	CD28	CD28	940	0.0274	0.0152	0.0295	0.302	-0.0791	0.101	0.614	0.815	-	-	-
	seq.20522.2	3	Interleukin-1 receptor accessory protein-like 1	IL1RAPL1	11141	-0.0191	0.0163	0.197	0.637	0.0477	0.2	0.903	0.96	-	-	-
	seq.20524.38	3	Pro-neuregulin-3; membrane-bound isoform	NRG3	10718	0.000181	0.00507	0.823	0.972	-0.0242	0.099	0.798	0.912	-	-	-
	seq.20525.200	3	Protein disulfide-isomerase A4	PDIA4	9601	0.00219	0.0131	0.708	0.928	-0.0571	0.0754	0.584	0.796	-	-	-
	seq.20526.3	3	Retinoic acid early transcript 1L protein	RAET1L	154064	0.0106	0.017	0.135	0.559	0.305	0.155	0.0522	0.299	-	-	-
	seq.20527.47	3	Semaphorin-5B	SEMA5B	54437	-0.00244	0.00673	0.951	0.996	-0.05	0.106	0.627	0.823	-	-	-
	seq.20528.23	3	Macrosialin	CD68	968	0.0367	0.013	0.00395	0.126	-0.12	0.136	0.602	0.808	-	-	-
	seq.20530.2	3	Semaphorin-6D	SEMA6D	80031	0.063	0.0266	0.0261	0.288	0.261	0.148	0.0418	0.277	-	-	-
	seq.20531.5	3	SLAM family member 9	SLAMF9	89886	-0.00217	0.00933	0.873	0.981	-0.171	0.129	0.0617	0.324	-	-	-
	seq.20533.39	3	Interleukin-35	IL12A|EBI3	3592|10148	-0.00669	0.0146	0.827	0.974	0.0181	0.0834	0.773	0.899	-	-	-
	seq.20534.6	3	Scavenger receptor class B member 1	SCARB1	949	-0.0364	0.0195	0.0712	0.427	-0.208	0.179	0.107	0.412	-	-	-
	seq.20536.11	3	Endothelial cell-selective adhesion molecule	ESAM	90952	0.041	0.0187	0.209	0.648	-0.404	0.128	0.0153	0.173	-	-	-
	seq.20538.71	3	Sialic acid-binding Ig-like lectin 11:Extracellular domain; Isoform 1	SIGLEC11	114132	0.00366	0.0126	0.362	0.777	0.0446	0.0849	0.327	0.634	-	-	-
	seq.20539.4	3	Neutrophil defensin 3	DEFA3	1668	-0.0173	0.00654	0.0603	0.399	-0.0582	0.0534	0.086	0.378	-	-	-
	seq.20540.65	3	Semaphorin-4G	SEMA4G	57715	0.0114	0.0171	0.25	0.689	-0.113	0.0891	0.206	0.53	-	-	-
	seq.20541.73	3	T-cell surface glycoprotein CD1b	CD1B	910	-0.00565	0.0162	0.964	0.996	0.112	0.161	0.871	0.948	-	-	-
	seq.20542.47	3	Calcitonin receptor	CALCR	799	-0.00991	0.0101	0.601	0.896	-0.0447	0.178	0.716	0.873	-	-	-
	seq.20543.19	3	Beta-defensin 127	DEFB127	140850	-0.0195	0.0149	0.124	0.538	0.618	0.169	0.00708	0.119	-	-	-
	seq.20544.103	3	Glutamate receptor ionotropic; kainate 2	GRIK2	2898	-0.0186	0.0119	0.371	0.783	0.0105	0.152	0.956	0.984	-	-	-
	seq.20545.17	3	Microfibril-associated glycoprotein 3	MFAP3	4238	-0.00085	0.00808	0.841	0.975	0.0711	0.0821	0.251	0.568	-	-	-
	seq.20546.71	3	Reticulon-4 receptor-like 1	RTN4RL1	146760	0.00536	0.0242	0.437	0.826	0.264	0.118	0.0209	0.207	-	-	-
	seq.20547.5	3	Neuronal acetylcholine receptor subunit beta-3	CHRNB3	1142	-0.0264	0.015	0.0395	0.337	-0.0268	0.129	0.888	0.955	-	-	-
	seq.20549.1	3	Izumo sperm-egg fusion protein 4	IZUMO4	113177	-0.0102	0.00801	0.197	0.637	0.087	0.0601	0.232	0.552	-	-	-
	seq.20550.38	3	Neurotrimin	NTM	50863	0.0453	0.0213	0.0696	0.422	0.111	0.137	0.212	0.532	-	-	-
	seq.20553.2	3	Phosphoinositide-3-kinase-interacting protein 1	PIK3IP1	113791	-0.013	0.018	0.801	0.964	-0.122	0.195	0.692	0.861	-	-	-
	seq.20557.19	3	V-set and immunoglobulin domain-containing protein 8	VSIG8	391123	0.00306	0.0162	0.617	0.9	0.0364	0.197	0.706	0.867	-	-	-
	seq.20558.4	3	Ephrin type-A receptor 8	EPHA8	2046	0.0189	0.0123	0.0166	0.234	0.07	0.132	0.72	0.875	-	-	-
	seq.20561.15	3	Contactin-6	CNTN6	27255	0.073	0.0139	2.79e-07	0.000389	0.231	0.0963	0.0171	0.184	-	-	-
	seq.20562.78	3	Killer cell lectin-like receptor subfamily B member 1	KLRB1	3820	-0.0225	0.0134	0.0694	0.422	0.414	0.178	0.114	0.422	-	-	-
	seq.20563.48	3	Toll-like receptor 10	TLR10	81793	0.00911	0.00877	0.0189	0.242	0.0769	0.141	0.514	0.755	-	-	-
	seq.20564.53	3	Thy-1 membrane glycoprotein	THY1	7070	0.0308	0.0239	0.419	0.813	0.0579	0.135	0.423	0.701	-	-	-
	seq.20568.3	3	FRAS1-related extracellular matrix protein 1	FREM1	158326	0.0185	0.0196	0.115	0.527	0.407	0.106	0.00021	0.0287	-	-	-
	seq.20572.6	3	Proto-oncogene tyrosine-protein kinase MER	MERTK	10461	-0.0024	0.0126	0.376	0.785	-0.25	0.131	0.0886	0.381	-	-	-
	seq.20574.8	3	CD81 antigen	CD81	975	-0.00495	0.0185	0.356	0.774	0.279	0.214	0.283	0.596	-	-	-
	seq.20575.82	3	C-type lectin domain family 9 member A	CLEC9A	283420	-0.00684	0.0124	0.993	1	0.246	0.133	0.112	0.419	-	-	-
	seq.20576.71	3	Frizzled-7	FZD7	8324	0.0228	0.0244	0.24	0.683	0.0398	0.115	0.606	0.81	-	-	-
	seq.20577.5	3	Frizzled-8	FZD8	8325	0.0314	0.0229	0.0524	0.376	0.0672	0.123	0.46	0.722	-	-	-
	seq.20578.10	3	Latrophilin-3	ADGRL3	23284	0.0371	0.0329	0.0295	0.302	0.151	0.145	0.233	0.552	-	-	-
	seq.20579.50	3	Myelin-associated glycoprotein	MAG	4099	-0.00739	0.0173	0.72	0.935	0.0684	0.1	0.367	0.662	-	-	-
	seq.20581.42	3	Glucagon-like peptide 1 receptor:Extracellular domain	GLP1R	2740	-0.0144	0.00739	0.107	0.507	-0.0298	0.125	0.646	0.835	-	-	-
	seq.20584.4	3	Nectin-1; isoform gamma:Extracellular domain	NECTIN1	5818	0.091	0.0286	0.000755	0.0439	0.092	0.152	0.473	0.729	-	-	-
	seq.20585.5	3	CMRF35-like molecule 9	CD300LG	146894	0.0566	0.0145	2.02e-05	0.00516	0.207	0.104	0.0269	0.228	-	-	-
	seq.20586.18	3	Contactin-3	CNTN3	5067	0.0963	0.0193	3.76e-05	0.0071	0.135	0.149	0.241	0.559	-	-	-
	seq.20589.5	3	Cadherin-4	CDH4	1002	0.00799	0.0122	0.5	0.862	-0.078	0.106	0.78	0.903	-	-	-
	seq.20590.13	3	Neuropeptide Y	NPY	4852	-0.0176	0.0213	0.609	0.897	0.0949	0.163	0.222	0.543	-	-	-
	seq.20591.48	3	Gliomedin	GLDN	342035	0.0692	0.022	0.000184	0.0216	0.191	0.123	0.0873	0.379	-	-	-
	seq.20592.8	3	Latexin	LXN	56925	-0.0352	0.0114	0.00905	0.179	0.0756	0.0809	0.472	0.729	-	-	-
	seq.20593.10	3	Beta-1;3-galactosyltransferase 5	B3GALT5	10317	0.00204	0.0263	0.926	0.991	-0.0597	0.226	0.993	0.997	-	-	-
	seq.20912.10	3	Pseudouridine-5'-phosphatase	PUDP	8226	-0.00241	0.0117	0.397	0.798	-0.13	0.0691	0.17	0.489	-	-	-
	seq.20913.27	3	Eukaryotic translation initiation factor 1	EIF1	10209	-0.000961	0.00694	0.834	0.975	-0.0778	0.0489	0.312	0.62	-	-	-
	seq.20915.68	3	Adaptin ear-binding coat-associated protein 2	NECAP2	55707	-0.000899	0.00989	0.398	0.799	-0.105	0.0563	0.162	0.48	-	-	-
	seq.20918.28	3	U1 small nuclear ribonucleoprotein C	SNRPC	6631	0.00191	0.00744	0.577	0.889	-0.0523	0.0523	0.518	0.756	-	-	-
	seq.20921.1	3	PDZ domain-containing protein GIPC2	GIPC2	54810	-0.00107	0.0119	0.762	0.951	-0.246	0.0869	0.0105	0.141	-	-	-
	seq.20922.4	3	Profilin-4	PFN4	375189	0.0261	0.018	0.109	0.515	0.0699	0.269	0.971	0.989	-	-	-
	seq.20923.10	3	Magnesium-dependent phosphatase 1	MDP1	145553	0.00133	0.00661	0.839	0.975	-0.0581	0.038	0.268	0.584	-	-	-
	seq.20924.85	3	Transcription elongation factor A protein-like 1	TCEAL1	9338	-0.00667	0.0199	0.768	0.952	0.151	0.219	0.581	0.794	-	-	-
	seq.20926.31	3	Cyclic AMP-dependent transcription factor ATF-1	ATF1	466	0.0542	0.0287	0.114	0.525	-0.0557	0.205	0.677	0.852	-	-	-
	seq.20927.43	3	General transcription factor IIF subunit 2	GTF2F2	2963	0.0221	0.0374	0.772	0.952	-0.0333	0.298	0.944	0.981	-	-	-
	seq.20928.39	3	Transcription elongation factor A protein-like 7	TCEAL7	56849	0.00332	0.00538	0.343	0.768	-0.013	0.0603	0.894	0.957	-	-	-
	seq.20929.4	3	CTD small phosphatase-like protein	CTDSPL	10217	0.0138	0.0123	0.983	1	-0.231	0.102	0.0738	0.352	-	-	-
	seq.20931.156	3	Methylglutaconyl-CoA hydratase; mitochondrial	AUH	549	0.013	0.0238	0.421	0.813	-0.287	0.213	0.553	0.774	-	-	-
	seq.20932.10	3	Coiled-coil domain-containing protein 69	CCDC69	26112	0.0584	0.0346	0.166	0.602	-0.023	0.219	0.955	0.984	-	-	-
	seq.20934.13	3	Ras-related protein Rab-24	RAB24	53917	0.0352	0.0148	0.00926	0.179	-0.119	0.114	0.303	0.613	-	-	-
	seq.20935.4	3	Phosducin-like protein 3	PDCL3	79031	0.00753	0.00834	0.744	0.944	-0.0875	0.0586	0.401	0.686	-	-	-
	seq.20936.8	3	Putative deoxyribonuclease TATDN3	TATDN3	128387	-0.00315	0.0159	0.53	0.874	-0.121	0.101	0.172	0.492	-	-	-
	seq.20937.43	3	Ribosomal RNA small subunit methyltransferase NEP1	EMG1	10436	0.0141	0.00777	0.0999	0.494	-0.056	0.0457	0.248	0.566	-	-	-
	seq.20939.113	3	H/ACA ribonucleoprotein complex subunit 2	NHP2	55651	0.0199	0.00946	0.138	0.563	-0.0905	0.0602	0.24	0.558	-	-	-
	seq.20941.7	3	Ubiquitin-like protein 3	UBL3	5412	0.0534	0.0238	0.0372	0.331	0.00274	0.146	0.983	0.993	-	-	-
	seq.20942.4	3	DnaJ homolog subfamily B member 8	DNAJB8	165721	0.00558	0.00973	0.801	0.964	-0.0552	0.0535	0.527	0.762	-	-	-
	seq.20943.14	3	N-alpha-acetyltransferase 50	NAA50	80218	0.00525	0.00598	0.738	0.941	-0.0538	0.0347	0.288	0.598	-	-	-
	seq.20946.41	3	Gametocyte-specific factor 1	GTSF1	121355	-0.0602	0.0204	0.00583	0.156	0.369	0.253	0.472	0.729	-	-	-
	seq.20947.50	3	Protein Dr1	DR1	1810	0.00447	0.0097	0.899	0.987	-0.0929	0.0617	0.169	0.488	-	-	-
	seq.20948.16	3	U8 snoRNA-decapping enzyme	NUDT16	131870	0.00808	0.00653	0.248	0.689	-0.0445	0.037	0.653	0.839	-	-	-
	seq.20950.159	3	Phosphoribosyltransferase domain-containing protein 1	PRTFDC1	56952	0.0132	0.00608	0.0641	0.404	-0.0625	0.0371	0.143	0.459	-	-	-
	seq.20953.34	3	Methylmalonic aciduria and homocystinuria type C protein	MMACHC	25974	0.0158	0.00677	0.331	0.759	-0.0392	0.0429	0.664	0.845	-	-	-
	seq.20954.27	3	Protein LDOC1L	RTL6	84247	-0.0361	0.0259	0.137	0.561	0.222	0.18	0.24	0.559	-	-	-
	seq.20955.20	3	tRNA-specific adenosine deaminase 2	ADAT2	134637	0.00127	0.00877	0.474	0.847	0.214	0.174	0.31	0.619	-	-	-
	seq.20956.13	3	Prefoldin subunit 4	PFDN4	5203	-0.00826	0.00744	0.119	0.53	-0.0411	0.0436	0.491	0.74	-	-	-
	seq.20957.57	3	Diphosphoinositol polyphosphate phosphohydrolase 3-alpha	NUDT10	170685	0.0049	0.0136	0.487	0.855	-0.135	0.105	0.15	0.467	-	-	-
	seq.20958.13	3	Ras-related protein Rab-23	RAB23	51715	0.00577	0.00584	0.225	0.671	-0.0518	0.0363	0.303	0.613	-	-	-
	seq.20959.12	3	Dual specificity protein phosphatase 18	DUSP18	150290	0.0167	0.0094	0.0419	0.346	-0.357	0.252	0.344	0.644	-	-	-
	seq.20960.47	3	Far upstream element-binding protein 1	FUBP1	8880	-0.00209	0.0119	0.242	0.684	-0.0842	0.0715	0.423	0.701	-	-	-
	seq.20964.13	3	40S ribosomal protein S14	RPS14	6208	0.0117	0.01	0.546	0.88	-0.0554	0.0758	0.769	0.898	-	-	-
	seq.20965.18	3	Microtubule-associated proteins 1A/1B light chain 3 beta 2	MAP1LC3B2	643246	-0.00954	0.0175	0.592	0.893	0.0959	0.191	0.284	0.596	-	-	-
	seq.20966.7	3	Sentrin-specific protease 8	SENP8	123228	-0.00878	0.0149	0.948	0.996	0.171	0.136	0.724	0.875	-	-	-
	seq.20967.137	3	Proteasome assembly chaperone 4	PSMG4	389362	9.67e-05	0.00757	0.742	0.943	-0.0246	0.088	0.637	0.828	-	-	-
	seq.20968.22	3	Exosome complex component RRP46	EXOSC5	56915	0.00269	0.0112	0.507	0.866	0.0908	0.11	0.367	0.662	-	-	-
	seq.20969.114	3	RING1 and YY1-binding protein	RYBP	23429	-0.00234	0.014	0.407	0.804	-0.464	0.162	0.0193	0.198	-	-	-
	seq.20970.14	3	Dysbindin domain-containing protein 1	DBNDD1	79007	-0.00264	0.00517	0.611	0.898	-0.0885	0.0618	0.165	0.483	-	-	-
	seq.20971.1	3	Methionine-R-sulfoxide reductase B1	MSRB1	51734	0.0222	0.0161	0.163	0.599	0.181	0.165	0.501	0.745	-	-	-
	seq.20972.37	3	Cleavage and polyadenylation specificity factor subunit 5	NUDT21	11051	-0.00397	0.0126	0.465	0.839	-0.164	0.0928	0.0869	0.379	-	-	-
	seq.20975.2	3	Calcipressin-2	RCAN2	10231	0.0151	0.00807	0.0141	0.221	0.206	0.16	0.229	0.55	-	-	-
	seq.20976.19	3	U6 snRNA-associated Sm-like protein LSm3	LSM3	27258	-0.00134	0.0118	0.431	0.822	-0.136	0.0782	0.177	0.497	-	-	-
	seq.20977.2	3	Phosducin-like protein	PDCL	5082	0.0405	0.0338	0.186	0.626	-0.694	0.298	0.08	0.367	-	-	-
	seq.20979.86	3	Transcription initiation factor IIB	GTF2B	2959	0.0172	0.0104	0.247	0.688	-0.226	0.106	0.0576	0.313	-	-	-
	seq.20982.29	3	U11/U12 small nuclear ribonucleoprotein 25 kDa protein	SNRNP25	79622	0.00731	0.011	0.346	0.77	0.177	0.136	0.101	0.401	-	-	-
	seq.20984.142	3	Dual specificity protein phosphatase 19	DUSP19	142679	-0.00878	0.017	0.959	0.996	-0.271	0.18	0.107	0.412	-	-	-
	seq.20986.58	3	Egl nine homolog 3	EGLN3	112399	-0.0161	0.0148	0.156	0.59	0.147	0.145	0.279	0.592	-	-	-
	seq.20987.21	3	Homeobox protein SIX6	SIX6	4990	0.000435	0.00957	0.848	0.975	-0.265	0.263	0.468	0.727	-	-	-
	seq.20988.63	3	Retinitis pigmentosa 9 protein	RP9	6100	0.0812	0.0255	0.000601	0.0376	0.201	0.131	0.0642	0.331	-	-	-
	seq.20990.48	3	Thyrotroph embryonic factor	TEF	7008	0.016	0.0212	0.111	0.517	0.0131	0.247	0.878	0.951	-	-	-
	seq.20991.2	3	LIM domain-containing protein 2	LIMD2	80774	0.007	0.00834	0.953	0.996	-0.0758	0.0579	0.433	0.708	-	-	-
	seq.20993.13	3	BEN domain-containing protein 6	BEND6	221336	-0.0153	0.0201	0.52	0.872	0.458	0.223	0.0229	0.215	-	-	-
	seq.20994.37	3	Pleckstrin homology domain-containing family F member 2	PLEKHF2	79666	0.0108	0.00492	0.0841	0.458	-0.0515	0.0341	0.187	0.508	-	-	-
	seq.20995.47	3	DNA-directed RNA polymerase II subunit RPB3	POLR2C	5432	0.00711	0.00571	0.218	0.661	-0.0572	0.129	0.952	0.984	-	-	-
	seq.20996.107	3	Succinate dehydrogenase assembly factor 1; mitochondrial	SDHAF1	644096	0.0119	0.0266	0.162	0.599	0.271	0.275	0.492	0.742	-	-	-
	seq.20998.19	3	Nicotinamide riboside kinase 2; Short=NRK 2; Short=NmR-K 2; EC=2.7.1.22	NMRK2	27231	0.008	0.00689	0.286	0.725	0.162	0.14	0.228	0.549	-	-	-
	seq.20999.12	3	60S ribosomal protein L5	RPL5	6125	0.0165	0.00962	0.187	0.626	-0.0433	0.0606	0.455	0.719	-	-	-
	seq.21001.393	3	Protein BRICK1	BRK1	55845	-0.00314	0.025	0.783	0.956	0.0841	0.199	0.611	0.812	-	-	-
	seq.21002.1	3	NudC domain-containing protein 2	NUDCD2	134492	0.00379	0.00686	0.892	0.986	-0.0436	0.0378	0.511	0.753	-	-	-
	seq.21008.113	3	Protein mago nashi homolog	MAGOH	4116	0.00211	0.00718	0.617	0.9	-0.0419	0.0417	0.539	0.768	-	-	-
	seq.21009.28	3	Sentan	SNTN	132203	0.0136	0.0243	0.511	0.87	-0.535	0.263	0.0594	0.319	-	-	-
	seq.21104.37	3	Ubiquitin-like protein 5	UBL5	59286	0.0144	0.0124	0.312	0.742	-0.0051	0.0918	0.921	0.97	-	-	-
	seq.21105.23	3	Protein unc-119 homolog B	UNC119B	84747	0.00982	0.00841	0.239	0.683	-0.111	0.0737	0.435	0.708	-	-	-
	seq.21106.206	3	Centrin-1	CETN1	1068	-0.0113	0.0143	0.992	1	-0.0776	0.213	0.671	0.849	-	-	-
	seq.21107.5	3	Complex I intermediate-associated protein 30; mitochondrial	NDUFAF1	51103	0.00894	0.00665	0.144	0.573	0.0357	0.114	0.991	0.996	-	-	-
	seq.21108.5	3	Uncharacterized metallophosphoesterase CSTP1	CPPED1	55313	0.00381	0.0109	0.951	0.996	-0.0857	0.0702	0.336	0.639	-	-	-
	seq.21109.1	3	Cilia- and flagella-associated protein 36	CFAP36	112942	0.0142	0.00871	0.192	0.632	-0.0686	0.0571	0.543	0.77	-	-	-
	seq.21110.5	3	Ubiquitin-conjugating enzyme E2 Z	UBE2Z	65264	-0.00459	0.00633	0.0865	0.466	-0.0706	0.0692	0.479	0.732	-	-	-
	seq.21111.49	3	Hsp70-binding protein 1	HSPBP1	23640	-0.0022	0.00572	0.752	0.947	-0.187	0.074	0.0432	0.282	-	-	-
	seq.21112.6	3	Myosin regulatory light chain 2; skeletal muscle isoform	MYLPF	29895	-0.0154	0.0067	0.00121	0.0619	0.056	0.0438	0.0383	0.265	-	-	-
	seq.21113.3	3	TRAF-interacting protein with FHA domain-containing protein A	TIFA	92610	-0.0014	0.011	0.864	0.979	-0.166	0.0991	0.0781	0.362	-	-	-
	seq.21114.18	3	DnaJ homolog subfamily C member 12	DNAJC12	56521	0.00452	0.00994	0.376	0.785	-0.17	0.119	0.151	0.469	-	-	-
	seq.21115.48	3	Pre-miRNA 5'-monophosphate methyltransferase	BCDIN3D	144233	-0.0215	0.0127	0.0831	0.455	0.204	0.0825	0.0129	0.159	-	-	-
	seq.21116.13	3	Polycomb protein EED	EED	8726	0.0182	0.01	0.509	0.868	-0.234	0.108	0.0715	0.347	-	-	-
	seq.21117.18	3	Zinc finger C4H2 domain-containing protein	ZC4H2	55906	-0.00376	0.00842	0.413	0.808	0.136	0.0956	0.119	0.429	-	-	-
	seq.21118.48	3	GTP cyclohydrolase I feedback regulatory protein	GCHFR	2644	0.00187	0.00931	0.816	0.969	-0.122	0.0693	0.0881	0.38	-	-	-
	seq.21119.1	3	Carbonyl reductase family member 4	CBR4	84869	-0.000562	0.0132	0.967	0.997	-0.301	0.162	0.0971	0.397	-	-	-
	seq.21120.3	3	Mimitin; mitochondrial	NDUFAF2	91942	0.00196	0.00788	0.866	0.981	-0.168	0.0782	0.0978	0.398	-	-	-
	seq.21121.31	3	NEDD8-activating enzyme E1 catalytic subunit	UBA3	9039	-0.0165	0.00939	0.00946	0.181	-0.00904	0.0537	0.898	0.959	-	-	-
	seq.21122.3	3	Dysbindin domain-containing protein 2	DBNDD2	55861	0.00947	0.0257	0.372	0.784	0.479	0.231	0.111	0.416	-	-	-
	seq.21124.17	3	Yae1 domain-containing protein 1	YAE1	57002	-0.00408	0.00884	0.679	0.919	0.129	0.14	0.465	0.725	-	-	-
	seq.21126.27	3	Glutamine--fructose-6-phosphate aminotransferase [isomerizing] 1	GFPT1	2673	0.0137	0.0174	0.5	0.862	-0.0717	0.134	0.71	0.87	-	-	-
	seq.21128.2	3	CDK2	CDK2	1017	0.00139	0.00545	0.995	1	-0.0233	0.031	0.664	0.845	-	-	-
	seq.21129.95	3	MAD2L1-binding protein	MAD2L1BP	9587	-0.015	0.0233	0.301	0.735	-0.0581	0.185	0.927	0.973	-	-	-
	seq.21130.82	3	Inositol-tetrakisphosphate 1-kinase	ITPK1	3705	-0.0491	0.0237	0.322	0.752	0.0539	0.153	0.744	0.886	-	-	-
	seq.21131.109	3	tRNA wybutosine-synthesizing protein 5	TYW5	129450	0.000321	0.011	0.845	0.975	-0.136	0.0702	0.111	0.416	-	-	-
	seq.21132.9	3	Synaptotagmin-13	SYT13	57586	0.00287	0.00757	0.393	0.795	-0.343	0.343	0.101	0.401	-	-	-
	seq.21133.33	3	Cx9C motif-containing protein 4	CMC4	100272147	-0.0224	0.0182	0.239	0.683	-0.437	0.242	0.109	0.413	-	-	-
	seq.21134.9	3	CREB/ATF bZIP transcription factor	CREBZF	58487	0.0137	0.00707	0.0993	0.494	-0.59	0.265	0.0224	0.213	-	-	-
	seq.21135.16	3	Splicing factor 3B subunit 6	SF3B6	51639	0.0397	0.0308	0.117	0.527	-0.249	0.222	0.193	0.515	-	-	-
	seq.21136.1	3	Proteasome assembly chaperone 2	PSMG2	56984	-0.02	0.00984	0.0143	0.222	0.0351	0.0746	0.478	0.731	-	-	-
	seq.21138.2	3	Nucleoplasmin-2	NPM2	10361	-0.00984	0.0199	0.574	0.887	-0.466	0.227	0.0142	0.167	-	-	-
	seq.21140.19	3	Calcium signal-modulating cyclophilin ligand	CAMLG	819	0.00844	0.00828	0.801	0.964	-0.215	0.0876	0.0409	0.274	-	-	-
	seq.21141.9	3	Protein FAM84B	LRATD2	157638	0.000725	0.0185	0.288	0.726	-0.0148	0.162	0.952	0.984	-	-	-
	seq.21143.10	3	Calcyphosin	CAPS	828	-0.0177	0.0108	0.11	0.515	0.152	0.125	0.246	0.564	-	-	-
	seq.21144.160	3	Serine/threonine-protein kinase Sgk1	SGK1	6446	-0.0149	0.0254	0.433	0.824	0.166	0.188	0.385	0.676	-	-	-
	seq.21146.187	3	Tubby-related protein 1	TULP1	7287	-0.000689	0.0142	0.863	0.979	-0.0633	0.242	0.49	0.74	-	-	-
	seq.21147.9	3	Fructosamine-3-kinase	FN3K	64122	0.0011	0.00431	0.974	0.998	-0.0347	0.0243	0.275	0.589	-	-	-
	seq.21149.27	3	CUE domain-containing protein 1	CUEDC1	404093	0.0082	0.0162	0.97	0.997	-0.762	0.287	0.0219	0.211	-	-	-
	seq.21152.25	3	Eyes absent homolog 2	EYA2	2139	-0.00816	0.0174	0.122	0.534	0.0446	0.11	0.71	0.87	-	-	-
	seq.21153.5	3	Chromatin complexes subunit BAP18	BAP18	124944	0.0202	0.00922	0.0554	0.385	-0.108	0.0583	0.112	0.418	-	-	-
	seq.21154.8	3	Calcium-binding protein 39-like	CAB39L	81617	0.0115	0.0115	0.234	0.681	-0.0275	0.0846	0.916	0.968	-	-	-
	seq.21156.5	3	Putative glutathione-specific gamma-glutamylcyclotransferase 2	CHAC2	494143	0.00115	0.006	0.659	0.912	-0.124	0.0811	0.26	0.576	-	-	-
	seq.21157.6	3	Hydroxylysine kinase	HYKK	123688	-0.011	0.0169	0.398	0.799	0.0444	0.165	0.879	0.951	-	-	-
	seq.21160.4	3	Charged multivesicular body protein 6	CHMP6	79643	0.00342	0.0177	0.339	0.766	-0.0977	0.116	0.783	0.904	-	-	-
	seq.21161.16	3	rRNA methyltransferase 2; mitochondrial	MRM2	29960	-0.00259	0.0222	0.848	0.975	0.253	0.203	0.461	0.722	-	-	-
	seq.21162.30	3	Tubulin-specific chaperone cofactor E-like protein	TBCEL	219899	0.00199	0.00446	0.834	0.975	-0.0187	0.026	0.756	0.891	-	-	-
	seq.21163.21	3	TBC1 domain family member 13	TBC1D13	54662	-0.000564	0.0097	0.68	0.919	-0.085	0.0614	0.269	0.584	-	-	-
	seq.21164.83	3	Homeobox protein TGIF2LX	TGIF2LX	90316	-0.00763	0.0154	0.524	0.872	-0.271	0.184	0.149	0.466	-	-	-
	seq.21166.1	3	Carboxy-terminal domain RNA polymerase II polypeptide A small phosphatase 1	CTDSP1	58190	0.0214	0.00971	0.123	0.535	-0.15	0.0655	0.0817	0.369	-	-	-
	seq.21167.33	3	Phosphatidylglycerophosphatase and protein-tyrosine phosphatase 1	PTPMT1	114971	0.0147	0.0286	0.42	0.813	0.578	0.295	0.26	0.577	-	-	-
	seq.21172.11	3	Mesoderm development candidate 1	TLNRD1	59274	0.00196	0.0108	0.736	0.941	0.0405	0.0917	0.427	0.703	-	-	-
	seq.21173.25	3	ELAV-like protein 2	ELAVL2	1993	0.00509	0.0106	0.907	0.99	0.0704	0.126	0.658	0.841	-	-	-
	seq.21178.8	3	Probable cytosolic iron-sulfur protein assembly protein CIAO1	CIAO1	9391	0.00142	0.00538	0.941	0.993	-0.0523	0.035	0.171	0.491	-	-	-
	seq.21180.16	3	PI-PLC X domain-containing protein 3	PLCXD3	345557	0.00787	0.0128	0.419	0.813	0.111	0.124	0.16	0.478	-	-	-
	seq.21181.10	3	LRP2-binding protein	LRP2BP	55805	-0.0287	0.0297	0.44	0.827	-0.174	0.147	0.115	0.423	-	-	-
	seq.21182.8	3	tRNA-splicing endonuclease subunit Sen15	TSEN15	116461	-0.00411	0.0148	0.978	0.999	-0.259	0.0927	0.0123	0.156	-	-	-
	seq.21183.1	3	Dual specificity protein phosphatase 10	DUSP10	11221	0.00265	0.0166	0.535	0.877	0.0315	0.229	0.906	0.963	-	-	-
	seq.21184.1	3	Biogenesis of lysosome-related organelles complex 1 subunit 2	BLOC1S2	282991	-0.0125	0.00682	0.0111	0.195	-0.25	0.164	0.245	0.564	-	-	-
	seq.21188.38	3	RWD domain-containing protein 4	RWDD4	201965	0.00297	0.00675	0.986	1	-0.0416	0.0378	0.487	0.738	-	-	-
	seq.21189.9	3	Nucleotide-binding protein 1	NUBP1	4682	0.00659	0.00971	0.354	0.773	-0.178	0.134	0.388	0.678	-	-	-
	seq.21190.4	3	Ubiquitin-conjugating enzyme E2 W	UBE2W	55284	0.00198	0.00702	0.724	0.937	-0.131	0.0747	0.0785	0.363	-	-	-
	seq.21191.24	3	Dual specificity protein phosphatase 21	DUSP21	63904	-0.000991	0.0138	0.532	0.874	-0.213	0.118	0.124	0.434	-	-	-
	seq.21193.1	3	Dimethyladenosine transferase 2; mitochondrial	TFB2M	64216	0.00507	0.0113	0.872	0.981	-0.206	0.121	0.132	0.443	-	-	-
	seq.21194.39	3	POU domain; class 6; transcription factor 1	POU6F1	5463	0.00848	0.0174	0.63	0.903	0.0747	0.154	0.711	0.87	-	-	-
	seq.21196.29	3	SAM domain-containing protein SAMSN-1	SAMSN1	64092	1.1e-06	0.011	0.757	0.949	-0.0127	0.0792	0.495	0.744	-	-	-
	seq.21203.14	3	MORF4 family-associated protein 1-like 1	MRFAP1L1	114932	-0.0298	0.029	0.233	0.68	-0.436	0.271	0.209	0.531	-	-	-
	seq.21204.70	3	Desumoylating isopeptidase 1	DESI1	27351	-0.00409	0.0105	0.653	0.911	-0.203	0.123	0.17	0.489	-	-	-
	seq.21206.218	3	HCLS1-associated protein X-1	HAX1	10456	-0.0386	0.0214	0.0749	0.436	0.308	0.151	0.0542	0.303	-	-	-
	seq.21207.1	3	Bifunctional coenzyme A synthase	COASY	80347	-0.0151	0.0139	0.109	0.514	-0.103	0.0952	0.407	0.692	-	-	-
	seq.21208.163	3	CCAAT/enhancer-binding protein epsilon	CEBPE	1053	0.00498	0.0242	0.706	0.928	-0.167	0.195	0.225	0.546	-	-	-
	seq.21210.33	3	DNA polymerase beta	POLB	5423	0.031	0.0105	0.0168	0.234	-0.128	0.0801	0.179	0.5	-	-	-
	seq.21217.20	3	Prohibitin-2	PHB2	11331	-0.00919	0.0102	0.416	0.809	-0.00217	0.136	0.901	0.959	-	-	-
	seq.21219.7	3	RPA-interacting protein	RPAIN	84268	-0.0135	0.0256	0.841	0.975	-0.121	0.258	0.488	0.739	-	-	-
	seq.21220.11	3	GTP-binding protein SAR1b	SAR1B	51128	-0.022	0.0147	0.25	0.689	0.428	0.1	0.000356	0.0371	-	-	-
	seq.21221.67	3	Serpin B9	SERPINB9	5272	-0.00205	0.0128	0.266	0.707	-0.233	0.0703	0.00877	0.132	-	-	-
	seq.21227.18	3	SULT 1A1*2	SULT1A1	6817	0.0114	0.00768	0.176	0.613	-0.157	0.0613	0.026	0.225	-	-	-
	seq.21229.5	3	Transmembrane and immunoglobulin domain-containing protein 2	TMIGD2	126259	-0.00657	0.0214	0.889	0.984	-0.261	0.157	0.207	0.531	-	-	-
	seq.21231.3	3	Neuronal acetylcholine receptor subunit alpha-5	CHRNA5	1138	0.00393	0.0236	0.978	0.999	0.247	0.256	0.363	0.66	-	-	-
	seq.21232.39	3	Benign Prostate specific Antigen	KLK3	354	0.011	0.0102	0.118	0.528	0.145	0.136	0.173	0.493	-	-	-
	seq.21234.7	3	Ankyrin repeat and SOCS box protein 13	ASB13	79754	-0.0398	0.0177	0.00812	0.176	0.123	0.116	0.245	0.563	-	-	-
	seq.21235.11	3	Importin subunit alpha-6	KPNA5	3841	-0.0044	0.00535	0.176	0.613	-0.0261	0.0305	0.495	0.743	-	-	-
	seq.21236.12	3	Transmembrane emp24 domain-containing protein 9	TMED9	54732	-0.00379	0.0194	0.867	0.981	0.31	0.107	0.00165	0.0653	-	-	-
	seq.21237.24	3	Protein-arginine deiminase type-4	PADI4	23569	0.0164	0.00391	7.94e-05	0.0123	0.00036	0.0259	0.843	0.936	-	-	-
	seq.21238.40	3	CDK5 regulatory subunit-associated protein 3	CDK5RAP3	80279	0.0109	0.0213	0.537	0.877	0.378	0.144	0.00257	0.08	-	-	-
	seq.21239.31	3	Cytohesin-1	CYTH1	9267	-0.00454	0.0114	0.403	0.801	-0.0407	0.073	0.891	0.956	-	-	-
	seq.21240.6	3	Aminomethyltransferase; mitochondrial	AMT	275	-0.00484	0.0114	0.369	0.781	-0.138	0.0651	0.0352	0.256	-	-	-
	seq.21241.1	3	N-acetyltransferase 6	NAA80	24142	0.0152	0.00975	0.681	0.919	-0.0919	0.0677	0.306	0.615	-	-	-
	seq.21244.57	3	Nucleophosmin	NPM1	4869	0.00257	0.00978	0.901	0.988	-0.0561	0.0887	0.51	0.751	-	-	-
	seq.21247.16	3	S-adenosylmethionine synthase isoform type-1	MAT1A	4143	-0.00243	0.00637	0.449	0.829	-0.0221	0.0503	0.43	0.705	-	-	-
	seq.21249.115	3	DNA fragmentation factor subunit alpha	DFFA	1676	-0.036	0.0297	0.345	0.77	0.286	0.174	0.255	0.571	-	-	-
	seq.21255.2	3	Regulator of G-protein signaling 16	RGS16	6004	-0.0181	0.0154	0.653	0.911	0.385	0.0966	0.0018	0.0681	-	-	-
	seq.21260.74	3	Small nuclear ribonucleoprotein E	SNRPE	6635	-0.0275	0.0156	0.0352	0.324	0.0971	0.18	0.669	0.847	-	-	-
	seq.21269.198	3	Epoxide hydrolase 2	EPHX2	2053	-0.0223	0.0238	0.727	0.939	0.321	0.172	0.367	0.662	-	-	-
	seq.21271.53	3	Aldo-keto reductase family 1 member C2	AKR1C2	1646	-0.00904	0.00791	0.195	0.635	0.29	0.146	0.266	0.583	-	-	-
	seq.21272.100	3	UPF0568 protein C14orf166	RTRAF	51637	0.000528	0.0089	0.605	0.897	0.332	0.156	0.0918	0.387	-	-	-
	seq.21276.11	3	CD133 antigen	PROM1	8842	-0.00409	0.0271	0.876	0.982	-0.0891	0.231	0.988	0.995	-	-	-
	seq.21280.13	3	TSC22 domain family protein 3	TSC22D3	1831	-0.000355	0.0109	0.302	0.736	0.215	0.196	0.288	0.598	-	-	-
	seq.21281.13	3	Calcium/calmodulin-dependent protein kinase II inhibitor 2	CAMK2N2	94032	-0.011	0.013	0.155	0.589	0.222	0.103	0.00707	0.119	-	-	-
	seq.21282.21	3	TNFAIP3-interacting protein 1	TNIP1	10318	-0.00506	0.0152	0.792	0.959	0.138	0.206	0.723	0.875	-	-	-
	seq.21286.29	3	60S ribosomal protein L11	RPL11	6135	0.0122	0.0109	0.545	0.88	-0.00588	0.0729	0.552	0.773	-	-	-
	seq.21289.36	3	Sperm-associated antigen 7	SPAG7	9552	0.0089	0.0161	0.799	0.963	-0.123	0.104	0.453	0.717	-	-	-
	seq.21290.66	3	Checkpoint protein HUS1	HUS1	3364	-0.0146	0.0112	0.181	0.618	-0.0488	0.0526	0.296	0.606	-	-	-
	seq.21306.7	3	HAUS augmin-like complex subunit 1	HAUS1	115106	0.0104	0.0133	0.283	0.723	-0.123	0.266	0.474	0.73	-	-	-
	seq.21308.44	3	Dehydrogenase/reductase SDR family member 4	DHRS4	10901	-0.0243	0.0168	0.308	0.737	0.226	0.138	0.0439	0.283	-	-	-
	seq.21310.37	3	mRNA turnover protein 4 homolog	MRTO4	51154	0.0154	0.00997	0.498	0.862	-0.103	0.0551	0.115	0.423	-	-	-
	seq.21311.22	3	Jun dimerization protein 2	JDP2	122953	0.0141	0.00875	0.0353	0.324	-0.0453	0.13	0.41	0.693	-	-	-
	seq.21314.11	3	Ubiquitin-like modifier-activating enzyme 5	UBA5	79876	-0.0051	0.0224	0.352	0.772	0.351	0.192	0.101	0.402	-	-	-
	seq.21317.25	3	NF-kappa-B inhibitor-interacting Ras-like protein 1	NKIRAS1	28512	-0.0104	0.0144	0.379	0.786	-0.174	0.17	0.643	0.831	-	-	-
	seq.21319.196	3	rRNA methyltransferase 1; mitochondrial	MRM1	79922	-0.0101	0.0116	0.605	0.897	-0.224	0.195	0.4	0.686	-	-	-
	seq.21321.2	3	U2 small nuclear ribonucleoprotein AAE	SNRPA1	6627	0.0316	0.0135	0.146	0.575	-0.122	0.081	0.112	0.419	-	-	-
	seq.21322.60	3	Transcription initiation factor IIE subunit beta	GTF2E2	2961	0.0184	0.00974	0.172	0.609	-0.086	0.0683	0.456	0.72	-	-	-
	seq.21323.2	3	RWD domain-containing protein 1	RWDD1	51389	0.00165	0.0063	0.905	0.989	-0.0341	0.035	0.544	0.77	-	-	-
	seq.21326.28	3	Tubulin-specific chaperone C	TBCC	6903	-0.0149	0.0123	0.0616	0.4	-0.375	0.18	0.176	0.497	-	-	-
	seq.21327.12	3	Modulator of retrovirus infection homolog	CYREN	78996	-0.0198	0.0231	0.463	0.838	0.245	0.263	0.469	0.728	-	-	-
	seq.21328.2	3	Synaptotagmin-1	SYT1	6857	0.015	0.0173	0.195	0.635	-0.11	0.15	0.547	0.771	-	-	-
	seq.21329.66	3	Pyridoxal phosphate phosphatase PHOSPHO2	PHOSPHO2	493911	-0.00208	0.0254	0.954	0.996	-0.133	0.171	0.881	0.952	-	-	-
	seq.21330.13	3	Tyrosyl-tRNA synthetase; mitochondrial	YARS2	51067	0.0101	0.0124	0.623	0.901	-0.0958	0.181	0.341	0.642	-	-	-
	seq.21331.19	3	B-cell CLL/lymphoma 7 protein family member A	BCL7A	605	0.0176	0.0104	0.28	0.722	-0.00427	0.0754	0.881	0.952	-	-	-
	seq.21338.44	3	Nucleotide exchange factor SIL1	SIL1	64374	-0.00258	0.00738	0.947	0.996	-0.0351	0.228	0.846	0.937	-	-	-
	seq.21339.19	3	Alanine aminotransferase 2	GPT2	84706	-0.0125	0.0207	0.926	0.991	-0.187	0.196	0.286	0.597	-	-	-
	seq.21340.38	3	Hepatic leukemia factor	HLF	3131	0.00501	0.00896	0.437	0.826	-0.0664	0.143	0.735	0.884	-	-	-
	seq.21341.19	3	Charged multivesicular body protein 4a	CHMP4A	29082	-0.0018	0.00558	0.378	0.786	-0.0379	0.0308	0.381	0.672	-	-	-
	seq.21342.25	3	Regulator of G-protein signaling 14	RGS14	10636	0.0123	0.0143	0.696	0.924	-0.297	0.223	0.431	0.706	-	-	-
	seq.21343.3	3	Activity-regulated cytoskeleton-associated protein	ARC	23237	-0.000131	0.0162	0.898	0.987	-0.112	0.137	0.659	0.842	-	-	-
	seq.21344.31	3	Dimethyladenosine transferase 1; mitochondrial	TFB1M	51106	0.0077	0.00747	0.288	0.726	-0.137	0.0797	0.145	0.463	-	-	-
	seq.21345.93	3	Retinol dehydrogenase 12	RDH12	145226	-0.00973	0.0199	0.234	0.681	-0.181	0.126	0.338	0.64	-	-	-
	seq.21346.71	3	Dihydroorotate dehydrogenase (quinone); mitochondrial	DHODH	1723	-0.018	0.0222	0.156	0.59	0.098	0.275	0.879	0.951	-	-	-
	seq.21348.22	3	tRNA 2'-phosphotransferase 1	TRPT1	83707	-0.0301	0.0248	0.0774	0.44	-0.722	0.252	0.023	0.215	-	-	-
	seq.21349.2	3	Serine/threonine/tyrosine-interacting protein	STYX	6815	-0.00232	0.0202	0.895	0.987	0.113	0.159	0.427	0.704	-	-	-
	seq.21350.29	3	Protein lin-28 homolog B	LIN28B	389421	-0.00252	0.00814	0.621	0.9	-0.0787	0.115	0.472	0.729	-	-	-
	seq.21351.8	3	Glycyl t-RNA synthetase	GARS1	2617	0.00958	0.0118	0.659	0.912	-0.18	0.0602	0.00481	0.101	-	-	-
	seq.21354.92	3	Uracil phosphoribosyltransferase homolog	UPRT	139596	-0.00246	0.0143	0.541	0.879	-0.275	0.193	0.0882	0.38	-	-	-
	seq.21355.4	3	Upstream stimulatory factor 1	USF1	7391	-0.00111	0.0154	0.738	0.941	-0.0485	0.132	0.496	0.744	-	-	-
	seq.21356.6	3	B9 domain-containing protein 2	B9D2	80776	0.00292	0.0163	0.329	0.755	0.296	0.119	0.0227	0.214	-	-	-
	seq.21357.12	3	Filamin-binding LIM protein 1	FBLIM1	54751	0.00888	0.0111	0.313	0.742	-0.114	0.0539	0.0621	0.325	-	-	-
	seq.21359.17	3	Neuronal regeneration-related protein	NREP	9315	0.0116	0.0103	0.0751	0.436	0.139	0.206	0.635	0.827	-	-	-
	seq.21360.27	3	Sperm antigen with calponin homology and coiled-coil domains 1	SPECC1	92521	-0.0006	0.0245	0.662	0.912	-0.254	0.178	0.265	0.582	-	-	-
	seq.21365.5	3	Cytohesin-3	CYTH3	9265	0.00411	0.012	0.507	0.866	-0.115	0.0858	0.305	0.614	-	-	-
	seq.21366.7	3	RNA-binding protein Musashi homolog 2	MSI2	124540	0.0126	0.0157	0.645	0.909	-0.21	0.107	0.122	0.432	-	-	-
	seq.21367.63	3	Nuclear receptor-binding factor 2	NRBF2	29982	-0.00367	0.00627	0.367	0.78	-0.125	0.11	0.374	0.667	-	-	-
	seq.21368.46	3	DNA-directed RNA polymerase III subunit RPC10	POLR3K	51728	-0.013	0.00891	0.277	0.719	0.251	0.148	0.189	0.51	-	-	-
	seq.21369.15	3	RNA 3'-terminal phosphate cyclase	RTCA	8634	0.00542	0.00459	0.353	0.772	-0.0269	0.0258	0.456	0.72	-	-	-
	seq.21370.45	3	Spindle and kinetochore-associated protein 1	SKA1	220134	-0.0248	0.0135	0.0982	0.492	0.429	0.133	0.00317	0.0872	-	-	-
	seq.21371.12	3	Bifunctional lysine-specific demethylase and histidyl-hydroxylase MINA	RIOX2	84864	0.0191	0.0134	0.292	0.728	-0.142	0.0813	0.159	0.477	-	-	-
	seq.21373.8	3	Queuine tRNA-ribosyltransferase subunit QTRTD1	QTRT2	79691	-0.0187	0.02	0.282	0.723	0.0344	0.131	0.842	0.936	-	-	-
	seq.21375.34	3	Guanine nucleotide exchange factor for Rab-3A	RAB3IL1	5866	-0.00122	0.00555	0.749	0.945	-0.0116	0.0639	0.914	0.967	-	-	-
	seq.21378.7	3	Polyribonucleotide nucleotidyltransferase 1; mitochondrial	PNPT1	87178	0.00734	0.00803	0.667	0.913	-0.127	0.0462	0.0129	0.159	-	-	-
	seq.21379.30	3	Ethanolamine kinase 2	ETNK2	55224	-0.0429	0.0364	0.102	0.499	0.0183	0.224	0.899	0.959	-	-	-
	seq.21380.77	3	Queuine tRNA-ribosyltransferase	QTRT1	81890	0.00317	0.0142	0.324	0.752	0.000149	0.181	0.565	0.784	-	-	-
	seq.21381.73	3	TBC1 domain family member 22B	TBC1D22B	55633	0.0252	0.0263	0.226	0.671	-0.0198	0.159	0.732	0.882	-	-	-
	seq.21382.70	3	Zinc phosphodiesterase ELAC protein 1	ELAC1	55520	0.0152	0.00956	0.335	0.762	-0.114	0.0724	0.189	0.51	-	-	-
	seq.21383.37	3	Asparaginyl-tRNA synthetase; cytoplasmic	NARS1	4677	0.0107	0.00843	0.274	0.716	-0.0714	0.0502	0.261	0.577	-	-	-
	seq.21384.2	3	Alpha-L-fucoside fucohydrolase	FUCA1	2517	0.0412	0.022	0.00769	0.176	0.233	0.13	0.0762	0.358	-	-	-
	seq.21385.5	3	SLIT and NTRK-like protein 2	SLITRK2	84631	0.0575	0.0213	0.00873	0.178	0.243	0.127	0.0407	0.274	-	-	-
	seq.21387.64	3	Meprin A subunit alpha	MEP1A	4224	0.00492	0.00745	0.998	1	-0.0324	0.0468	0.826	0.927	-	-	-
	seq.21390.68	3	L-dopachrome tautomerase	DCT	1638	0.00462	0.014	0.64	0.908	0.244	0.118	0.0326	0.249	-	-	-
	seq.21391.17	3	Choriogonadotropin subunit beta 3	CGB3	1082	-0.00731	0.0223	0.371	0.783	0.186	0.208	0.152	0.469	-	-	-
	seq.21392.15	3	Melanoma-associated antigen D1	MAGED1	9500	0.00359	0.0108	0.815	0.969	-0.27	0.139	0.113	0.42	-	-	-
	seq.21393.62	3	Adenosylhomocysteinase	AHCY	191	-0.00256	0.0156	0.19	0.63	-0.1	0.123	0.423	0.701	-	-	-
	seq.21395.23	3	Protocadherin-17	PCDH17	27253	0.00739	0.00835	0.423	0.814	0.114	0.0526	0.0207	0.206	-	-	-
	seq.21397.21	3	Protogenin	PRTG	283659	0.0376	0.0219	0.019	0.242	0.177	0.112	0.0939	0.391	-	-	-
	seq.21403.39	3	Tuberin	TSC2	7249	0.0152	0.0127	0.0487	0.367	0.6	0.238	0.0466	0.287	-	-	-
	seq.21406.25	3	Mitogen-activated protein kinase kinase kinase 11	MAP3K11	4296	-0.0331	0.0177	0.0601	0.398	0.364	0.095	0.000676	0.0486	-	-	-
	seq.21429.50	3	Thimet oligopeptidase	THOP1	7064	-0.00648	0.00923	0.791	0.959	0.0221	0.0562	0.939	0.979	-	-	-
	seq.21430.4	3	Cytosolic phospholipase A2 alpha	PLA2G4A	5321	0.0108	0.0105	0.594	0.893	-0.13	0.0647	0.0668	0.337	-	-	-
	seq.21433.3	3	Butyrophilin subfamily 3 member A2	BTN3A2	11118	-0.00649	0.0212	0.976	0.998	0.0308	0.132	0.576	0.791	-	-	-
	seq.21435.143	3	Serine/threonine-protein kinase SRPK2	SRPK2	6733	-0.00146	0.00889	0.59	0.893	0.151	0.0995	0.244	0.562	-	-	-
	seq.21436.56	3	Cysteine protease ATG4A	ATG4A	115201	0.00162	0.00626	0.963	0.996	-0.0305	0.0391	0.687	0.857	-	-	-
	seq.21437.77	3	Methylated-DNA--protein-cysteine methyltransferase	MGMT	4255	0.0181	0.00931	0.126	0.543	-0.165	0.0558	0.0069	0.118	-	-	-
	seq.21438.45	3	Tripartite motif-containing protein 5	TRIM5	85363	0.00232	0.012	0.856	0.978	-0.00605	0.0809	0.739	0.886	-	-	-
	seq.21439.37	3	Hematopoietic lineage cell-specific protein	HCLS1	3059	0.00426	0.00767	0.698	0.924	-0.0691	0.0585	0.368	0.662	-	-	-
	seq.21440.9	3	ADAM 8	ADAM8	101	-0.00696	0.0118	0.969	0.997	-0.104	0.121	0.162	0.48	-	-	-
	seq.21441.20	3	gp75	TYRP1	7306	-0.0572	0.0263	0.0477	0.362	0.466	0.154	0.00996	0.139	-	-	-
	seq.21444.40	3	Kallikrein 2	KLK2	3817	-0.000597	0.00876	0.975	0.998	0.128	0.0769	0.233	0.553	-	-	-
	seq.21445.40	3	Ubiquitin-like protein Nedd8	NEDD8	4738	0.00424	0.00877	0.897	0.987	-0.0796	0.054	0.327	0.634	-	-	-
	seq.21450.333	3	Caspase-10:region 2	CASP10	843	-0.0374	0.0136	0.00908	0.179	-0.0662	0.144	0.69	0.86	-	-	-
	seq.21457.141	3	Coenzyme Q-binding protein COQ10 homolog A; mitochondrial	COQ10A	93058	-0.0242	0.0164	0.115	0.527	0.727	0.186	0.000124	0.0218	-	-	-
	seq.21475.137	3	Thioredoxin-like protein 1	TXNL1	9352	-0.00085	0.00807	0.94	0.993	0.00457	0.0798	0.642	0.831	-	-	-
	seq.21476.43	3	Endonuclease 8-like 2	NEIL2	252969	0.00655	0.0124	0.395	0.797	-0.258	0.145	0.0735	0.352	-	-	-
	seq.21478.20	3	SMAD5	SMAD5	4090	0.000376	0.00882	0.484	0.854	-0.094	0.0574	0.172	0.492	-	-	-
	seq.21480.2	3	CD82 antigen	CD82	3732	-0.0198	0.0159	0.708	0.928	-0.215	0.16	0.246	0.564	-	-	-
	seq.21483.155	3	cAMP-dependent protein kinase type I-alpha regulatory subunit	PRKAR1A	5573	-0.0179	0.0162	0.0616	0.4	0.0873	0.101	0.202	0.526	-	-	-
	seq.21487.20	3	Biogenesis of lysosome-related organelles complex 1 subunit 6	BLOC1S6	26258	0.0178	0.0104	0.0396	0.338	0.152	0.204	0.748	0.889	-	-	-
	seq.21491.7	3	Vascular adhesion protein-1	AOC3	8639	0.0752	0.0172	1.07e-05	0.0044	0.251	0.164	0.102	0.405	-	-	-
	seq.21492.19	3	Clusterin-like protein 1	CLUL1	27098	0.00399	0.0225	0.399	0.799	0.259	0.119	0.0519	0.299	-	-	-
	seq.21495.134	3	Prosaposin receptor GPR37	GPR37	2861	0.0195	0.0238	0.345	0.769	0.0318	0.106	0.508	0.75	-	-	-
	seq.21497.32	3	Hypoxia up-regulated protein 1	HYOU1	10525	0.0431	0.0321	0.287	0.726	-0.183	0.183	0.507	0.75	-	-	-
	seq.21498.3	3	Alpha-aminoadipic semialdehyde dehydrogenase	ALDH7A1	501	-0.0198	0.0133	0.568	0.887	0.137	0.0939	0.283	0.596	-	-	-
	seq.21499.17	3	5-demethoxyubiquinone hydroxylase; mitochondrial	COQ7	10229	0.00994	0.0204	0.6	0.895	0.331	0.281	0.436	0.708	-	-	-
	seq.21501.30	3	Farnesyl pyrophosphate synthetase	FDPS	2224	-0.00484	0.015	0.991	1	0.0807	0.157	0.853	0.939	-	-	-
	seq.21503.12	3	Thyrotropin receptor	TSHR	7253	-0.00396	0.00788	0.405	0.804	0.107	0.106	0.333	0.636	-	-	-
	seq.21507.48	3	COMM domain-containing protein 8	COMMD8	54951	-0.0188	0.0185	0.61	0.897	-0.296	0.174	0.174	0.493	-	-	-
	seq.21508.7	3	Alpha-N-acetylneuraminide alpha-2;8-sialyltransferase	ST8SIA1	6489	-0.0399	0.0276	0.0735	0.433	0.267	0.186	0.0983	0.399	-	-	-
	seq.21509.29	3	Glycosyltransferase 8 domain-containing protein 2	GLT8D2	83468	0.0374	0.0239	0.0812	0.449	0.245	0.303	0.569	0.786	-	-	-
	seq.21510.24	3	G protein-coupled receptor kinase 5	GRK5	2869	0.00744	0.00545	0.557	0.885	0.174	0.179	0.7	0.865	-	-	-
	seq.21512.6	3	ER degradation-enhancing alpha-mannosidase-like 2	EDEM2	55741	-0.00157	0.0114	0.467	0.839	0.0989	0.126	0.719	0.874	-	-	-
	seq.21513.1	3	Caspase-7	CASP7	840	0.00535	0.0204	0.6	0.895	-0.0541	0.313	0.551	0.773	-	-	-
	seq.21514.1	3	Platelet glycoprotein Ib beta chain	GP1BB	2812	0.00617	0.0129	0.593	0.893	-0.299	0.093	0.00281	0.0833	-	-	-
	seq.21515.61	3	Acetoacetyl-CoA synthetase	AACS	65985	0.0143	0.0208	0.473	0.845	-0.0745	0.219	0.774	0.899	-	-	-
	seq.21521.17	3	Tryptophan 5-hydroxylase 1	TPH1	7166	0.00588	0.0104	0.769	0.952	0.034	0.266	0.772	0.898	-	-	-
	seq.21523.71	3	Integrin-linked kinase-associated serine/threonine phosphatase 2C	ILKAP	80895	-0.0104	0.0199	0.855	0.978	0.0392	0.187	0.905	0.962	-	-	-
	seq.21524.14	3	Ubiquitin carboxyl-terminal hydrolase 5	USP5	8078	-0.00189	0.00575	0.582	0.891	-0.00987	0.0444	0.966	0.988	-	-	-
	seq.21526.88	3	Izumo sperm-egg fusion protein 1	IZUMO1	284359	-0.00609	0.00947	0.785	0.957	-0.169	0.077	0.0152	0.173	-	-	-
	seq.21528.12	3	Bcl-2-modifying factor	BMF	90427	0.00071	0.00813	0.695	0.924	-0.128	0.15	0.501	0.745	-	-	-
	seq.21529.6	3	Ubiquitin-associated and SH3 domain-containing protein A	UBASH3A	53347	-0.00435	0.0186	0.555	0.883	0.297	0.265	0.335	0.638	-	-	-
	seq.21533.51	3	Lymphocyte-specific protein 1	LSP1	4046	0.0126	0.00951	0.565	0.887	-0.0437	0.0691	0.867	0.947	-	-	-
	seq.21535.5	3	Alanyl-tRNA editing protein Aarsd1	AARSD1	100885850	-0.0351	0.0154	0.0316	0.311	0.258	0.104	0.0618	0.324	-	-	-
	seq.21536.65	3	Complexin-3	CPLX3	594855	-0.03	0.0176	0.101	0.496	0.101	0.205	0.846	0.937	-	-	-
	seq.21537.33	3	Selenocysteine lyase	SCLY	51540	-0.00624	0.00976	0.826	0.974	-0.025	0.0614	0.817	0.923	-	-	-
	seq.21539.139	3	Synaptotagmin-6	SYT6	148281	0.0133	0.00685	0.0355	0.324	-0.0765	0.055	0.181	0.503	-	-	-
	seq.21540.73	3	Bridging integrator 2	BIN2	51411	0.011	0.00624	0.178	0.615	-0.0613	0.0387	0.195	0.517	-	-	-
	seq.21544.4	3	Atlastin-3	ATL3	25923	0.00299	0.00824	0.53	0.874	-0.0812	0.164	0.576	0.791	-	-	-
	seq.21545.51	3	Musculoskeletal embryonic nuclear protein 1	MUSTN1	389125	0.00869	0.0111	0.192	0.633	0.0317	0.0872	0.516	0.755	-	-	-
	seq.21546.20	3	Adhesion G-protein coupled receptor D1	ADGRD1	283383	0.0756	0.0283	0.00508	0.147	-0.0214	0.129	0.968	0.988	-	-	-
	seq.21547.6	3	Dentin matrix protein 4	FAM20C	56975	-0.0341	0.0271	0.542	0.879	0.241	0.149	0.102	0.403	-	-	-
	seq.21548.20	3	Gamma-glutamyltransferase 5	GGT5	2687	0.0474	0.0301	0.152	0.584	-0.275	0.175	0.167	0.486	-	-	-
	seq.21549.144	3	Beta-tectorin	TECTB	6975	-0.0223	0.0225	0.548	0.881	-0.00527	0.259	0.798	0.912	-	-	-
	seq.21552.9	3	Peroxisomal acyl-coenzyme A oxidase 1	ACOX1	51	0.00891	0.00652	0.277	0.719	-0.0679	0.0391	0.0737	0.352	-	-	-
	seq.21555.17	3	Protein FAM3A	FAM3A	60343	0.0218	0.0203	0.287	0.726	-0.118	0.146	0.418	0.697	-	-	-
	seq.21562.3	3	Secretoglobin family 1D member 1	SCGB1D1	10648	-0.0167	0.0109	0.27	0.711	0.224	0.117	0.167	0.485	-	-	-
	seq.21563.3	3	sPLA(2)-XII	PLA2G12A	81579	0.0201	0.0145	0.67	0.914	-0.0528	0.107	0.925	0.971	-	-	-
	seq.21567.214	3	Complement C1q tumor necrosis factor-related protein 4	C1QTNF4	114900	0.043	0.0203	0.00607	0.161	0.38	0.115	0.000853	0.0534	-	-	-
	seq.21569.49	3	Serine/threonine kinase 10	STK10	6793	0.0202	0.00796	0.00188	0.081	0.0344	0.072	0.496	0.744	-	-	-
	seq.21572.91	3	Xylosyltransferase 2	XYLT2	64132	0.0505	0.0223	0.00206	0.0856	-0.117	0.236	0.166	0.484	-	-	-
	seq.21574.106	3	S100 calcium-binding protein A15	S100A7A	338324	-0.0323	0.0103	0.00168	0.0773	0.216	0.103	0.0912	0.386	-	-	-
	seq.21577.35	3	FK506-binding protein 5	FKBP5	2289	0.0125	0.0099	0.709	0.928	-0.113	0.0706	0.192	0.515	-	-	-
	seq.21579.35	3	Myosin-binding protein C; cardiac-type	MYBPC3	4607	0.00188	0.0109	0.517	0.872	-0.241	0.215	0.207	0.531	-	-	-
	seq.21581.87	3	Cyclin-dependent kinase 15; EC=2.7.11.22	CDK15	65061	-0.0543	0.021	0.00759	0.176	-0.0169	0.114	0.701	0.865	-	-	-
	seq.21583.14	3	60S ribosomal protein L26-like 1	RPL26L1	51121	0.00853	0.00857	0.584	0.892	-0.0221	0.0588	0.767	0.896	-	-	-
	seq.21588.4	3	BTB/POZ domain-containing protein KCTD4	KCTD4	386618	0.00356	0.0165	0.761	0.951	-0.206	0.21	0.554	0.774	-	-	-
	seq.21589.80	3	Developmental pluripotency-associated protein 4	DPPA4	55211	0.00505	0.0115	0.25	0.689	0.0563	0.206	0.872	0.948	-	-	-
	seq.21590.9	3	Ankyrin repeat family A protein 2	ANKRA2	57763	-0.0434	0.0236	0.0683	0.418	-0.0679	0.163	0.832	0.929	-	-	-
	seq.21592.8	3	Cytosolic beta-glucosidase	GBA3	57733	-0.0247	0.0195	0.0809	0.449	0.0967	0.193	0.741	0.886	-	-	-
	seq.21595.8	3	Coiled-coil domain-containing protein 43	CCDC43	124808	0.00321	0.014	0.594	0.894	-0.0356	0.0786	0.29	0.601	-	-	-
	seq.21599.6	3	Cystathionine gamma-lyase	CTH	1491	-0.00661	0.00896	0.578	0.889	-0.119	0.131	0.191	0.514	-	-	-
	seq.21600.10	3	Beta-catenin-interacting protein 1	CTNNBIP1	56998	-0.0138	0.0157	0.213	0.653	0.134	0.0953	0.214	0.534	-	-	-
	seq.21604.2	3	Protein CutA	CUTA	51596	-0.00664	0.0174	0.804	0.966	0.218	0.127	0.0417	0.277	-	-	-
	seq.21614.2	3	Gem-associated protein 6	GEMIN6	79833	-0.062	0.0238	0.0522	0.376	0.158	0.135	0.335	0.638	-	-	-
	seq.21624.64	3	NF-kappa-B inhibitor-interacting Ras-like protein 2	NKIRAS2	28511	0.0194	0.0304	0.941	0.993	-0.104	0.369	0.663	0.844	-	-	-
	seq.21628.6	3	Eukaryotic translation elongation factor 1 epsilon-1	EEF1E1	9521	0.0219	0.0186	0.231	0.677	-0.101	0.131	0.459	0.721	-	-	-
	seq.21636.63	3	Nuclear cap-binding protein subunit 2	NCBP2	22916	-0.0308	0.0149	0.184	0.622	0.345	0.109	0.00823	0.127	-	-	-
	seq.21638.5	3	Peptidyl-prolyl cis-trans isomerase-like 3	PPIL3	53938	0.00107	0.00408	0.809	0.968	0.000262	0.0392	0.988	0.995	-	-	-
	seq.21643.8	3	40S ribosomal protein S20	RPS20	6224	0.0122	0.00888	0.453	0.831	-0.0211	0.0585	0.743	0.886	-	-	-
	seq.21645.6	3	Smad nuclear-interacting protein 1	SNIP1	79753	-0.0128	0.00898	0.332	0.759	0.0376	0.0734	0.916	0.968	-	-	-
	seq.21647.9	3	Spermidine synthase	SRM	6723	-0.00446	0.00799	0.382	0.788	0.214	0.0805	0.0171	0.184	-	-	-
	seq.21649.12	3	Syntaxin-17	STX17	55014	0.0111	0.0153	0.851	0.976	0.242	0.155	0.0711	0.346	-	-	-
	seq.21651.9	3	Thioredoxin-like protein 4A	TXNL4A	10907	-0.0136	0.00929	0.432	0.823	0.13	0.0558	0.0463	0.287	-	-	-
	seq.21653.205	3	Ubiquitin-related modifier 1	URM1	81605	0.00156	0.0123	0.512	0.87	0.0411	0.132	0.435	0.708	-	-	-
	seq.21655.18	3	LisH domain-containing protein FOPNL	CEP20	123811	-0.0114	0.0158	0.814	0.969	0.372	0.137	0.00745	0.122	-	-	-
	seq.21658.15	3	Prohibitin-2	PHB2	11331	0.000919	0.00703	0.573	0.887	-0.0543	0.19	0.766	0.896	-	-	-
	seq.21660.4	3	GTP-binding protein SAR1b	SAR1B	51128	-0.0257	0.0335	0.963	0.996	0.253	0.169	0.408	0.692	-	-	-
	seq.21661.82	3	Dentin matrix protein 4	FAM20C	56975	-0.0293	0.0263	0.383	0.789	0.145	0.133	0.233	0.552	-	-	-
	seq.21662.121	3	Dual specificity tyrosine-phosphorylation-regulated kinase 3	DYRK3	8444	0.00125	0.0224	0.716	0.933	-0.108	0.311	0.353	0.652	-	-	-
	seq.21663.149	3	Alpha-N-acetylneuraminide alpha-2;8-sialyltransferase	ST8SIA1	6489	-0.0263	0.0218	0.289	0.727	0.377	0.109	0.00258	0.08	-	-	-
	seq.21664.6	3	Core histone macro-H2A.1	MACROH2A1	9555	-0.00113	0.00663	0.869	0.981	-0.127	0.161	0.344	0.644	-	-	-
	seq.21667.57	3	Calcium/calmodulin-dependent 3';5'-cyclic nucleotide phosphodiesterase 1B	PDE1B	5153	-0.0313	0.0121	0.0091	0.179	-0.0794	0.0981	0.401	0.687	-	-	-
	seq.21670.52	3	NEDD4-like E3 ubiquitin-protein ligase WWP2	WWP2	11060	-0.0234	0.0173	0.144	0.571	0.242	0.18	0.328	0.634	-	-	-
	seq.21674.132	3	Butyrophilin subfamily 1 member A1	BTN1A1	696	0.00206	0.00583	0.866	0.981	-0.0565	0.0903	0.237	0.556	-	-	-
	seq.21676.17	3	PAI-2	SERPINB2	5055	0.00503	0.016	0.414	0.808	0.185	0.104	0.0557	0.308	-	-	-
	seq.21679.16	3	Cadherin-20	CDH20	28316	-0.00355	0.0258	0.813	0.969	-0.0203	0.154	0.932	0.976	-	-	-
	seq.21681.10	3	ADAM 28	ADAM28	10863	0.00836	0.0115	0.916	0.99	-0.0061	0.187	0.988	0.995	-	-	-
	seq.21685.29	3	DCC	DCC	1630	0.0519	0.0159	0.000543	0.0357	0.279	0.0872	0.00173	0.0671	-	-	-
	seq.21687.3	3	Protein phosphatase 1 regulatory subunit 29	ELFN2	114794	-0.00819	0.00869	0.171	0.608	0.327	0.168	0.0676	0.338	-	-	-
	seq.21688.50	3	Very Late Antigen-4	ITGA4|ITGB1	3676|3688	0.0302	0.0173	0.0378	0.333	0.0255	0.11	0.909	0.965	-	-	-
	seq.21690.31	3	Leucine-rich repeat-containing protein 4	LRRC4	64101	0.0285	0.0191	0.082	0.452	0.0323	0.122	0.585	0.796	-	-	-
	seq.21691.27	3	Leucine-rich repeat and fibronectin type-III domain-containing protein 3	LRFN3	79414	-0.0159	0.00741	0.0256	0.285	0.0542	0.0927	0.752	0.89	-	-	-
	seq.21692.12	3	CD8A/CD8B Complex	CD8A|CD8B	925|926	-0.0237	0.0227	0.83	0.974	-0.244	0.193	0.204	0.528	-	-	-
	seq.21693.14	3	Cadherin-13	CDH13	1012	0.0257	0.0147	0.132	0.555	0.0115	0.0971	0.569	0.786	-	-	-
	seq.21696.80	3	Leucine-rich repeat and fibronectin type-III domain-containing protein 4	LRFN4	78999	0.0278	0.0223	0.111	0.517	0.0825	0.117	0.525	0.761	-	-	-
	seq.21698.11	3	Integrin a11b1	ITGA11|ITGB1	22801|3688	0.0201	0.00775	0.00871	0.178	0.094	0.067	0.0858	0.378	-	-	-
	seq.21704.8	3	Protocadherin-12	PCDH12	51294	0.00785	0.0075	0.0972	0.49	0.0134	0.102	0.634	0.827	-	-	-
	seq.21705.33	3	Meteorin-like protein	METRNL	284207	0.0206	0.0232	0.128	0.545	0.0794	0.151	0.442	0.712	-	-	-
	seq.21706.29	3	Leukocyte immunoglobulin-like receptor subfamily A member 1	LILRA1	11024	-0.0271	0.0133	0.181	0.618	-0.0837	0.0929	0.241	0.559	-	-	-
	seq.21707.15	3	Complement C1q-like protein 3	C1QL3	389941	-0.0114	0.0126	0.54	0.879	-0.0979	0.0788	0.336	0.639	-	-	-
	seq.21708.149	3	IgG receptor FcRn large subunit p51	FCGRT	2217	0.0411	0.018	0.0015	0.0713	-0.0412	0.11	0.446	0.713	-	-	-
	seq.21710.16	3	Neuroligin-4; Y-linked	NLGN4Y	22829	0.00779	0.0338	0.852	0.977	0.112	0.224	0.89	0.955	-	-	-
	seq.21711.86	3	Brain-specific angiogenesis inhibitor 1	ADGRB1	575	0.00433	0.0112	0.324	0.752	0.0832	0.122	0.415	0.696	-	-	-
	seq.21713.11	3	Reelin	RELN	5649	-0.000699	0.0209	0.595	0.894	0.19	0.106	0.0716	0.347	-	-	-
	seq.21715.40	3	Sentrin-specific protease 1	SENP1	29843	-0.00338	0.0156	0.218	0.661	-0.0654	0.199	0.656	0.84	-	-	-
	seq.21716.29	3	Alpha-(1;3)-fucosyltransferase	FUT7	2529	0.0644	0.0278	0.00843	0.178	-0.0138	0.278	0.746	0.887	-	-	-
	seq.21717.44	3	Ubiquitin-conjugating enzyme E2 Q2	UBE2Q2	92912	0.00712	0.0116	0.787	0.957	-0.103	0.0731	0.329	0.634	-	-	-
	seq.21720.13	3	Alpha-(1;3)-fucosyltransferase 11	FUT11	170384	-0.0118	0.00851	0.208	0.648	-0.0871	0.115	0.546	0.771	-	-	-
	seq.21721.6	3	Carbohydrate sulfotransferase 10	CHST10	9486	0.0225	0.0272	0.522	0.872	0.859	0.198	0.00313	0.0872	-	-	-
	seq.21722.21	3	Polypeptide N-acetylgalactosaminyltransferase 4	GALNT4	100528030	-0.0239	0.019	0.257	0.695	-0.00545	0.149	0.839	0.933	-	-	-
	seq.21724.22	3	N-acetylgalactosamine-6-sulfatase	GALNS	2588	0.0803	0.0286	0.000288	0.0243	0.536	0.154	0.00381	0.0926	-	-	-
	seq.21726.73	3	Alpha-N-acetyl-neuraminyl-2;3-beta-galactosyl-1;3-N-acetyl-galactosaminide alpha-2;6-sialyltransferase	ST6GALNAC4	27090	0.0156	0.0119	0.103	0.5	0.0832	0.217	0.477	0.731	-	-	-
	seq.21727.15	3	Ubiquitin-conjugating enzyme E2 Q1	UBE2Q1	55585	0.00557	0.00729	0.889	0.984	-0.197	0.0799	0.0169	0.183	-	-	-
	seq.21728.4	3	Ubiquitin carboxyl-terminal hydrolase 2	USP2	9099	-0.0097	0.00868	0.223	0.67	-0.025	0.213	0.329	0.634	-	-	-
	seq.21730.56	3	Ubiquitin carboxyl-terminal hydrolase 19	USP19	10869	0.0384	0.0232	0.0526	0.376	-0.579	0.315	0.0574	0.313	-	-	-
	seq.21732.78	3	Ubiquitin-conjugating enzyme E2 Q1	UBE2Q1	55585	0.0297	0.0187	0.0535	0.379	0.185	0.234	0.299	0.609	-	-	-
	seq.21733.11	3	UDP-N-acetylglucosamine--peptide N-acetylglucosaminyltransferase 110 kDa subunit	OGT	8473	-0.00281	0.01	0.898	0.987	0.088	0.109	0.333	0.636	-	-	-
	seq.21734.36	3	C1GLT/C1GLC Complex	C1GALT1|C1GALT1C1	56913|29071	-0.00856	0.00674	0.487	0.855	-0.0802	0.0672	0.206	0.531	-	-	-
	seq.21736.60	3	Heparan sulfate 2-O-sulfotransferase 1	HS2ST1	9653	0.0167	0.0144	0.436	0.826	-0.176	0.0988	0.187	0.508	-	-	-
	seq.21737.20	3	Beta-galactoside alpha-2;6-sialyltransferase 2	ST6GAL2	84620	0.0162	0.0206	0.234	0.681	-0.124	0.133	0.414	0.696	-	-	-
	seq.21739.7	3	Bifunctional UDP-N-acetylglucosamine 2-epimerase/N-acetylmannosamine kinase	GNE	10020	-0.0159	0.0162	0.322	0.752	-0.233	0.197	0.143	0.458	-	-	-
	seq.21740.26	3	Ubiquitin carboxyl-terminal hydrolase 1	USP1	7398	-0.0145	0.0307	1	1	0.0859	0.261	0.867	0.947	-	-	-
	seq.21742.43	3	OTU domain-containing protein 7B	OTUD7B	56957	0.007	0.0153	0.654	0.911	-0.319	0.116	0.0401	0.271	-	-	-
	seq.21743.1	3	WD repeat-containing protein 48	WDR48	57599	0.00404	0.00855	0.836	0.975	-0.0527	0.0503	0.526	0.762	-	-	-
	seq.21746.13	3	Ubiquitin carboxyl-terminal hydrolase 10	USP10	9100	0.0315	0.0383	0.347	0.77	-0.391	0.246	0.0969	0.397	-	-	-
	seq.21747.114	3	UBE2N (Ubc13)/Uev1a Complex	UBE2N|UBE2V1	7334|387522	0.000883	0.00534	0.932	0.993	-0.0249	0.0299	0.623	0.82	-	-	-
	seq.21747.8	3	UBE2N (Ubc13)/Uev1a Complex	UBE2N|UBE2V1	7334|387522	-0.00034	0.00519	0.585	0.892	-0.0347	0.028	0.376	0.669	-	-	-
	seq.21748.36	3	UBP46/WDR48 Complex	USP46|WDR48	64854|57599	-0.000204	0.014	0.715	0.932	-0.0471	0.106	0.742	0.886	-	-	-
	seq.21750.25	3	Ubiquitin carboxyl-terminal hydrolase BAP1	BAP1	8314	-0.00476	0.0103	0.634	0.905	-0.0271	0.142	0.988	0.995	-	-	-
	seq.21751.6	3	USP12/WDR48 Complex	USP12|WDR48	219333|57599	-0.0144	0.0104	0.208	0.648	0.178	0.0666	0.018	0.19	-	-	-
	seq.21752.10	3	Mitochondrial Rho GTPase 1	RHOT1	55288	-0.00426	0.00747	0.792	0.959	-0.0252	0.0418	0.339	0.64	-	-	-
	seq.21754.5	3	Ubiquitin thioesterase ZRANB1	ZRANB1	54764	-0.00727	0.0148	0.993	1	-0.143	0.126	0.274	0.589	-	-	-
	seq.21755.27	3	Ubiquitin carboxyl-terminal hydrolase 12	USP12	219333	-0.00828	0.00938	0.466	0.839	-0.0274	0.117	0.998	0.999	-	-	-
	seq.21756.5	3	UBE2N/UBE2V2 Complex	UBE2N|UBE2V2	7334|7336	0.0019	0.00493	0.933	0.993	-0.0297	0.0275	0.48	0.733	-	-	-
	seq.21757.49	3	Ubiquitin carboxyl-terminal hydrolase 22	USP22	23326	0.0239	0.012	0.0297	0.302	-0.246	0.113	0.0288	0.236	-	-	-
	seq.21758.65	3	Sentrin-specific protease 2	SENP2	59343	0.00736	0.00841	0.52	0.872	-0.227	0.158	0.273	0.587	-	-	-
	seq.21759.23	3	UBP1/WDR48 Complex	USP1|WDR48	7398|57599	-0.0223	0.0178	0.146	0.576	0.108	0.26	0.87	0.948	-	-	-
	seq.21760.22	3	Ubiquitin-activating enzyme E1	UBA1	7317	0.00558	0.00565	0.482	0.853	-0.048	0.0338	0.393	0.68	-	-	-
	seq.21761.213	3	Ubiquitin carboxyl-terminal hydrolase 46	USP46	64854	0.000216	0.0143	0.985	1	-0.272	0.149	0.105	0.41	-	-	-
	seq.21763.46	3	Ubiquitin carboxyl-terminal hydrolase 4	USP4	7375	0.0076	0.00853	0.383	0.789	-0.0747	0.0436	0.155	0.474	-	-	-
	seq.21764.99	3	Ubiquitin carboxyl-terminal hydrolase 30	USP30	84749	0.00066	0.00957	0.34	0.766	-0.249	0.214	0.0907	0.385	-	-	-
	seq.21765.10	3	Ubiquitin carboxyl-terminal hydrolase CYLD	CYLD	1540	0.0119	0.0101	0.247	0.688	-0.111	0.101	0.411	0.693	-	-	-
	seq.21766.50	3	N-sulphoglucosamine sulphohydrolase	SGSH	6448	0.00705	0.026	0.473	0.846	0.0787	0.146	0.531	0.764	-	-	-
	seq.21767.129	3	Polypeptide N-acetylgalactosaminyltransferase 14	GALNT14	79623	0.00361	0.0211	0.506	0.865	0.0815	0.0946	0.276	0.589	-	-	-
	seq.21768.9	3	Alpha-1;6-mannosylglycoprotein 6-beta-N-acetylglucosaminyltransferase A	MGAT5	4249	0.0525	0.0224	0.00779	0.176	0.26	0.132	0.0825	0.372	-	-	-
	seq.21769.10	3	Xylulose kinase	XYLB	9942	-0.0116	0.0174	0.131	0.551	0.084	0.192	0.628	0.823	-	-	-
	seq.21770.18	3	Galactosylgalactosylxylosylprotein 3-beta-glucuronosyltransferase 1	B3GAT1	27087	0.00307	0.0179	0.756	0.948	-0.0706	0.126	0.612	0.814	-	-	-
	seq.21771.47	3	Beta-1;4-mannosyl-glycoprotein 4-beta-N-acetylglucosaminyltransferase	MGAT3	4248	-0.00451	0.0134	0.964	0.996	-0.103	0.0966	0.407	0.692	-	-	-
	seq.21780.15	3	Protein ABHD4	ABHD4	63874	0.00622	0.00824	0.468	0.841	-0.301	0.11	0.00434	0.0975	-	-	-
	seq.21781.9	3	Aspartoacylase-2	ACY3	91703	0.00945	0.0107	0.265	0.704	-0.0901	0.115	0.433	0.708	-	-	-
	seq.21786.25	3	Cyclin-dependent kinase-like 2	CDKL2	8999	0.00339	0.00982	0.805	0.966	-0.078	0.0597	0.332	0.636	-	-	-
	seq.21793.4	3	FGFR1 oncogene partner	CEP43	11116	-0.0256	0.0165	0.0567	0.389	0.422	0.11	0.00272	0.082	-	-	-
	seq.21796.43	3	Glutathione peroxidase 3	GPX3	2878	-0.0243	0.0178	0.214	0.654	0.113	0.123	0.358	0.657	-	-	-
	seq.21797.4	3	HLA-C	HLA-C	3107	-0.0391	0.0162	0.0746	0.436	0.118	0.101	0.379	0.671	-	-	-
	seq.21799.15	3	Homer protein homolog 3	HOMER3	9454	-0.0184	0.0159	0.282	0.723	0.431	0.111	0.00162	0.0645	-	-	-
	seq.21802.53	3	Endonuclease 8-like 1	NEIL1	79661	0.0111	0.0155	0.762	0.951	0.0654	0.0979	0.442	0.712	-	-	-
	seq.21804.15	3	Putative KHDC1-like protein	KHDC1L	100129128	-0.018	0.0103	0.064	0.404	0.297	0.0756	0.000919	0.0557	-	-	-
	seq.21810.50	3	MART-1	MLANA	2315	-0.025	0.0155	0.122	0.534	0.411	0.137	0.0157	0.176	-	-	-
	seq.21811.20	3	Nucleolar protein of 40 kDa	ZCCHC17	51538	0.0336	0.0228	0.153	0.587	-0.277	0.13	0.162	0.48	-	-	-
	seq.21813.171	3	Alpha-1;6-mannosylglycoprotein 6-beta-N-acetylglucosaminyltransferase A	MGAT5	4249	0.0472	0.0236	0.0326	0.315	0.257	0.132	0.0907	0.385	-	-	-
	seq.21814.13	3	Methylmalonic aciduria and homocystinuria type D protein; mitochondrial	MMADHC	27249	-0.000939	0.0124	0.909	0.99	0.136	0.0844	0.184	0.505	-	-	-
	seq.21815.7	3	MOB kinase activator 3B	MOB3B	79817	0.0163	0.0205	0.966	0.997	-0.0946	0.135	0.488	0.739	-	-	-
	seq.21817.5	3	Myosin; light chain 9; regulatory	MYL9	10398	0.000277	0.00569	0.395	0.797	-0.0751	0.0307	0.0124	0.156	-	-	-
	seq.21819.9	3	Negative elongation factor E	NELFE	7936	-0.00342	0.0126	0.342	0.766	0.0975	0.164	0.828	0.928	-	-	-
	seq.2182.54	1	Complement C4b	C4A|C4B	720|100293534	-0.0254	0.0167	0.0868	0.467	0.155	0.094	0.131	0.442	0.189	0.04	1
	seq.21821.9	3	Peptidyl-prolyl cis-trans isomerase A-like 4D	None	645142	0.000906	0.00889	0.854	0.978	-0.0309	0.127	0.475	0.73	-	-	-
	seq.21823.5	3	Protein phosphatase 1G	PPM1G	5496	0.00482	0.0153	0.974	0.998	0.000219	0.12	0.981	0.993	-	-	-
	seq.21827.7	3	Rho-related GTP-binding protein RhoQ	RHOQ	23433	0.00596	0.0117	0.756	0.949	-0.0228	0.0705	0.946	0.982	-	-	-
	seq.21828.6	3	Ribophorin II	RPN2	6185	-0.0308	0.0144	0.017	0.234	0.315	0.0879	0.00128	0.062	-	-	-
	seq.21829.8	3	40S ribosomal protein S12	RPS12	6206	-0.0197	0.01	0.0126	0.205	0.263	0.0729	0.00151	0.0637	-	-	-
	seq.21832.31	3	Squamous cell carcinoma antigen 1	SERPINB3	6317	0.0383	0.02	0.195	0.636	-0.101	0.177	0.378	0.671	-	-	-
	seq.21833.6	3	silent mating type information regulation 2 homolog	SIRT6	51548	-0.0072	0.0187	0.587	0.892	0.408	0.131	0.0214	0.209	-	-	-
	seq.21834.8	3	Vacuolar-sorting protein SNF8	SNF8	11267	-0.0111	0.0197	0.408	0.806	0.424	0.163	0.0355	0.257	-	-	-
	seq.21836.9	3	Somatostatin receptor type 1	SSTR1	6751	0.00481	0.00609	0.603	0.896	-0.037	0.0793	0.275	0.589	-	-	-
	seq.21837.3	3	Translocon-associated protein subunit beta	SSR2	6746	-0.0133	0.018	0.623	0.901	0.175	0.12	0.238	0.556	-	-	-
	seq.21839.3	3	POU domain class 2-associating factor 1	POU2AF1	5450	0.00959	0.0065	0.156	0.589	-0.282	0.0838	0.0246	0.219	-	-	-
	seq.21849.2	3	Ubiquilin-3	UBQLN3	50613	-0.0259	0.0135	0.0185	0.24	0.0668	0.0913	0.513	0.754	-	-	-
	seq.21853.3	3	CLEC-1	CLEC1A	51267	-0.0417	0.0184	0.0291	0.302	0.411	0.12	0.00809	0.126	-	-	-
	seq.21856.59	3	Ketohexokinase	KHK	3795	0.00994	0.0132	0.488	0.855	0.399	0.172	0.07	0.345	-	-	-
	seq.21857.26	3	Guanine nucleotide-binding protein subunit beta-2-like 1	RACK1	10399	0.0115	0.00552	0.0212	0.257	-0.0238	0.0402	0.291	0.601	-	-	-
	seq.21858.25	3	E3 ubiquitin-protein ligase SIAH1	SIAH1	6477	0.0115	0.00983	0.349	0.772	-0.0969	0.139	0.475	0.73	-	-	-
	seq.21861.8	3	Proteasome subunit beta type-10	PSMB10	5699	-0.03	0.0186	0.131	0.553	0.307	0.124	0.0391	0.268	-	-	-
	seq.21862.145	3	LIM and SH3 domain protein 1	LASP1	3927	0.00696	0.00823	0.975	0.998	-0.0822	0.0461	0.133	0.445	-	-	-
	seq.21864.20	3	Protein MAK16 homolog	MAK16	84549	-0.016	0.0132	0.145	0.575	0.188	0.09	0.102	0.405	-	-	-
	seq.21875.31	3	AN1-type zinc finger protein 3	ZFAND3	60685	-0.0037	0.00516	0.98	0.999	-0.087	0.0924	0.341	0.642	-	-	-
	seq.21876.266	3	PRKCA-binding protein	PICK1	9463	-0.0157	0.0127	0.0826	0.454	-0.197	0.101	0.139	0.452	-	-	-
	seq.21883.17	3	Bone morphogenetic protein 5	BMP5	653	-0.0115	0.0207	0.76	0.95	0.169	0.105	0.118	0.428	-	-	-
	seq.21885.196	3	Nucleolysin TIA-1 isoform p40	TIA1	7072	0.00803	0.00835	0.763	0.951	-0.101	0.0503	0.104	0.408	-	-	-
	seq.21887.2	3	Cerebellin-2	CBLN2	147381	0.0793	0.0244	0.000282	0.024	0.179	0.151	0.235	0.554	-	-	-
	seq.21889.2	3	Uncharacterized protein C7orf24	GGCT	79017	-0.00414	0.0176	0.622	0.9	-0.216	0.0943	0.0602	0.32	-	-	-
	seq.21891.31	3	Fibulin-7	FBLN7	129804	0.0225	0.0114	0.00304	0.108	0.118	0.0723	0.0461	0.286	-	-	-
	seq.21895.36	3	Interferon lambda-4	None	101180976	-0.00845	0.0145	0.65	0.91	-0.421	0.16	0.0216	0.21	-	-	-
	seq.21897.4	3	IL-17/IL-17F	IL17A|IL17F	3605|112744	-0.0165	0.0113	0.362	0.777	0.016	0.153	0.829	0.928	-	-	-
	seq.21899.36	3	inhibin A	INHA|INHBA	3623|3624	0.00326	0.00953	0.406	0.804	-0.0816	0.0656	0.105	0.409	-	-	-
	seq.2190.55	1	Coagulation Factor XI	F11	2160	-0.0202	0.0215	0.69	0.922	0.118	0.163	0.676	0.851	-0.151	0.103	1
	seq.21901.14	3	Integrin a3b1	ITGA3|ITGB1	3675|3688	-0.0181	0.0117	0.0981	0.492	0.396	0.12	0.0103	0.141	-	-	-
	seq.21903.6	3	Integrin alpha L beta 2	ITGAL|ITGB2	3683|3689	0.0149	0.0344	0.697	0.924	-0.453	0.275	0.102	0.403	-	-	-
	seq.21905.10	3	Integrin alpha-2/b1	ITGA2|ITGB1	3673|3688	0.0138	0.0101	0.11	0.515	-0.268	0.265	0.444	0.712	-	-	-
	seq.21909.10	3	Integrin a5b1	ITGA5|ITGB1	3678|3688	0.00654	0.026	0.823	0.972	0.374	0.359	0.418	0.697	-	-	-
	seq.21909.2	3	Integrin a5b1	ITGA5|ITGB1	3678|3688	0.0187	0.0204	0.221	0.667	0.274	0.188	0.275	0.589	-	-	-
	seq.21911.17	3	Norrin	NDP	4693	0.0243	0.00981	0.0167	0.234	-0.0987	0.0868	0.378	0.671	-	-	-
	seq.21913.5	3	Transcription factor YY2	YY2	404281	0.0107	0.0127	0.84	0.975	-0.0177	0.141	0.957	0.984	-	-	-
	seq.21916.82	3	Ubiquitin thioesterase otulin	OTULIN	90268	-0.0317	0.0215	0.0887	0.47	-0.00836	0.126	0.832	0.929	-	-	-
	seq.2192.63	10	C-C motif chemokine 27	CCL27	10850	-0.0218	0.0304	0.208	0.648	0.0138	0.177	0.891	0.955	-	-	-
	seq.21923.24	3	SAE1/SAE2	SAE1|UBA2	10055|10054	0.0085	0.0161	0.43	0.822	-0.0276	0.109	0.933	0.976	-	-	-
	seq.21925.15	3	Transforming growth factor beta-1	TGFB1	7040	0.0783	0.0396	0.057	0.389	0.261	0.366	0.866	0.946	-	-	-
	seq.21926.24	3	UB2D1/PolyUbiquitin K48	UBE2D1|UBB	7321|7314	0.00887	0.00535	0.229	0.675	-0.0397	0.0358	0.629	0.824	-	-	-
	seq.21929.53	3	UB2D3/PolyUbiquitin K48	UBE2D3|UBB	7323|7314	0.00669	0.0049	0.411	0.807	-0.0396	0.0316	0.509	0.751	-	-	-
	seq.21931.16	3	UB2L3/PolyUbiquitin K48	UBE2L3|UBB	7332|7314	-0.00411	0.0294	0.931	0.993	-0.55	0.263	0.0994	0.4	-	-	-
	seq.21931.27	3	UB2L3/PolyUbiquitin K48	UBE2L3|UBB	7332|7314	-0.022	0.0231	0.353	0.772	-0.315	0.237	0.208	0.531	-	-	-
	seq.21933.7	3	Ubiquitin-like modifier-activating enzyme 7	UBA7	7318	0.0106	0.00629	0.13	0.55	-0.0656	0.0361	0.0729	0.35	-	-	-
	seq.21935.16	3	Ubiquitin-conjugating enzyme E2 H	UBE2H	7328	-0.0154	0.0215	0.441	0.828	-0.111	0.115	0.364	0.66	-	-	-
	seq.21939.6	3	ULA1/UBA3	NAE1|UBA3	8883|9039	-0.000837	0.00722	0.684	0.919	-0.0554	0.0436	0.322	0.63	-	-	-
	seq.21940.12	3	Protein Wnt-10b	WNT10B	7480	0.0149	0.0174	0.387	0.791	0.178	0.172	0.364	0.66	-	-	-
	seq.21942.14	3	Protein Wnt-16	WNT16	51384	-0.0173	0.0157	0.469	0.841	0.293	0.168	0.126	0.437	-	-	-
	seq.21943.170	3	Protein Wnt-16	WNT16	51384	0.0101	0.029	0.531	0.874	0.0415	0.232	0.539	0.768	-	-	-
	seq.21945.4	3	Protein Wnt-5b	WNT5B	81029	0.0179	0.0153	0.0451	0.355	0.0596	0.0903	0.444	0.712	-	-	-
	seq.21946.79	3	IL-6/IL-6 sRa Complex	IL6|IL6R	3569|3570	-0.00135	0.0299	0.318	0.749	-0.215	0.203	0.11	0.416	-	-	-
	seq.21949.4	3	Amyloid beta A4 precursor protein-binding family B member 1-interacting protein	APBB1IP	54518	0.00707	0.014	0.709	0.929	-0.0871	0.101	0.676	0.851	-	-	-
	seq.21951.32	3	Aryl hydrocarbon receptor nuclear translocator	ARNT	405	0.0704	0.0252	0.00487	0.142	-0.312	0.191	0.144	0.46	-	-	-
	seq.21955.36	3	Large proline-rich protein BAT3	BAG6	7917	0.00389	0.0109	0.916	0.99	-0.0899	0.0658	0.27	0.585	-	-	-
	seq.21957.12	3	Phosphoinositide 3-kinase adapter protein 1	PIK3AP1	118788	0.00359	0.019	0.972	0.998	-0.365	0.226	0.13	0.441	-	-	-
	seq.21958.4	3	Active breakpoint cluster region-related protein	ABR	29	0.019	0.0123	0.452	0.83	-0.246	0.0758	0.00971	0.139	-	-	-
	seq.21961.14	3	CD2-associated protein	CD2AP	23607	0.011	0.0123	0.339	0.766	-0.184	0.0979	0.0737	0.352	-	-	-
	seq.21963.48	3	Disabled homolog 2	DAB2	1601	0.0114	0.0057	0.0298	0.302	-0.0847	0.0369	0.0408	0.274	-	-	-
	seq.21967.20	3	Corticosteroid 11-beta-dehydrogenase isozyme 1	HSD11B1	3290	-0.00129	0.00988	0.86	0.978	0.0284	0.0603	0.36	0.658	-	-	-
	seq.21969.5	3	Dipeptidyl aminopeptidase-like protein 6	DPP6	1804	-0.012	0.0102	0.133	0.555	0.0917	0.133	0.364	0.66	-	-	-
	seq.21971.47	3	Friend leukemia integration 1 transcription factor	FLI1	2313	0.0112	0.00657	0.425	0.817	-0.0707	0.0425	0.298	0.608	-	-	-
	seq.21975.22	3	Islet cell autoantigen 1	ICA1	3382	-0.00842	0.0124	0.264	0.703	0.0979	0.122	0.385	0.676	-	-	-
	seq.21976.4	3	I-kappa-B kinase gamma	IKBKG	8517	0.009	0.0128	0.209	0.648	-0.161	0.13	0.557	0.776	-	-	-
	seq.21979.12	3	Integrin alpha-6	ITGA6	3655	0.0712	0.0393	0.0208	0.255	0.643	0.339	0.174	0.493	-	-	-
	seq.21979.8	3	Integrin alpha-6	ITGA6	3655	0.055	0.0278	0.0921	0.478	-0.0766	0.253	0.76	0.893	-	-	-
	seq.21981.2	3	Integrin alpha-M	ITGAM	3684	-0.00113	0.00793	0.806	0.966	-0.307	0.149	0.103	0.405	-	-	-
	seq.21985.61	3	Integrin beta-1-binding protein 2	ITGB1BP2	26548	0.00142	0.00745	0.977	0.998	-0.072	0.0445	0.212	0.532	-	-	-
	seq.21987.76	3	Lipoprotein lipase	LPL	4023	-0.00669	0.00859	0.265	0.704	-0.0327	0.0678	0.288	0.598	-	-	-
	seq.21989.12	3	Mitogen-activated protein kinase kinase kinase kinase 5	MAP4K5	11183	0.0112	0.00917	0.445	0.828	-0.128	0.0538	0.0498	0.296	-	-	-
	seq.21991.79	3	Neurabin-2	PPP1R9B	84687	0.0141	0.00742	0.0631	0.403	-0.0904	0.0471	0.16	0.479	-	-	-
	seq.21995.20	3	NOS	NOS3	4846	0.00553	0.00906	0.26	0.697	-0.328	0.252	0.185	0.506	-	-	-
	seq.21996.28	3	NEDD8 ultimate buster 1	NUB1	51667	0.00612	0.00958	0.827	0.974	-0.0589	0.0545	0.474	0.73	-	-	-
	seq.21999.61	3	Nucleobindin-2	NUCB2	4925	-0.0427	0.0323	0.117	0.527	0.36	0.259	0.0871	0.379	-	-	-
	seq.22001.23	3	Protein-arginine deiminase type-2	PADI2	11240	0.017	0.00898	0.223	0.67	-0.082	0.139	0.46	0.722	-	-	-
	seq.22003.4	3	Paraoxonase 2	PON2	5445	-0.0224	0.0144	0.227	0.674	-0.0894	0.104	0.454	0.719	-	-	-
	seq.22005.8	3	[Pyruvate dehydrogenase [acetyl-transferring]]-phosphatase 1; mitochondrial	PDP1	54704	-0.00911	0.0101	0.39	0.794	-0.107	0.14	0.652	0.838	-	-	-
	seq.22007.1	3	Resistin-like beta	RETNLB	84666	-0.0195	0.0171	0.275	0.717	0.326	0.108	0.0111	0.145	-	-	-
	seq.22009.1	3	Protein phosphatase 1B	PPM1B	5495	0.0133	0.0208	0.966	0.997	-0.191	0.125	0.221	0.542	-	-	-
	seq.2201.17	6	Endostatin	COL18A1	80781	0.0385	0.024	0.0795	0.446	0.204	0.141	0.221	0.542	0.162	0.0789	1
	seq.22010.36	3	Interferon-inducible double-stranded RNA-dependent protein kinase activator A	PRKRA	8575	0.0111	0.0107	0.549	0.881	0.0588	0.0596	0.129	0.438	-	-	-
	seq.22013.6	3	Ras association domain-containing protein 2	RASSF2	9770	0.0379	0.0179	0.0185	0.24	0.0106	0.161	0.423	0.701	-	-	-
	seq.22015.2	3	E3 ubiquitin-protein ligase TRIM21	TRIM21	6737	-0.0191	0.0184	0.511	0.869	-0.41	0.169	0.0217	0.21	-	-	-
	seq.22019.21	3	SH2B adapter protein 3	SH2B3	10019	0.000453	0.00986	0.677	0.918	0.313	0.178	0.0441	0.283	-	-	-
	seq.22023.3	3	Kynurenine/alpha-aminoadipate aminotransferase; mitochondrial	AADAT	51166	6.79e-05	0.0138	0.567	0.887	-0.191	0.124	0.227	0.548	-	-	-
	seq.22027.13	3	Transforming acidic coiled-coil-containing protein 3	TACC3	10460	0.0354	0.0201	0.194	0.634	-0.205	0.192	0.169	0.487	-	-	-
	seq.22033.32	3	Wiskott-Aldrich syndrome protein	WAS	7454	0.0146	0.0125	0.797	0.962	-0.12	0.0868	0.331	0.635	-	-	-
	seq.22033.7	3	Wiskott-Aldrich syndrome protein	WAS	7454	-0.00464	0.0309	0.917	0.99	-0.93	0.276	0.00285	0.0838	-	-	-
	seq.22034.61	3	Zinc finger and BTB domain-containing protein 16	ZBTB16	7704	-0.0317	0.0196	0.0496	0.369	0.618	0.204	0.00739	0.122	-	-	-
	seq.22037.47	3	EF-hand domain-containing protein D2	EFHD2	79180	0.0201	0.0111	0.136	0.561	-0.102	0.0789	0.472	0.729	-	-	-
	seq.22041.26	3	Dual specificity mitogen-activated protein kinase kinase 5	MAP2K5	5607	0.017	0.007	0.0326	0.314	-0.0411	0.0464	0.74	0.886	-	-	-
	seq.22043.174	3	Heat shock-related 70 kDa protein 2	HSPA2	3306	-0.0221	0.0105	0.00369	0.122	-0.0688	0.0742	0.225	0.546	-	-	-
	seq.22045.8	3	Small ubiquitin-related modifier 4	SUMO4	387082	0.000373	0.0126	0.893	0.986	-0.149	0.0845	0.177	0.497	-	-	-
	seq.22047.46	3	Collagen alpha-1(V) chain	COL5A1	1289	0.0173	0.0122	0.0282	0.298	0.215	0.0706	0.000434	0.0416	-	-	-
	seq.22049.24	3	14-3-3 protein eta	YWHAH	7533	0.0105	0.0124	0.986	1	-0.146	0.0763	0.108	0.412	-	-	-
	seq.22050.19	3	KxDL motif-containing protein 1	KXD1	79036	0.04	0.0494	0.192	0.632	0.584	0.413	0.154	0.472	-	-	-
	seq.22055.31	3	Forkhead box protein O1A	FOXO1	2308	-0.00331	0.0159	0.513	0.87	-0.0495	0.13	0.919	0.97	-	-	-
	seq.22057.9	3	Aldehyde dehydrogenase X; mitochondrial	ALDH1B1	219	-0.0312	0.0181	0.24	0.683	0.102	0.126	0.616	0.816	-	-	-
	seq.22059.56	3	Palmdelphin	PALMD	54873	-0.000798	0.0109	0.882	0.983	-0.0136	0.105	0.75	0.889	-	-	-
	seq.22063.20	3	Calpain small subunit 2	CAPNS2	84290	0.000126	0.0112	0.92	0.99	0.262	0.139	0.026	0.225	-	-	-
	seq.22065.32	3	Interferon regulatory factor 8	IRF8	3394	-0.00696	0.0204	0.526	0.872	0.412	0.233	0.284	0.596	-	-	-
	seq.22068.5	3	Serine/threonine-protein phosphatase 2A 56 kDa regulatory subunit delta isoform	PPP2R5D	5528	-0.00356	0.0123	0.566	0.887	0.113	0.072	0.126	0.437	-	-	-
	seq.22070.5	3	Rho guanine nucleotide exchange factor 16	ARHGEF16	27237	0.00167	0.00983	0.299	0.734	0.137	0.243	0.436	0.708	-	-	-
	seq.22071.38	3	Ankyrin repeat and SOCS box protein 8	ASB8	140461	0.00153	0.0227	0.809	0.967	0.453	0.228	0.114	0.422	-	-	-
	seq.22073.47	3	ATP synthase B chain; mitochondrial	ATP5PB	515	0.00494	0.00781	0.899	0.987	-0.32	0.145	0.0673	0.337	-	-	-
	seq.22074.35	3	Ataxin-2-binding protein 1	RBFOX1	54715	0.11	0.0391	0.000531	0.0357	-0.37	0.286	0.193	0.515	-	-	-
	seq.22075.16	3	Cyclic AMP-dependent transcription factor ATF-3	ATF3	467	0.00824	0.0333	0.216	0.657	-0.0666	0.301	0.674	0.85	-	-	-
	seq.22076.34	3	Protein atonal homolog 1	ATOH1	474	-0.0084	0.0112	0.489	0.856	0.117	0.218	0.867	0.947	-	-	-
	seq.22077.46	3	Mitochondrial inner membrane protease ATP23 homolog	ATP23	91419	0.0151	0.00852	0.0261	0.288	-0.12	0.238	0.789	0.907	-	-	-
	seq.22078.4	3	Tyrosine aminotransferase	TAT	6898	-0.0251	0.0267	0.527	0.873	-0.135	0.3	0.332	0.636	-	-	-
	seq.22080.22	3	BTB/POZ domain-containing adapter for CUL3-mediated RhoA degradation protein 1	KCTD13	253980	-0.0319	0.0131	0.00862	0.178	0.239	0.0818	0.01	0.139	-	-	-
	seq.22082.25	3	Protein BEX2	BEX2	84707	-0.00783	0.0136	0.56	0.886	-0.0184	0.0467	0.93	0.974	-	-	-
	seq.22083.60	3	Protein BEX5	BEX5	340542	-0.0193	0.0163	0.775	0.952	0.332	0.173	0.229	0.55	-	-	-
	seq.22085.86	3	Polycomb complex protein BMI-1	BMI1	100532731	0.0234	0.0153	0.542	0.879	-0.179	0.203	0.288	0.598	-	-	-
	seq.22086.2	3	Breast cancer metastasis-suppressor 1-like protein	BRMS1L	84312	0.0107	0.0105	0.167	0.602	0.0364	0.0996	0.336	0.639	-	-	-
	seq.22088.3	3	Protein BTG1	BTG1	694	-0.0439	0.0382	0.143	0.57	0.225	0.235	0.121	0.431	-	-	-
	seq.22089.13	3	Protein BTG4	BTG4	54766	-0.0377	0.0194	0.0723	0.429	0.226	0.29	0.489	0.739	-	-	-
	seq.22091.14	3	Beta-ureidopropionase	UPB1	51733	0.00349	0.00893	0.444	0.828	-0.0959	0.112	0.215	0.537	-	-	-
	seq.22092.43	3	Caspase-4	CASP4	837	0.026	0.0208	0.27	0.711	-0.173	0.195	0.543	0.77	-	-	-
	seq.22095.29	3	Chromobox protein homolog 2	CBX2	84733	0.00172	0.00872	0.49	0.856	0.171	0.156	0.263	0.58	-	-	-
	seq.22098.10	3	Cyclin-Y-like protein 1	CCNYL1	151195	-0.00561	0.0145	0.252	0.69	-0.0181	0.109	0.871	0.948	-	-	-
	seq.22099.1	3	Uncharacterized protein C4orf36	C4orf36	132989	0.000696	0.0127	0.774	0.952	-0.204	0.231	0.463	0.724	-	-	-
	seq.22103.25	3	Cyclin-dependent kinase 20	CDK20	23552	0.00187	0.00665	0.326	0.752	0.00794	0.0977	0.837	0.932	-	-	-
	seq.22104.39	3	Homeobox protein CDX-1	CDX1	1044	0.00234	0.00904	0.726	0.938	-0.0871	0.108	0.617	0.816	-	-	-
	seq.2211.9	11	Metalloproteinase inhibitor 1	TIMP1	7076	0.00198	0.0198	0.569	0.887	-0.0591	0.128	0.587	0.798	0.0468	0.614	1
	seq.22112.30	3	2-methoxy-6-polyprenyl-1;4-benzoquinol methylase; mitochondrial	COQ5	84274	0.0685	0.0239	0.000999	0.0549	0.187	0.315	0.784	0.904	-	-	-
	seq.22113.2	3	Ubiquinone biosynthesis monooxygenase COQ6; mitochondrial	COQ6	51004	-0.00468	0.00709	0.806	0.966	0.0231	0.0787	0.556	0.776	-	-	-
	seq.22114.4	3	Uncharacterized protein C18orf54	LAS2	162681	0.0103	0.0327	0.356	0.774	-0.168	0.341	0.369	0.663	-	-	-
	seq.22115.2	3	cAMP-responsive element-binding protein-like 2	CREBL2	1389	0.00457	0.00892	0.643	0.908	0.0212	0.248	0.549	0.772	-	-	-
	seq.22116.9	3	cAMP-responsive element modulator	CREM	1390	0.0137	0.0206	0.378	0.786	-0.259	0.223	0.166	0.484	-	-	-
	seq.22118.7	3	Chondrosarcoma-associated gene 2/3 protein	CSAG2	389903	-0.00471	0.0205	0.476	0.849	0.137	0.192	0.963	0.987	-	-	-
	seq.22119.18	3	COP9 signalosome complex subunit 8	COPS8	10920	0.00648	0.0213	0.613	0.899	0.0436	0.17	0.343	0.643	-	-	-
	seq.2212.69	1	Tissue-type plasminogen activator	PLAT	5327	0.0052	0.00749	0.189	0.629	0.0795	0.0412	0.135	0.447	-0.132	0.154	1
	seq.22120.4	3	DDB1- and CUL4-associated factor 11	DCAF11	80344	0.00257	0.0208	0.989	1	-0.0555	0.184	0.826	0.927	-	-	-
	seq.22121.43	3	DDB1- and CUL4-associated factor 12	DCAF12	25853	0.0187	0.0246	0.147	0.579	-0.454	0.166	0.0105	0.141	-	-	-
	seq.22123.15	3	Homeobox protein DLX-2	DLX2	1746	-0.00258	0.00945	0.825	0.973	-0.0334	0.121	0.47	0.728	-	-	-
	seq.22124.94	3	Dystrotelin	DYTN	391475	-0.0232	0.0142	0.178	0.615	0.22	0.0927	0.0126	0.157	-	-	-
	seq.22125.9	3	E2F5	E2F5	1875	0.00364	0.0132	0.735	0.941	-0.311	0.172	0.0441	0.283	-	-	-
	seq.22128.8	3	ETS domain-containing protein Elk-4	ELK4	2005	0.00549	0.016	0.665	0.912	-0.218	0.181	0.374	0.667	-	-	-
	seq.22129.55	3	RNA polymerase II elongation factor ELL3	ELL3	80237	-0.00389	0.0125	0.832	0.975	0.176	0.188	0.372	0.665	-	-	-
	seq.22136.9	3	Nuclease EXOG; mitochondrial	EXOG	9941	0.00207	0.0096	0.742	0.943	-0.0166	0.208	0.728	0.879	-	-	-
	seq.22137.3	3	Protein FAM102B	FAM102B	284611	0.0145	0.0189	0.665	0.912	0.131	0.217	0.754	0.89	-	-	-
	seq.22140.6	3	Protein FAM204A	FAM204A	63877	-0.0265	0.0223	0.801	0.964	-0.21	0.174	0.177	0.497	-	-	-
	seq.22141.59	3	6-phosphofructo-2-kinase/fructose-2;6-bisphosphatase 1	PFKFB1	5207	0.00522	0.01	0.924	0.991	0.0106	0.0694	0.303	0.613	-	-	-
	seq.22142.4	3	Putative protein N-methyltransferase FAM86B1	FAM86B1	85002	-0.00886	0.024	0.521	0.872	-0.041	0.181	0.868	0.947	-	-	-
	seq.22143.6	3	F-box only protein 28	FBXO28	23219	-0.0383	0.0204	0.0942	0.485	-0.281	0.162	0.0918	0.387	-	-	-
	seq.22144.65	3	F-box only protein 48	FBXO48	554251	-0.02	0.0158	0.246	0.688	0.309	0.151	0.0515	0.299	-	-	-
	seq.22146.20	3	Fos-related antigen 2	FOSL2	2355	-0.00709	0.0183	0.804	0.966	-0.333	0.161	0.0423	0.28	-	-	-
	seq.22147.19	3	Forkhead box protein O4	FOXO4	4303	0.00362	0.0164	0.88	0.982	-0.0248	0.158	0.771	0.898	-	-	-
	seq.22148.135	3	Forkhead box protein P3	FOXP3	50943	-0.0108	0.0145	0.123	0.535	0.259	0.168	0.209	0.531	-	-	-
	seq.22149.2	3	FUN14 domain-containing protein 1	FUNDC1	139341	-0.00407	0.0112	0.41	0.806	-0.0704	0.135	0.686	0.857	-	-	-
	seq.22150.2	3	GA-binding protein subunit beta-1	GABPB1	2553	0.000906	0.0178	0.275	0.717	-0.15	0.168	0.111	0.417	-	-	-
	seq.22151.48	3	Homeobox protein goosecoid-2	GSC2	2928	0.0267	0.0133	0.0414	0.345	0.0571	0.138	0.625	0.822	-	-	-
	seq.22152.162	3	Polypeptide N-acetylgalactosaminyltransferase 9	GALNT9	50614	-0.0113	0.0171	0.821	0.972	0.00323	0.157	0.86	0.942	-	-	-
	seq.22154.37	3	GATA zinc finger domain-containing protein 1	GATAD1	57798	-0.011	0.0112	0.463	0.838	0.00435	0.0721	0.525	0.761	-	-	-
	seq.22155.44	3	Gem-associated protein 7	GEMIN7	79760	0.00136	0.00691	0.726	0.938	-0.0178	0.036	0.32	0.628	-	-	-
	seq.22363.31	3	tRNA-specific adenosine deaminase 1	ADAT1	23536	-0.00527	0.0174	0.697	0.924	0.312	0.215	0.358	0.657	-	-	-
	seq.22365.52	3	Cyclic AMP-dependent transcription factor ATF-5	ATF5	22809	0.0022	0.0137	0.983	1	0.179	0.121	0.133	0.445	-	-	-
	seq.22367.17	3	UPF0705 protein C11orf49	C11orf49	79096	-0.000945	0.0172	0.954	0.996	-0.34	0.145	0.0175	0.186	-	-	-
	seq.22369.12	3	Doublesex- and mab-3-related transcription factor C2	DMRTC2	63946	-0.0132	0.0135	0.589	0.893	-0.129	0.168	0.442	0.712	-	-	-
	seq.22374.56	3	Hairy/enhancer-of-split related with YRPW motif protein 1	HEY1	23462	-0.0133	0.0111	0.171	0.609	0.428	0.136	0.00705	0.119	-	-	-
	seq.22375.15	3	Homeobox protein Hox-A11	HOXA11	3207	-0.0106	0.00964	0.745	0.944	0.0538	0.129	0.434	0.708	-	-	-
	seq.22377.27	3	Immediate early response gene 2 protein	IER2	9592	-0.00815	0.0218	0.887	0.984	0.361	0.237	0.285	0.596	-	-	-
	seq.22378.2	3	Keratin 34	KRT34	100653049	-0.0144	0.00866	0.283	0.723	0.079	0.103	0.63	0.824	-	-	-
	seq.22381.1	3	Endoribonuclease LACTB2	LACTB2	51110	0.00031	0.00711	0.728	0.939	-0.066	0.0427	0.229	0.55	-	-	-
	seq.22383.21	3	MITF	MITF	4286	0.0305	0.013	0.0896	0.474	-0.108	0.0867	0.51	0.751	-	-	-
	seq.22385.2	3	PWWP domain-containing protein MUM1	PWWP3A	84939	-0.00409	0.0143	0.505	0.865	-0.281	0.128	0.0432	0.282	-	-	-
	seq.22386.11	3	Homeobox protein OTX1	OTX1	5013	0.0109	0.0174	0.44	0.827	0.0605	0.185	0.523	0.76	-	-	-
	seq.22387.26	3	Pituitary homeobox 3	PITX3	5309	-0.0074	0.0153	0.957	0.996	-0.0474	0.194	0.934	0.977	-	-	-
	seq.22391.34	3	Histone deacetylase complex subunit SAP30L	SAP30L	79685	-0.00661	0.00992	0.529	0.874	0.0709	0.168	0.407	0.692	-	-	-
	seq.22392.5	3	SERTA domain-containing protein 3	SERTAD3	29946	0.0113	0.0085	0.167	0.602	-0.0733	0.111	0.493	0.742	-	-	-
	seq.22393.130	3	Thyroid transcription factor 1-associated protein 26	CCDC59	29080	0.0108	0.0226	0.626	0.901	-0.0586	0.176	0.66	0.843	-	-	-
	seq.22394.8	3	Transcription factor 21	TCF21	6943	-0.000618	0.00586	0.994	1	-0.145	0.105	0.267	0.583	-	-	-
	seq.22395.7	3	Tristetraproline	ZFP36	7538	-0.00649	0.00815	0.27	0.71	-0.202	0.142	0.237	0.556	-	-	-
	seq.22397.2	3	X-box-binding protein 1	XBP1	7494	0.00696	0.0113	0.152	0.584	-0.206	0.158	0.119	0.429	-	-	-
	seq.22398.5	3	Acidic leucine-rich nuclear phosphoprotein 32 family member C	ANP32C	23520	-0.0017	0.0117	0.917	0.99	0.065	0.222	0.793	0.909	-	-	-
	seq.22401.26	3	Guanylyl cyclase-activating protein 2	GUCA1B	2979	-0.0017	0.0206	0.659	0.912	0.278	0.24	0.667	0.846	-	-	-
	seq.22402.12	3	Histone H2A type 1-A	H2AC1	221613	0.00382	0.00574	0.991	1	0.00888	0.0372	0.672	0.849	-	-	-
	seq.22404.4	3	Inositol hexakisphosphate kinase 1	IP6K1	9807	0.00947	0.0106	0.334	0.762	-0.106	0.0799	0.264	0.581	-	-	-
	seq.22405.61	3	Phosphoenolpyruvate carboxykinase [GTP]; mitochondrial	PCK2	5106	0.0141	0.00677	0.00529	0.151	-0.134	0.0415	0.000658	0.0484	-	-	-
	seq.22414.127	3	Serine/threonine-protein kinase tousled-like 1	TLK1	9874	0.0155	0.0116	0.196	0.637	-0.151	0.122	0.195	0.517	-	-	-
	seq.22417.10	3	E3 ubiquitin-protein ligase CBL-C	CBLC	23624	0.0399	0.0223	0.0636	0.404	0.0952	0.208	0.695	0.862	-	-	-
	seq.22421.79	3	E3 ubiquitin-protein ligase pellino homolog 1	PELI1	57162	-0.00145	0.0223	0.406	0.804	-0.161	0.276	0.381	0.671	-	-	-
	seq.22429.13	3	Lysine-specific histone demethylase 1A	KDM1A	23028	0.0299	0.0236	0.0508	0.372	-0.542	0.304	0.0242	0.219	-	-	-
	seq.22430.15	3	N-chimaerin	CHN1	1123	0.0483	0.0241	0.0375	0.332	0.163	0.224	0.33	0.635	-	-	-
	seq.22431.164	3	Serum response factor-binding protein 1	SRFBP1	153443	0.0215	0.0229	0.566	0.887	-0.00766	0.173	0.82	0.924	-	-	-
	seq.22432.83	3	Serine/threonine-protein kinase SRPK1	SRPK1	6732	0.0151	0.0121	0.595	0.894	-0.092	0.0758	0.406	0.691	-	-	-
	seq.22445.2	3	Calcium-binding protein 5	CABP5	56344	-0.000327	0.00906	0.466	0.839	0.362	0.192	0.28	0.593	-	-	-
	seq.22465.43	3	Transcription factor HES-1	HES1	3280	-0.0286	0.0107	0.00393	0.126	0.192	0.0665	0.0172	0.184	-	-	-
	seq.22466.27	3	Transcription factor HES-5	HES5	388585	-0.0299	0.0236	0.323	0.752	0.000784	0.162	0.87	0.948	-	-	-
	seq.22467.94	3	HERV-H LTR-associating protein 3	HHLA3	11147	-0.0118	0.00952	0.401	0.799	0.154	0.113	0.591	0.801	-	-	-
	seq.22469.103	3	Homeobox protein HMX2	HMX2	3167	0.0027	0.0125	0.686	0.921	0.293	0.245	0.405	0.69	-	-	-
	seq.2247.20	11	Prokineticin-1	PROK1	84432	0.0358	0.0363	0.718	0.934	0.313	0.24	0.431	0.706	-	-	-
	seq.22476.115	3	Homeobox protein Hox-D4	HOXD4	3233	-0.0134	0.0175	0.354	0.773	-0.00226	0.157	0.833	0.929	-	-	-
	seq.22479.64	3	Inositol hexakisphosphate kinase 2	IP6K2	51447	-0.0148	0.0148	0.139	0.563	0.0043	0.163	0.737	0.885	-	-	-
	seq.22481.15	3	IQ domain-containing protein D	IQCD	115811	-0.00854	0.0317	0.81	0.968	0.432	0.238	0.288	0.598	-	-	-
	seq.22482.87	3	Keratin; type I cytoskeletal 14	KRT14	3861	0.0073	0.0136	0.357	0.774	0.197	0.0975	0.147	0.465	-	-	-
	seq.22483.109	3	Keratin; type II cytoskeletal 71	KRT71	112802	0.0219	0.0087	0.0064	0.166	0.0339	0.0789	0.409	0.692	-	-	-
	seq.22484.17	3	Casein kinase I isoform alpha-like	CSNK1A1L	122011	-0.0521	0.0179	0.00576	0.156	0.178	0.0983	0.157	0.474	-	-	-
	seq.22485.1	3	BTB/POZ domain-containing protein KCTD7	KCTD7	154881	0.00318	0.00815	0.776	0.953	0.0236	0.152	0.755	0.891	-	-	-
	seq.22486.58	3	Keratin; type II cytoskeletal 6A	KRT6A	3853	0.00853	0.00765	0.231	0.677	0.376	0.137	0.0211	0.208	-	-	-
	seq.22488.17	3	Krueppel-like factor 9	KLF9	687	0.00354	0.00534	0.248	0.689	-0.136	0.0943	0.217	0.538	-	-	-
	seq.22490.16	3	Lipocalin-like 1 protein	LCNL1	401562	0.0039	0.00819	0.511	0.87	0.0204	0.161	0.897	0.959	-	-	-
	seq.22491.10	3	LIM domain-binding protein 2	LDB2	9079	0.00339	0.0117	0.625	0.901	-0.0717	0.186	0.409	0.692	-	-	-
	seq.22492.108	3	LIM domain only protein 3	LMO3	55885	-0.0126	0.022	0.859	0.978	0.54	0.176	0.0113	0.146	-	-	-
	seq.22496.21	3	LYR motif-containing protein 1	LYRM1	57149	-0.00827	0.021	0.721	0.935	-0.193	0.117	0.108	0.412	-	-	-
	seq.22499.15	3	Mediator of RNA polymerase II transcription subunit 28	MED28	80306	-0.0288	0.0137	0.102	0.499	0.326	0.0812	0.00225	0.0769	-	-	-
	seq.22500.9	3	Mediator of RNA polymerase II transcription subunit 11	MED11	400569	-0.00897	0.018	0.952	0.996	0.239	0.119	0.133	0.445	-	-	-
	seq.22503.24	3	Homeobox protein Mohawk	MKX	283078	0.00448	0.0368	0.577	0.889	0.589	0.328	0.351	0.65	-	-	-
	seq.22504.3	3	NEDD4-binding protein 2-like 2	N4BP2L2	10443	-0.0237	0.0186	0.012	0.201	-0.239	0.138	0.159	0.478	-	-	-
	seq.22505.24	3	NAD kinase 2; mitochondrial	NADK2	133686	0.00156	0.00918	0.566	0.887	0.0899	0.136	0.455	0.719	-	-	-
	seq.22506.25	3	N-acetyltransferase 5	NAA20	51126	0.00403	0.0119	0.651	0.91	0.0377	0.132	0.442	0.712	-	-	-
	seq.22508.2	3	NADH dehydrogenase	NDUFB10	4716	-0.0459	0.0313	0.268	0.707	0.478	0.342	0.371	0.665	-	-	-
	seq.22509.9	3	Arginine-hydroxylase NDUFAF5; mitochondrial	NDUFAF5	79133	0.013	0.0218	0.488	0.855	0.409	0.175	0.0257	0.224	-	-	-
	seq.22510.6	3	Nuclear factor erythroid 2-related factor 2	NFE2L2	4780	0.0177	0.00935	0.0954	0.488	-0.0952	0.0647	0.172	0.491	-	-	-
	seq.22511.28	3	Nuclear transcription factor Y subunit alpha	NFYA	4800	0.0507	0.0243	0.0237	0.277	0.107	0.329	0.89	0.955	-	-	-
	seq.22512.18	3	Neuroguidin	NGDN	25983	-0.00136	0.00488	0.728	0.939	0.129	0.132	0.474	0.73	-	-	-
	seq.22514.12	3	Protein naked cuticle homolog 2	NKD2	85409	-0.0407	0.0189	0.0565	0.389	0.467	0.206	0.0288	0.236	-	-	-
	seq.22516.30	3	Neural retina-specific leucine zipper protein	NRL	4901	-0.00139	0.0104	0.409	0.806	0.327	0.118	0.00595	0.109	-	-	-
	seq.22517.106	3	E3 SUMO-protein ligase NSE2	NSMCE2	286053	-0.0125	0.0151	0.259	0.696	0.233	0.104	0.0792	0.366	-	-	-
	seq.22521.13	3	Homeobox protein OTX2	OTX2	5015	-0.0129	0.0221	0.297	0.733	-0.0287	0.249	0.722	0.875	-	-	-
	seq.22523.4	3	Polyadenylate-binding protein 5	PABPC5	140886	-0.00734	0.027	0.805	0.966	-0.199	0.308	0.223	0.544	-	-	-
	seq.22525.9	3	Paired box protein Pax-3	PAX3	5077	0.00245	0.0207	0.955	0.996	0.301	0.263	0.374	0.667	-	-	-
	seq.22526.81	3	Pyruvate dehydrogenase E1 component beta subunit	PDHB	5162	-0.034	0.0195	0.0315	0.311	-0.0818	0.0859	0.272	0.586	-	-	-
	seq.22527.4	3	PDZ and LIM domain protein 3	PDLIM3	27295	0.000958	0.00709	0.634	0.906	0.0093	0.0472	0.237	0.556	-	-	-
	seq.22528.1	3	PHD finger protein 11	PHF11	51131	0.00705	0.0192	0.794	0.961	-0.323	0.172	0.0546	0.304	-	-	-
	seq.22529.31	3	PHD finger protein 6	PHF6	84295	0.0206	0.0175	0.842	0.975	-0.808	0.282	0.00915	0.135	-	-	-
	seq.22530.111	3	Phytanoyl-CoA dioxygenase domain-containing protein 1	PHYHD1	254295	-0.00465	0.00951	0.32	0.75	-0.114	0.165	0.633	0.826	-	-	-
	seq.22531.44	3	Pituitary homeobox 2	PITX2	5308	-0.00262	0.0233	0.943	0.994	0.418	0.191	0.108	0.412	-	-	-
	seq.22533.95	3	Serine/threonine-protein phosphatase 1 regulatory subunit 10	PPP1R10	5514	-0.0129	0.018	0.324	0.752	-0.0161	0.131	0.904	0.961	-	-	-
	seq.22534.14	3	Serine/threonine-protein phosphatase 4 catalytic subunit	PPP4C	5531	-0.0126	0.0182	0.913	0.99	-0.19	0.134	0.326	0.633	-	-	-
	seq.22536.1	3	Protein phosphatase 1 regulatory subunit 42	PPP1R42	286187	-0.0282	0.0211	0.199	0.64	-0.0511	0.113	0.656	0.84	-	-	-
	seq.22537.5	3	Protein phosphatase PTC7 homolog	PPTC7	160760	-0.0194	0.0172	0.347	0.77	0.19	0.143	0.207	0.531	-	-	-
	seq.22540.129	3	Proteasome subunit beta type 7	PSMB7	5695	0.00193	0.0119	0.957	0.996	0.0164	0.0937	0.984	0.993	-	-	-
	seq.22541.46	3	DNA replication complex GINS protein PSF1	GINS1	9837	0.000959	0.00774	0.516	0.871	0.102	0.125	0.259	0.575	-	-	-
	seq.22544.10	3	DNA repair protein RAD51 homolog 3	RAD51C	5889	-0.0228	0.0152	0.159	0.592	-0.00304	0.0675	0.739	0.886	-	-	-
	seq.22545.20	3	RNA-binding Raly-like protein	RALYL	138046	-0.0214	0.0115	0.0263	0.289	0.225	0.0742	0.00769	0.125	-	-	-
	seq.22547.17	3	RNA-binding motif; single-stranded-interacting protein 1	RBMS1	5937	0.0165	0.0135	0.142	0.569	-0.176	0.0984	0.234	0.553	-	-	-
	seq.22549.73	3	RIP	RIPK1	8737	-0.0214	0.00909	0.0257	0.286	0.202	0.052	0.00113	0.0599	-	-	-
	seq.22553.4	3	60S ribosomal protein L38	RPL38	6169	0.0014	0.0136	0.444	0.828	0.273	0.196	0.165	0.484	-	-	-
	seq.22554.101	3	39S ribosomal protein L10; mitochondrial	MRPL10	124995	-0.00602	0.0213	0.38	0.788	-0.076	0.183	0.783	0.904	-	-	-
	seq.22557.68	3	39S ribosomal protein L50; mitochondrial	MRPL50	54534	-0.0128	0.0101	0.353	0.772	0.127	0.158	0.478	0.732	-	-	-
	seq.22561.3	3	Uncharacterized protein UNQ511/PRO1026	LYPD8	646627	0.0103	0.0132	0.415	0.809	-0.165	0.148	0.263	0.58	-	-	-
	seq.22563.4	3	Kin of IRRE-like protein 1	KIRREL1	55243	0.0376	0.0128	0.000404	0.0297	0.171	0.119	0.174	0.494	-	-	-
	seq.22564.5	3	Low-density lipoprotein receptor class A domain-containing protein 3	LDLRAD3	143458	-0.0039	0.00431	0.367	0.78	-0.0401	0.0502	0.355	0.655	-	-	-
	seq.22566.53	3	Pituitary adenylate cyclase-activating polypeptide type I receptor	ADCYAP1R1	117	-0.00331	0.0107	0.426	0.818	0.154	0.116	0.211	0.532	-	-	-
	seq.22568.7	3	Desmoglein-4	DSG4	147409	-0.0296	0.0186	0.257	0.695	0.00508	0.154	0.67	0.848	-	-	-
	seq.22569.55	3	TGF-beta receptor type-1	TGFBR1	7046	-0.00414	0.013	0.694	0.924	0.124	0.195	0.881	0.952	-	-	-
	seq.22576.1	3	CD209 antigen	CD209	30835	0.0123	0.0124	0.288	0.726	0.0998	0.144	0.469	0.727	-	-	-
	seq.22576.2	3	CD209 antigen	CD209	30835	0.00841	0.0135	0.23	0.675	0.0389	0.106	0.592	0.801	-	-	-
	seq.22577.24	3	Sialic acid-binding Ig-like lectin 14	SIGLEC14	100049587	-0.0144	0.0139	0.588	0.893	-0.075	0.103	0.448	0.714	-	-	-
	seq.22578.17	3	Roundabout homolog 2	ROBO2	6092	0.0727	0.0179	2.17e-05	0.00516	0.225	0.116	0.0449	0.284	-	-	-
	seq.22579.93	3	Neurexin-1-beta	NRXN1	9378	0.014	0.0124	0.434	0.825	-0.108	0.146	0.308	0.617	-	-	-
	seq.22580.29	3	Ephrin-A2	EFNA2	1943	-0.00164	0.0152	0.689	0.922	0.199	0.226	0.385	0.676	-	-	-
	seq.22583.47	3	NKG2D ligand 2	ULBP2	80328	0.0129	0.0221	0.237	0.682	0.0156	0.162	0.954	0.984	-	-	-
	seq.22584.2	3	Low-density lipoprotein receptor-related protein 6	LRP6	4040	-0.0107	0.0168	0.461	0.836	0.144	0.213	0.435	0.708	-	-	-
	seq.22585.5	3	Frizzled-4	FZD4	8322	-0.0152	0.0105	0.184	0.622	-0.0277	0.168	0.797	0.912	-	-	-
	seq.22586.24	3	Butyrophilin subfamily 2 member A2	BTN2A2	10385	0.00669	0.0231	0.589	0.893	-0.00617	0.123	0.976	0.991	-	-	-
	seq.22587.37	3	Ephrin type-A receptor 6	EPHA6	285220	0.00765	0.0215	0.667	0.913	0.0376	0.105	0.475	0.73	-	-	-
	seq.22588.35	3	Adhesion G protein-coupled receptor B2	ADGRB2	576	0.0347	0.0122	0.00549	0.154	-0.00456	0.125	0.889	0.955	-	-	-
	seq.22589.3	3	Frizzled-2	FZD2	2535	-0.00453	0.0201	0.86	0.978	0.0389	0.108	0.594	0.802	-	-	-
	seq.22590.68	3	Frizzled-1	FZD1	8321	0.049	0.0206	0.0556	0.385	0.346	0.233	0.296	0.606	-	-	-
	seq.22591.4	3	Frizzled-9	FZD9	8326	0.00175	0.00624	0.86	0.978	-0.0272	0.0795	0.983	0.993	-	-	-
	seq.22771.6	3	Sterile alpha motif domain-containing protein 12	SAMD12	401474	-0.0242	0.0173	0.192	0.632	0.251	0.114	0.0568	0.312	-	-	-
	seq.22772.125	3	Sorting and assembly machinery component 50 homolog	SAMM50	25813	-0.0519	0.0196	0.00363	0.121	0.0719	0.133	0.583	0.795	-	-	-
	seq.22773.69	3	Succinate dehydrogenase [ubiquinone] iron-sulfur subunit; mitochondrial	SDHB	6390	-0.00775	0.00715	0.386	0.791	-0.0622	0.13	0.925	0.971	-	-	-
	seq.22774.20	3	tRNA-splicing endonuclease subunit Sen34	TSEN34	79042	0.0099	0.0151	0.928	0.992	-0.166	0.0995	0.173	0.492	-	-	-
	seq.22777.46	3	S-phase kinase-associated protein 2	SKP2	6502	0.00217	0.0138	0.556	0.884	-0.0434	0.167	0.814	0.921	-	-	-
	seq.22779.75	3	Single-pass membrane and coiled-coil domain-containing protein 1	SMCO1	255798	-0.00974	0.0149	0.554	0.883	-0.213	0.24	0.593	0.801	-	-	-
	seq.2278.61	4	Metalloproteinase inhibitor 2	TIMP2	7077	0.0169	0.0213	0.497	0.861	0.206	0.128	0.0819	0.37	0.324	0.000343	1
	seq.22782.80	3	Kinetochore protein Spc25	SPC25	57405	-0.0244	0.0148	0.0389	0.337	0.352	0.15	0.056	0.309	-	-	-
	seq.22783.40	3	Transcription factor PU.1	SPI1	6688	0.0153	0.00595	0.0264	0.289	-0.0209	0.0399	0.628	0.823	-	-	-
	seq.22784.4	3	Spermatogenesis-associated protein 22	SPATA22	84690	0.018	0.0338	0.174	0.61	-0.563	0.305	0.0179	0.189	-	-	-
	seq.22786.57	3	Spermatogenesis-associated protein 46	SPATA46	284680	-0.0557	0.0171	6.44e-05	0.011	-0.0313	0.134	0.889	0.955	-	-	-
	seq.22787.39	3	Sperm protein associated with the nucleus on the X chromosome N3	SPANXN3	139067	0.00781	0.0108	0.167	0.602	-0.18	0.119	0.0694	0.343	-	-	-
	seq.22788.10	3	Sulfotransferase 6B1	SULT6B1	391365	-0.00457	0.0117	0.779	0.954	0.291	0.185	0.159	0.477	-	-	-
	seq.22792.21	3	Tryptophan--tRNA ligase; mitochondrial	WARS2	10352	-0.0164	0.0167	0.076	0.437	0.392	0.138	0.0295	0.238	-	-	-
	seq.22793.110	3	Transcription initiation factor IIA subunit 2	GTF2A2	2958	0.0316	0.0175	0.159	0.592	-0.0601	0.131	0.971	0.989	-	-	-
	seq.22795.17	3	Transcriptional adapter 2-alpha	TADA2A	6871	0.012	0.0107	0.0617	0.4	0.744	0.306	0.0514	0.299	-	-	-
	seq.22796.17	3	Transcriptional adapter 1	TADA1	117143	-0.00139	0.0145	0.516	0.871	0.0114	0.185	0.845	0.936	-	-	-
	seq.22797.20	3	Transcription initiation factor TFIID subunit 12	TAF12	6883	0.00385	0.0135	0.176	0.613	0.0344	0.0864	0.521	0.76	-	-	-
	seq.22799.17	3	TBC1 domain family member 28	TBC1D28	254272	0.0131	0.015	0.878	0.982	0.137	0.224	0.704	0.866	-	-	-
	seq.22800.24	3	Telethonin	TCAP	8557	0.0707	0.0251	0.000365	0.029	0.184	0.191	0.474	0.73	-	-	-
	seq.22801.83	3	Telomere repeats-binding bouquet formation protein 2	TERB2	145645	-0.023	0.0158	0.106	0.507	-0.0282	0.243	0.436	0.708	-	-	-
	seq.22802.13	3	Testis-expressed protein 30	TEX30	93081	-0.00384	0.0148	0.972	0.998	0.251	0.202	0.15	0.467	-	-	-
	seq.22805.18	3	THAP domain-containing protein 11	THAP11	57215	-0.017	0.0128	0.695	0.924	0.247	0.0735	0.00567	0.106	-	-	-
	seq.22806.1	3	THAP domain-containing protein 2	THAP2	83591	0.000749	0.0117	0.308	0.739	-0.174	0.179	0.717	0.873	-	-	-
	seq.22808.59	3	Thyroid hormone receptor beta	THRB	7068	0.0156	0.0205	0.63	0.903	0.0694	0.145	0.429	0.705	-	-	-
	seq.22809.32	3	Mitochondrial import inner membrane translocase subunit Tim23	TIMM23	100287932	-0.00768	0.0173	0.651	0.91	0.163	0.197	0.5	0.745	-	-	-
	seq.22810.41	3	TIMELESS-interacting protein	TIPIN	54962	0.00279	0.0211	0.856	0.978	-0.237	0.285	0.192	0.515	-	-	-
	seq.22811.5	3	Translation machinery-associated protein 16	TMA16	55319	-0.00171	0.0155	0.574	0.887	-0.167	0.125	0.217	0.539	-	-	-
	seq.22812.4	3	Trafficking protein particle complex subunit 6B	TRAPPC6B	122553	0.00852	0.0164	0.952	0.996	-0.115	0.111	0.359	0.657	-	-	-
	seq.22813.5	3	TPT1-like protein	FLJ44635	392490	-0.0343	0.0199	0.426	0.818	0.279	0.134	0.0524	0.3	-	-	-
	seq.22814.1	3	Zinc finger protein RFP	TRIM27	5987	-0.0132	0.0188	0.867	0.981	0.804	0.349	0.0914	0.387	-	-	-
	seq.22815.4	3	Tripartite motif-containing protein 40	TRIM40	135644	0.0122	0.0133	0.697	0.924	-0.1	0.0983	0.294	0.604	-	-	-
	seq.22816.4	3	Tripartite motif-containing protein 54	TRIM54	57159	-0.00469	0.0206	0.243	0.685	-0.0076	0.131	0.516	0.755	-	-	-
	seq.22817.126	3	E3 ubiquitin-protein ligase TRIM9	TRIM9	114088	-0.00571	0.0266	0.898	0.987	-0.134	0.206	0.423	0.701	-	-	-
	seq.22818.4	3	Tricarboxylate transport protein; mitochondrial	SLC25A1	6576	-0.00316	0.0173	0.9	0.987	0.619	0.182	0.00504	0.102	-	-	-
	seq.22821.50	3	Uracil-DNA glycosylase	UNG	7374	-0.00709	0.0153	0.99	1	-0.0559	0.0787	0.596	0.804	-	-	-
	seq.22824.53	3	V-type proton ATPase subunit C 2	ATP6V1C2	245973	0.00581	0.00632	0.593	0.893	-0.0521	0.0368	0.276	0.59	-	-	-
	seq.22826.2	3	Von Hippel-Lindau-like protein	VHLL	391104	-0.0226	0.0183	0.249	0.689	0.274	0.165	0.155	0.474	-	-	-
	seq.22831.11	3	Z-DNA-binding protein 1	ZBP1	81030	-0.00435	0.0111	0.537	0.877	-0.0646	0.051	0.235	0.555	-	-	-
	seq.22832.9	3	Zinc finger CCCH domain-containing protein 8	ZC3H8	84524	-0.0115	0.0183	0.672	0.916	0.222	0.132	0.118	0.428	-	-	-
	seq.22833.74	3	Zinc finger CCHC domain-containing protein 18	ZCCHC18	644353	0.00126	0.0149	0.626	0.901	0.0129	0.088	0.438	0.71	-	-	-
	seq.22834.21	3	Probable palmitoyltransferase ZDHHC4	ZDHHC4	55146	-0.00844	0.0185	0.322	0.752	-0.0202	0.175	0.993	0.996	-	-	-
	seq.22838.39	3	Zinc finger protein 230	ZNF230	7773	0.0234	0.0308	0.316	0.748	0.00911	0.197	0.956	0.984	-	-	-
	seq.22839.23	3	Zinc finger protein 263	ZNF263	10127	-0.00697	0.0174	0.497	0.861	-0.0905	0.135	0.359	0.657	-	-	-
	seq.22841.16	3	Zinc finger protein 696	ZNF696	79943	0.0164	0.0113	0.0682	0.418	-0.0573	0.0881	0.548	0.772	-	-	-
	seq.22842.85	3	Zinc finger protein 69	ZNF69	7620	0.00399	0.018	0.785	0.957	0.312	0.265	0.342	0.643	-	-	-
	seq.22844.4	3	Zinc finger SWIM domain-containing protein 7	ZSWIM7	125150	0.00125	0.0118	0.888	0.984	-0.0352	0.0875	0.741	0.886	-	-	-
	seq.22845.3	3	28S ribosomal protein S14; mitochondrial	MRPS14	63931	0.00619	0.0195	0.639	0.908	-0.16	0.182	0.357	0.656	-	-	-
	seq.22847.18	3	Serine/threonine-protein kinase 4	STK4	6789	0.00811	0.0119	0.657	0.912	-0.0652	0.0821	0.442	0.712	-	-	-
	seq.22857.5	3	BTB/POZ domain-containing protein KCTD7	KCTD7	154881	-0.00549	0.0126	0.961	0.996	0.0952	0.0905	0.592	0.801	-	-	-
	seq.22858.3	3	Mitogen-activated protein kinase 6	MAPK6	5597	0.00307	0.0256	0.706	0.928	-0.0994	0.161	0.497	0.744	-	-	-
	seq.22862.44	3	Protein phosphatase 1M	PPM1M	132160	0.00653	0.0209	0.925	0.991	-0.009	0.153	0.968	0.988	-	-	-
	seq.22946.55	3	Alpha-1-syntrophin	SNTA1	6640	0.0194	0.019	0.691	0.922	-0.0079	0.242	0.947	0.982	-	-	-
	seq.22948.13	3	Bone morphogenetic protein 3	BMP3	651	-0.0121	0.021	0.33	0.757	0.6	0.301	0.0607	0.322	-	-	-
	seq.22950.6	3	Butyrophilin subfamily 3 member A3	BTN3A3	10384	0.0137	0.0257	0.613	0.899	0.0786	0.232	0.824	0.926	-	-	-
	seq.22952.28	3	Cyclin-dependent kinase 2-associated protein 2	CDK2AP2	10263	0.0301	0.0194	0.382	0.788	0.339	0.247	0.287	0.598	-	-	-
	seq.22953.85	3	CCAAT/enhancer-binding protein beta	CEBPB	1051	-0.0372	0.0315	0.868	0.981	0.763	0.353	0.411	0.693	-	-	-
	seq.22954.10	3	Chloride intracellular channel protein 2	CLIC2	1193	0.00211	0.00812	0.618	0.9	-0.0339	0.0533	0.997	0.999	-	-	-
	seq.22955.28	3	Retinol-binding protein 1	RBP1	5947	0.0221	0.0241	0.158	0.592	-0.0605	0.236	0.938	0.978	-	-	-
	seq.22958.6	3	Destrin	DSTN	11034	0.0214	0.0109	0.054	0.38	-0.141	0.067	0.0918	0.387	-	-	-
	seq.22959.32	3	Dickkopf-related protein 4	DKK4	27121	0.00327	0.00694	0.521	0.872	-0.058	0.0461	0.287	0.598	-	-	-
	seq.22960.8	3	Low affinity immunoglobulin gamma Fc region receptor II-b	FCGR2B	2213	-0.00841	0.0221	0.873	0.981	-0.168	0.12	0.211	0.532	-	-	-
	seq.22961.7	3	Ficolin-1	FCN1	2219	0.00104	0.0125	0.546	0.88	0.0549	0.0714	0.341	0.642	-	-	-
	seq.22963.3	3	Vesicle-associated membrane protein 2	VAMP2	6844	-0.00787	0.0118	0.189	0.629	-0.181	0.277	0.223	0.544	-	-	-
	seq.22966.20	3	Gamma-aminobutyric acid receptor-associated protein	GABARAP	11337	-0.00367	0.0163	0.619	0.9	-0.146	0.127	0.279	0.593	-	-	-
	seq.22967.15	3	Growth/differentiation factor 7	GDF7	151449	0.0169	0.0147	0.103	0.5	0.0667	0.25	0.847	0.937	-	-	-
	seq.22968.9	3	G antigen 2D	GAGE2D	100101629	0.0204	0.0147	0.23	0.676	-0.354	0.111	0.00318	0.0872	-	-	-
	seq.22969.12	3	C-C motif chemokine 7	CCL7	6354	-0.00819	0.0104	0.142	0.569	-0.13	0.194	0.501	0.745	-	-	-
	seq.22970.8	3	PDZ domain-containing protein GIPC1	GIPC1	10755	0.0121	0.0083	0.253	0.69	-0.0303	0.0491	0.4	0.686	-	-	-
	seq.22972.26	3	Gro-beta	CXCL2	2920	0.00361	0.00453	0.57	0.887	-0.034	0.0427	0.198	0.521	-	-	-
	seq.22973.8	3	Gro-gamma	CXCL3	2921	0.00239	0.00408	0.999	1	-0.0186	0.0331	0.458	0.72	-	-	-
	seq.22977.18	3	Protein HEXIM1	HEXIM1	10614	-0.0222	0.0229	0.266	0.707	-0.472	0.302	0.0674	0.338	-	-	-
	seq.22978.13	3	High mobility group protein B2	HMGB2	3148	0.0271	0.0106	0.0572	0.389	-0.098	0.0713	0.244	0.562	-	-	-
	seq.22981.3	3	Hippocalcin-like protein 1	HPCAL1	3241	-0.0114	0.0129	0.143	0.57	0.256	0.152	0.15	0.467	-	-	-
	seq.22984.10	3	Eukaryotic initiation factor 4A-II	EIF4A2	1974	0.00145	0.00635	0.683	0.919	-0.0452	0.039	0.484	0.735	-	-	-
	seq.22985.160	3	Insulin-like growth factor-binding protein 2	IGFBP2	3485	-0.0113	0.011	0.22	0.664	-0.315	0.0633	3.59e-06	0.00443	-	-	-
	seq.22987.69	3	Mitogen-activated protein kinase 9	MAPK9	5601	-0.0212	0.0168	0.404	0.802	-0.163	0.144	0.526	0.761	-	-	-
	seq.22989.24	3	Protein lin-7 homolog A	LIN7A	8825	0.014	0.0112	0.0593	0.396	-0.195	0.115	0.0644	0.331	-	-	-
	seq.22990.20	3	Protein lin-7 homolog B	LIN7B	64130	0.00758	0.025	0.597	0.895	-0.0562	0.157	0.864	0.945	-	-	-
	seq.22991.9	3	Melanoma-associated antigen 6	MAGEA6	4105	0.00971	0.00875	0.624	0.901	-0.189	0.159	0.413	0.695	-	-	-
	seq.22992.6	3	Microtubule-associated protein RP/EB family member 3	MAPRE3	22924	-0.0194	0.0216	0.541	0.879	-0.451	0.257	0.0942	0.391	-	-	-
	seq.22993.9	3	C-C motif chemokine 22	CCL22	6367	0.0169	0.016	0.417	0.81	-0.207	0.0909	0.0368	0.261	-	-	-
	seq.23000.22	3	Neuroligin-1	NLGN1	22871	-0.00454	0.0143	0.743	0.943	0.162	0.172	0.461	0.723	-	-	-
	seq.23002.27	3	Neurexophilin-1	NXPH1	30010	-0.0464	0.0249	0.0161	0.231	-0.0767	0.319	0.926	0.972	-	-	-
	seq.23006.19	3	Phosphatidylinositol 5-phosphate 4-kinase type-2 beta	PIP4K2B	8396	0.00414	0.00819	0.522	0.872	-0.0864	0.0536	0.28	0.594	-	-	-
	seq.23007.8	3	Junction plakoglobin	JUP	3728	-0.0151	0.0173	0.45	0.829	0.107	0.124	0.553	0.774	-	-	-
	seq.23008.4	3	Ras-related protein Rab-2A	RAB2A	5862	0.00155	0.0065	0.657	0.912	-0.025	0.0591	0.815	0.921	-	-	-
	seq.23016.24	3	TATA-binding protein-associated factor 2N	TAF15	8148	0.00781	0.00902	0.478	0.851	-0.133	0.0945	0.401	0.687	-	-	-
	seq.23017.17	3	Reticulocalbin-3	RCN3	57333	0.00874	0.00972	0.423	0.815	0.185	0.0975	0.0705	0.346	-	-	-
	seq.23018.4	3	Lithostathine-1-beta	REG1B	5968	0.00118	0.00413	0.455	0.832	-0.0331	0.0252	0.0333	0.25	-	-	-
	seq.23020.18	3	Regulator of G-protein signaling 4	RGS4	5999	-0.0116	0.0153	0.731	0.939	0.31	0.085	0.00141	0.062	-	-	-
	seq.23022.5	3	Rab GDP dissociation inhibitor alpha	GDI1	2664	-0.00642	0.00587	0.301	0.735	-0.135	0.121	0.419	0.698	-	-	-
	seq.23023.21	3	Protein S100-A14	S100A14	57402	0.0277	0.0159	0.0111	0.195	-0.0789	0.212	0.647	0.835	-	-	-
	seq.23024.25	3	GTP-binding protein SAR1a	SAR1A	56681	0.0251	0.014	0.121	0.533	-0.133	0.108	0.288	0.598	-	-	-
	seq.23028.49	3	Syntenin-2	SDCBP2	27111	-0.00512	0.0135	0.99	1	0.475	0.146	0.0166	0.181	-	-	-
	seq.23029.3	3	Endophilin-A3	SH3GL3	6457	0.00306	0.0167	0.901	0.987	0.0788	0.0923	0.813	0.92	-	-	-
	seq.23030.4	3	Sialic acid-binding Ig-like lectin 5	SIGLEC5	8778	-0.00833	0.0191	0.92	0.99	-0.048	0.108	0.657	0.841	-	-	-
	seq.23031.6	3	NAD-dependent protein deacetylase sirtuin-2	SIRT2	22933	-0.00798	0.0105	0.28	0.723	-0.142	0.071	0.153	0.471	-	-	-
	seq.23034.13	3	VPS10 domain-containing receptor SorCS3	SORCS3	22986	0.00218	0.013	0.871	0.981	-0.263	0.275	0.32	0.628	-	-	-
	seq.23037.37	3	Ubiquitin-conjugating enzyme E2 D3	UBE2D3	7323	-0.00365	0.017	0.485	0.855	-0.206	0.107	0.121	0.431	-	-	-
	seq.23038.63	3	Netrin receptor UNC5B	UNC5B	219699	0.0667	0.0206	0.000379	0.0291	0.169	0.111	0.103	0.406	-	-	-
	seq.23039.56	3	Homeobox protein MOX-2	MEOX2	4223	0.00778	0.0091	0.26	0.697	0.0102	0.233	0.727	0.877	-	-	-
	seq.23148.100	3	Endothelial cell-derived lipase	LIPG	9388	-0.0026	0.00974	0.892	0.986	0.203	0.0813	0.0338	0.251	-	-	-
	seq.23152.49	3	BTB/POZ domain-containing adapter for CUL3-mediated RhoA degradation protein 2	TNFAIP1	7126	0.0143	0.00959	0.0447	0.353	0.202	0.179	0.208	0.531	-	-	-
	seq.23153.14	3	BIK	BIK	638	0.00495	0.00856	0.285	0.724	0.0119	0.0644	0.819	0.924	-	-	-
	seq.23156.146	3	Caspase-10:region 2	CASP10	843	-0.0222	0.0109	0.148	0.58	0.323	0.0785	0.000564	0.0459	-	-	-
	seq.23161.3	3	BTB/POZ domain-containing protein KCTD6	KCTD6	200845	0.00224	0.00595	0.479	0.851	-0.195	0.142	0.184	0.505	-	-	-
	seq.23162.36	3	Mitogen-activated protein kinase kinase kinase 10	MAP3K10	4294	-0.0299	0.0213	0.0793	0.445	-0.0168	0.254	0.761	0.894	-	-	-
	seq.23164.8	3	Mitochondrial pyruvate carrier 1	MPC1	51660	0.000925	0.0123	0.764	0.951	0.107	0.133	0.545	0.77	-	-	-
	seq.23173.3	3	Metalloproteinase inhibitor 1	TIMP1	7076	0.0151	0.0137	0.351	0.772	-0.146	0.0993	0.185	0.505	-	-	-
	seq.23176.17	3	Beta-dystroglycan	DAG1	1605	0.000326	0.0191	0.0987	0.492	0.211	0.129	0.171	0.491	-	-	-
	seq.23178.95	3	Histamine N-methyltransferase	HNMT	3176	-0.0164	0.0144	0.786	0.957	0.0825	0.115	0.581	0.794	-	-	-
	seq.23181.2	3	Leukocyte tyrosine kinase receptor	LTK	4058	0.0111	0.0215	0.119	0.53	0.171	0.232	0.478	0.732	-	-	-
	seq.23187.9	3	Deubiquitinating protein VCIP135	VCPIP1	80124	0.0131	0.0101	0.416	0.809	-0.15	0.0755	0.129	0.438	-	-	-
	seq.23200.25	3	Complement C1q tumor necrosis factor-related protein 4	C1QTNF4	114900	0.0316	0.0182	0.0317	0.311	0.185	0.0934	0.0222	0.212	-	-	-
	seq.23202.78	3	Ecto-ADP-ribosyltransferase 5	ART5	116969	-0.00354	0.0139	0.213	0.653	0.162	0.243	0.507	0.75	-	-	-
	seq.23203.3	3	Retinoid-inducible serine carboxypeptidase	SCPEP1	59342	0.0258	0.0128	0.0108	0.195	0.105	0.0914	0.0935	0.39	-	-	-
	seq.23210.4	3	ETS translocation variant 2	ETV2	2116	-0.00361	0.00598	0.313	0.742	-0.161	0.0914	0.203	0.527	-	-	-
	seq.23212.8	3	Protein EURL homolog	EURL	54149	-0.0129	0.0145	0.247	0.689	0.12	0.0939	0.167	0.486	-	-	-
	seq.23213.21	3	Uncharacterized protein C11orf70	CFAP300	85016	-0.0217	0.0196	0.328	0.754	0.414	0.123	0.00219	0.0769	-	-	-
	seq.23224.11	3	Regucalcin	RGN	9104	0.00275	0.0134	0.888	0.984	0.0812	0.228	0.768	0.896	-	-	-
	seq.23225.26	3	E3 ubiquitin-protein ligase TRIM62	TRIM62	55223	0.00553	0.00972	0.174	0.61	-0.0455	0.0916	0.61	0.812	-	-	-
	seq.23228.2	3	Uncharacterized protein C12orf76	C12orf76	400073	-0.0281	0.0117	0.0331	0.315	0.411	0.0939	9.06e-05	0.0192	-	-	-
	seq.23241.27	3	Mitochondrial import inner membrane translocase subunit Tim10 B	TIMM10B	26515	0.00392	0.0126	0.57	0.887	-0.151	0.0941	0.306	0.615	-	-	-
	seq.23242.2	3	Sjoegren syndrome nuclear autoantigen 1	SSNA1	8636	-0.000674	0.0115	0.767	0.952	-0.123	0.0868	0.4	0.686	-	-	-
	seq.23243.120	3	40S ribosomal protein S25	RPS25	6230	0.013	0.00741	0.321	0.751	-0.0266	0.0523	0.679	0.852	-	-	-
	seq.23245.5	3	Speriolin-like protein	SPATC1L	84221	0.0376	0.0249	0.0709	0.427	0.0308	0.14	0.703	0.866	-	-	-
	seq.23246.67	3	Biogenesis of lysosome-related organelles complex 1 subunit 1	BLOC1S1	2647	0.012	0.0132	0.264	0.703	-0.18	0.143	0.295	0.605	-	-	-
	seq.23248.1	3	X antigen family member 2	XAGE2	9502	-0.00909	0.0086	0.157	0.591	-0.181	0.128	0.208	0.531	-	-	-
	seq.23250.3	3	Transcription elongation factor A protein-like 4	TCEAL4	79921	0.0139	0.0119	0.0803	0.448	-0.128	0.124	0.191	0.513	-	-	-
	seq.23252.4	3	DnaJ homolog subfamily B member 3	DNAJB3	414061	0.00407	0.00625	0.587	0.892	-0.0324	0.112	0.91	0.965	-	-	-
	seq.23253.5	3	Catechol O-methyltransferase domain-containing protein 1	COMTD1	118881	-0.0393	0.0251	0.0659	0.41	0.146	0.19	0.488	0.738	-	-	-
	seq.23254.31	3	NADH dehydrogenase [ubiquinone] 1 alpha subcomplex assembly factor 3	NDUFAF3	25915	0.000626	0.0101	0.53	0.874	-0.119	0.176	0.622	0.82	-	-	-
	seq.23255.7	3	Ras-related protein Rab-33A	RAB33A	9363	0.00987	0.00936	0.333	0.761	-0.141	0.0983	0.0873	0.379	-	-	-
	seq.23256.21	3	TLD domain-containing protein 2	TLDC2	140711	-0.0157	0.0397	0.596	0.894	-0.295	0.29	0.109	0.414	-	-	-
	seq.23257.14	3	COMM domain-containing protein 10	COMMD10	51397	0.00167	0.0124	0.828	0.974	-0.101	0.073	0.301	0.611	-	-	-
	seq.23258.56	3	Cytochrome c oxidase assembly factor 7	COA7	65260	0.0284	0.0132	0.0107	0.195	-0.188	0.17	0.267	0.583	-	-	-
	seq.23259.23	3	EEF1A lysine methyltransferase 1	EEF1AKMT1	221143	-0.0085	0.00671	0.0847	0.46	0.109	0.0389	0.0079	0.125	-	-	-
	seq.23261.27	3	Uncharacterized protein C1orf50	C1orf50	79078	-0.0222	0.0182	0.763	0.951	0.289	0.138	0.167	0.485	-	-	-
	seq.23262.11	3	Beta-crystallin B3	CRYBB3	1417	0.0163	0.0086	0.0428	0.347	-0.198	0.168	0.32	0.628	-	-	-
	seq.23263.9	3	BTB/POZ domain-containing protein KCTD15	KCTD15	79047	-0.0173	0.0149	0.351	0.772	0.446	0.135	0.011	0.143	-	-	-
	seq.23264.42	3	Mediator of RNA polymerase II transcription subunit 10	MED10	84246	-0.0309	0.0284	0.298	0.734	-0.253	0.139	0.0737	0.352	-	-	-
	seq.23265.15	3	Tumor protein D54	TPD52L2	7165	0.00937	0.00743	0.649	0.91	-0.0726	0.0456	0.237	0.556	-	-	-
	seq.23266.62	3	MIT domain-containing protein 1	MITD1	129531	0.0151	0.0111	0.569	0.887	-0.164	0.0675	0.0541	0.303	-	-	-
	seq.23267.5	3	BTB/POZ domain-containing protein KCTD6	KCTD6	200845	-0.00305	0.00562	0.757	0.949	-0.0236	0.0598	0.876	0.95	-	-	-
	seq.23268.15	3	Protein FRG1	FRG1	2483	0.00398	0.0117	0.601	0.896	-0.0282	0.0847	0.748	0.889	-	-	-
	seq.23269.40	3	CKLF-like MARVEL transmembrane domain-containing protein 4	CMTM4	146223	0.00435	0.029	0.674	0.916	-0.206	0.205	0.186	0.507	-	-	-
	seq.23270.14	3	Spermatogenesis-associated protein 33	SPATA33	124045	-0.00703	0.0118	0.607	0.897	-0.192	0.188	0.32	0.628	-	-	-
	seq.23271.20	3	3-beta-hydroxysteroid-Delta(8);Delta(7)-isomerase	EBP	10682	-0.0397	0.0233	0.058	0.393	-0.0893	0.154	0.572	0.788	-	-	-
	seq.23272.8	3	Protein DPCD	DPCD	25911	-0.000782	0.00445	0.674	0.916	-0.0168	0.0257	0.747	0.888	-	-	-
	seq.23273.42	3	UPF0193 protein EVG1	C22orf23	84645	0.00109	0.00835	0.373	0.784	-0.00775	0.142	0.828	0.928	-	-	-
	seq.23274.27	3	EF-hand calcium-binding domain-containing protein 1	EFCAB1	79645	-0.0109	0.0148	0.513	0.87	-0.103	0.0809	0.177	0.497	-	-	-
	seq.23276.14	3	UPF0561 protein C2orf68	C2orf68	388969	0.00871	0.00954	0.234	0.681	-0.144	0.142	0.279	0.592	-	-	-
	seq.23278.13	3	39S ribosomal protein L12; mitochondrial	MRPL12	6182	0.00889	0.00972	0.893	0.986	-0.121	0.0591	0.108	0.412	-	-	-
	seq.23280.9	3	Akirin-2	AKIRIN2	55122	-0.000842	0.0178	0.83	0.974	0.167	0.205	0.296	0.606	-	-	-
	seq.23281.29	3	ADP-ribosylation factor-like protein 8A	ARL8A	127829	0.0101	0.00526	0.138	0.563	-0.0672	0.0361	0.132	0.443	-	-	-
	seq.23282.19	3	Ras-related protein Rab-37	RAB37	326624	-0.0197	0.00847	0.0123	0.203	0.0933	0.101	0.246	0.564	-	-	-
	seq.23283.9	3	Ras-related protein Rab-43	RAB43	339122	0.00385	0.0292	0.991	1	-0.151	0.205	0.242	0.561	-	-	-
	seq.23284.5	3	LIM domain only transcription factor protein 4	LMO4	8543	0.00785	0.00885	0.377	0.786	0.0117	0.144	0.415	0.696	-	-	-
	seq.23285.51	3	BTB/POZ domain-containing protein KCTD2	KCTD2	23510	0.00273	0.00916	0.994	1	0.319	0.0995	0.000658	0.0484	-	-	-
	seq.23286.2	3	RING finger protein 141	RNF141	50862	0.000231	0.00989	0.673	0.916	-0.473	0.196	0.0144	0.168	-	-	-
	seq.23287.109	3	NADH dehydrogenase	NDUFB6	4712	-0.011	0.00962	0.069	0.42	0.0445	0.0894	0.569	0.786	-	-	-
	seq.23288.28	3	Leucine-rich repeat-containing protein 20	LRRC20	55222	-0.00829	0.00848	0.266	0.706	0.0847	0.118	0.368	0.662	-	-	-
	seq.23289.25	3	Neurogenin-1	NEUROG1	4762	0.0179	0.0153	0.306	0.737	-0.173	0.162	0.128	0.438	-	-	-
	seq.23290.3	3	Survival motor neuron protein	SMN1	6606	0.00606	0.00781	0.546	0.88	-0.0167	0.0541	0.831	0.929	-	-	-
	seq.23291.18	3	PTB-containing; cubilin and LRP1-interacting protein	PID1	55022	-0.00696	0.01	0.699	0.924	-0.31	0.128	0.0534	0.301	-	-	-
	seq.23292.1	3	Centrosomal protein of 112 kDa	CEP112	201134	-0.0102	0.0173	0.621	0.9	0.0704	0.227	0.942	0.98	-	-	-
	seq.23294.19	3	Max-like protein X	MLX	6945	-0.0115	0.0123	0.421	0.813	0.0993	0.095	0.302	0.612	-	-	-
	seq.23296.29	3	SARP-3	SFRP5	6425	0.0097	0.0149	0.117	0.527	-0.175	0.103	0.147	0.465	-	-	-
	seq.23298.148	3	Acyl-coenzyme A thioesterase THEM4	THEM4	117145	-0.00243	0.0131	0.448	0.828	-0.115	0.0897	0.251	0.568	-	-	-
	seq.23299.52	3	Tubulin polymerization-promoting protein	TPPP	11076	0.00176	0.0114	0.199	0.64	-0.0851	0.105	0.517	0.756	-	-	-
	seq.2330.2	1	Stromal cell-derived factor 1	CXCL12	6387	0.0443	0.0284	0.0323	0.313	0.194	0.191	0.381	0.672	-	-	-
	seq.23300.3	3	RNA-binding protein with multiple splicing 2	RBPMS2	348093	0.0107	0.0083	0.598	0.895	-0.147	0.0515	0.0125	0.156	-	-	-
	seq.23301.2	3	MSX-2	MSX2	4488	0.0168	0.0224	0.164	0.6	-0.0021	0.306	0.967	0.988	-	-	-
	seq.23302.19	3	Proline-rich AKT1 substrate 1	AKT1S1	84335	-0.00543	0.0102	0.282	0.723	-0.0784	0.0678	0.511	0.752	-	-	-
	seq.23305.38	3	Receptor expression-enhancing protein 2	REEP2	51308	-0.000898	0.0119	0.747	0.945	0.00747	0.117	0.86	0.943	-	-	-
	seq.23306.37	3	Polyamine-modulated factor 1	PMF1	100527963	-0.00754	0.0239	0.915	0.99	0.0333	0.223	0.933	0.976	-	-	-
	seq.23307.7	3	Clusterin-associated protein 1	CLUAP1	23059	-0.00156	0.0101	0.924	0.991	-0.072	0.0723	0.49	0.74	-	-	-
	seq.23308.31	3	BTB/POZ domain-containing protein KCTD1	KCTD1	284252	-0.00901	0.0231	0.75	0.946	1.02	0.366	0.0275	0.23	-	-	-
	seq.23309.11	3	Homologous-pairing protein 2 homolog	PSMC3IP	29893	-0.000387	0.0123	0.951	0.996	-0.208	0.187	0.604	0.809	-	-	-
	seq.23310.51	3	Ras-related protein Rab-38	RAB38	23682	0.00924	0.0155	0.289	0.726	-0.112	0.156	0.358	0.656	-	-	-
	seq.23311.19	3	Ribonuclease P protein subunit p25	RPP25	54913	0.0143	0.0149	0.994	1	-0.0031	0.171	0.834	0.93	-	-	-
	seq.23312.16	3	Rab-like protein 3	RABL3	285282	-0.00314	0.0147	0.347	0.77	-0.14	0.12	0.422	0.7	-	-	-
	seq.23314.46	3	Coiled-coil domain-containing protein 103	CCDC103	388389	-0.00937	0.00878	0.291	0.728	-0.231	0.12	0.0285	0.236	-	-	-
	seq.23315.30	3	Protein FAM9B	FAM9B	171483	0.00469	0.00721	0.253	0.69	-0.104	0.113	0.456	0.72	-	-	-
	seq.23317.10	3	Dehydrogenase/reductase SDR family member 11	DHRS11	79154	0.000533	0.00666	0.862	0.979	-0.0406	0.0368	0.384	0.675	-	-	-
	seq.23318.60	3	Phosphatidylcholine transfer protein	PCTP	58488	0.0023	0.0205	0.589	0.893	-0.208	0.136	0.265	0.582	-	-	-
	seq.23319.6	3	AN1-type zinc finger protein 2B	ZFAND2B	130617	0.0421	0.0249	0.206	0.647	-0.794	0.173	0.00553	0.106	-	-	-
	seq.23320.11	3	Multivesicular body subunit 12B	MVB12B	89853	0.0179	0.0144	0.356	0.774	-0.414	0.104	0.00132	0.062	-	-	-
	seq.23321.42	3	Coiled-coil domain-containing protein 95	INO80E	283899	0.00882	0.0173	0.925	0.991	0.0603	0.157	0.686	0.857	-	-	-
	seq.23322.2	3	Musculin	MSC	9242	0.0109	0.0156	0.317	0.749	-0.0668	0.0937	0.363	0.66	-	-	-
	seq.23323.25	3	Dual specificity phosphatase DUPD1	DUPD1	338599	-0.0174	0.0167	0.128	0.544	-0.00538	0.149	0.961	0.986	-	-	-
	seq.23324.6	3	Heat shock protein beta-3	HSPB3	8988	-0.00905	0.016	0.757	0.949	0.204	0.128	0.113	0.42	-	-	-
	seq.23325.18	3	Uncharacterized protein C16orf45	BMERB1	89927	-0.0116	0.0127	0.485	0.855	-0.0797	0.162	0.693	0.861	-	-	-
	seq.23326.10	3	Glutathione S-transferase A2	GSTA2	2939	-0.00435	0.00715	0.902	0.988	0.0561	0.0478	0.801	0.914	-	-	-
	seq.23327.1	3	BLOC-1-related complex subunit 5	BORCS5	118426	0.0148	0.00914	0.145	0.575	0.112	0.173	0.743	0.886	-	-	-
	seq.23329.52	3	Ras-related protein Rab-4B	RAB4B	53916	0.00772	0.00523	0.244	0.685	-0.0944	0.0403	0.0417	0.277	-	-	-
	seq.2333.72	1	Transforming growth factor beta-1	TGFB1	7040	0.0139	0.0196	0.526	0.873	0.171	0.124	0.365	0.661	-0.0972	0.295	1
	seq.23330.12	3	Uncharacterized protein C22orf13	GUCD1	83606	0.0241	0.0325	0.809	0.967	-0.262	0.228	0.185	0.505	-	-	-
	seq.23334.21	3	Late cornified envelope protein 3C	LCE3C	353144	-0.00288	0.017	0.78	0.955	0.258	0.259	0.357	0.656	-	-	-
	seq.23335.31	3	Protein FAM229A	None	100128071	0.00115	0.0112	0.991	1	-0.0433	0.0799	0.691	0.86	-	-	-
	seq.23336.2	3	Putative potassium channel regulatory protein	KCNRG	283518	-0.00874	0.00721	0.201	0.641	0.212	0.185	0.37	0.663	-	-	-
	seq.23337.54	3	BTB/POZ domain-containing adapter for CUL3-mediated RhoA degradation protein 3	KCTD10	83892	-0.0109	0.0135	0.426	0.818	-0.0172	0.0914	0.881	0.952	-	-	-
	seq.23339.46	3	Transcription factor 24	TCF24	100129654	-0.000247	0.0118	0.914	0.99	-0.0412	0.0842	0.396	0.683	-	-	-
	seq.23340.37	3	Methylthioribose-1-phosphate isomerase	MRI1	84245	-0.00451	0.0115	0.443	0.828	-0.0925	0.0668	0.343	0.643	-	-	-
	seq.23341.16	3	Meiotic recombination protein DMC1/LIM15 homolog	DMC1	11144	0.0151	0.023	0.399	0.799	-0.176	0.144	0.368	0.662	-	-	-
	seq.23342.4	3	Arrestin domain-containing protein 5	ARRDC5	645432	-0.00481	0.00757	0.797	0.962	-0.126	0.0619	0.0215	0.209	-	-	-
	seq.23343.6	3	Protein rogdi homolog	ROGDI	79641	-0.0122	0.00961	0.346	0.77	0.0635	0.212	0.746	0.887	-	-	-
	seq.23345.2	3	N-terminal EF-hand calcium-binding protein 1	NECAB1	64168	-0.0203	0.0129	0.0996	0.494	0.359	0.0984	0.00136	0.062	-	-	-
	seq.23349.5	3	Choline-phosphate cytidylyltransferase A	PCYT1A	5130	-0.0261	0.0125	0.0723	0.429	0.0369	0.104	0.523	0.76	-	-	-
	seq.23350.66	3	Protein FAM118B	FAM118B	79607	0.00322	0.012	0.621	0.9	-0.0846	0.0821	0.51	0.752	-	-	-
	seq.23351.59	3	Protein arginine N-methyltransferase 1	PRMT1	3276	-0.0235	0.00846	0.00175	0.0779	0.176	0.0468	0.00032	0.0351	-	-	-
	seq.23352.9	3	Dysbindin	DTNBP1	84062	-0.00278	0.00676	0.91	0.99	0.137	0.249	0.728	0.878	-	-	-
	seq.23354.12	3	Beta-crystallin A2	CRYBA2	1412	-0.0319	0.0131	0.169	0.605	-0.0218	0.0956	0.743	0.886	-	-	-
	seq.23356.32	3	Coiled-coil domain-containing protein 24	CCDC24	149473	-0.0025	0.00771	0.549	0.881	0.154	0.109	0.213	0.533	-	-	-
	seq.23358.42	3	Protein FAM118A	FAM118A	55007	-0.0107	0.0165	0.204	0.644	-0.0989	0.138	0.887	0.955	-	-	-
	seq.23359.25	3	Pre-mRNA-splicing regulator WTAP	WTAP	9589	-0.0198	0.0185	0.951	0.996	0.0485	0.128	0.992	0.996	-	-	-
	seq.23361.20	3	RNA-binding protein 4	RBM4	5936	0.0177	0.00759	0.2	0.64	-0.0771	0.0467	0.34	0.641	-	-	-
	seq.23364.3	3	Uridine-cytidine kinase 1	UCK1	83549	0.0178	0.011	0.3	0.735	-0.161	0.0695	0.05	0.296	-	-	-
	seq.23365.7	3	Fibronectin type III domain-containing protein 8	FNDC8	54752	-0.00777	0.0157	0.996	1	0.482	0.285	0.069	0.342	-	-	-
	seq.23366.15	3	Ubiquitin-like protein 7	UBL7	84993	0.00124	0.00757	0.842	0.975	-0.058	0.0457	0.456	0.72	-	-	-
	seq.23367.8	3	Ankyrin repeat domain-containing protein 40	ANKRD40	91369	-0.0254	0.0204	0.904	0.989	0.0412	0.168	0.716	0.873	-	-	-
	seq.23369.17	3	Phytanoyl-CoA dioxygenase; peroxisomal	PHYH	5264	-0.0417	0.0253	0.148	0.58	0.119	0.191	0.973	0.989	-	-	-
	seq.23370.39	3	Voltage-gated potassium channel subunit beta-3	KCNAB3	9196	-0.00893	0.0148	0.544	0.88	-0.163	0.122	0.344	0.644	-	-	-
	seq.23371.5	3	NIF3-like protein 1	NIF3L1	60491	0.00296	0.0178	0.952	0.996	-0.0801	0.112	0.901	0.959	-	-	-
	seq.23373.77	3	Diphthine methyl ester synthase	DPH5	51611	-0.0319	0.0191	0.117	0.527	0.124	0.116	0.388	0.678	-	-	-
	seq.23374.42	3	N-terminal EF-hand calcium-binding protein 3	NECAB3	63941	-0.00519	0.00874	0.693	0.924	-0.053	0.141	0.94	0.979	-	-	-
	seq.23375.4	3	Ret finger protein-like 3	RFPL3	10738	0.00441	0.00951	0.663	0.912	0.157	0.0962	0.101	0.402	-	-	-
	seq.23376.56	3	Actin-related protein 2/3 complex subunit 2	ARPC2	10109	0.00675	0.0128	0.821	0.971	0.00346	0.0772	0.88	0.952	-	-	-
	seq.23378.29	3	CGG triplet repeat-binding protein 1	CGGBP1	8545	0.00255	0.0135	0.574	0.887	0.0426	0.113	0.404	0.689	-	-	-
	seq.23379.60	3	UPF0472 protein C16orf72	C16orf72	29035	-0.0127	0.0135	0.681	0.919	-0.193	0.17	0.139	0.453	-	-	-
	seq.23380.16	3	Trans-3-hydroxy-L-proline dehydratase	L3HYPDH	112849	0.0061	0.00984	0.24	0.683	0.0162	0.0936	0.719	0.874	-	-	-
	seq.23381.8	3	Septin-1	SEPTIN1	1731	-0.0152	0.0143	0.267	0.707	0.308	0.0848	0.00142	0.062	-	-	-
	seq.23382.30	3	Variable charge X-linked protein 3	VCX3A	51481	-0.0309	0.0147	0.0363	0.328	0.287	0.092	0.0105	0.141	-	-	-
	seq.23384.19	3	BTB/POZ domain-containing protein KCTD17	KCTD17	79734	-0.00188	0.00807	0.844	0.975	0.0544	0.182	0.586	0.798	-	-	-
	seq.23385.18	3	Cytosolic arginine sensor for mTORC1 subunit 1	CASTOR1	652968	-0.0251	0.0209	0.649	0.91	0.264	0.112	0.0489	0.294	-	-	-
	seq.23386.38	3	T-complex protein 10A homolog 2	None	401285	-0.000576	0.00951	0.888	0.984	-0.18	0.1	0.222	0.543	-	-	-
	seq.23387.18	3	TIP41-like protein	TIPRL	261726	-0.000138	0.0099	0.459	0.835	-0.0834	0.0586	0.331	0.635	-	-	-
	seq.23389.28	3	Fumarylacetoacetate hydrolase domain-containing protein 2A	FAHD2A	51011	0.00496	0.0113	0.388	0.792	-0.156	0.0686	0.0424	0.28	-	-	-
	seq.23391.20	3	Protein XRP2	RP2	6102	-0.00011	0.0187	0.591	0.893	0.246	0.101	0.0341	0.252	-	-	-
	seq.23392.41	3	Pleckstrin homology domain-containing family A member 3	PLEKHA3	65977	0.00369	0.00546	0.0739	0.434	-0.0618	0.0419	0.0883	0.38	-	-	-
	seq.23393.56	3	1-acylglycerol-3-phosphate O-acyltransferase ABHD5	ABHD5	51099	0.000914	0.0083	0.738	0.941	-0.181	0.0707	0.0186	0.194	-	-	-
	seq.23394.125	3	Growth arrest-specific protein 2	GAS2	2620	0.0269	0.015	0.0083	0.178	0.369	0.127	0.0224	0.213	-	-	-
	seq.23395.5	3	KH domain-containing; RNA-binding; signal transduction-associated protein 2	KHDRBS2	202559	0.00954	0.0136	0.539	0.878	-0.167	0.111	0.219	0.541	-	-	-
	seq.23396.21	3	Twinfilin-2	TWF2	11344	0.00902	0.00811	0.784	0.956	-0.102	0.0479	0.0775	0.36	-	-	-
	seq.23398.1	3	DNA-directed RNA polymerase II subunit GRINL1A	POLR2M	81488	0.00638	0.00815	0.484	0.854	-0.124	0.0713	0.251	0.568	-	-	-
	seq.23401.3	3	DAZ-associated protein 1	DAZAP1	26528	0.000253	0.00401	0.749	0.945	0.00646	0.0593	0.769	0.898	-	-	-
	seq.23402.147	3	Ganglioside-induced differentiation-associated protein 1-like 1	GDAP1L1	78997	-0.0187	0.0312	0.375	0.785	-0.1	0.174	0.332	0.636	-	-	-
	seq.23403.64	3	Cdc42 effector protein 4	CDC42EP4	23580	-0.00186	0.0139	0.585	0.892	-0.12	0.113	0.473	0.729	-	-	-
	seq.23404.16	3	Mitotic spindle assembly checkpoint protein MAD2B	MAD2L2	10459	-0.04	0.0247	0.123	0.536	0.271	0.152	0.174	0.493	-	-	-
	seq.23405.33	3	HORMA domain-containing protein 2	HORMAD2	150280	-0.0288	0.0174	0.16	0.595	0.428	0.175	0.0453	0.285	-	-	-
	seq.23406.3	3	Ras association domain-containing protein 5	RASSF5	83593	0.0248	0.0222	0.0397	0.338	0.00778	0.223	0.851	0.938	-	-	-
	seq.23407.9	3	S-acyl fatty acid synthase thioesterase; medium chain	OLAH	55301	-0.0273	0.0162	0.0762	0.437	0.327	0.117	0.0248	0.22	-	-	-
	seq.23408.1	3	Sorting nexin 16	SNX16	64089	-0.00718	0.0181	0.613	0.898	-0.444	0.186	0.0263	0.225	-	-	-
	seq.23409.83	3	Synapse-associated protein 1	SYAP1	94056	-0.00157	0.00981	0.609	0.897	-0.0786	0.0649	0.429	0.705	-	-	-
	seq.23410.46	3	Eukaryotic translation initiation factor 3 subunit M	EIF3M	10480	0.00422	0.00698	0.822	0.972	-0.0718	0.043	0.248	0.566	-	-	-
	seq.23411.108	3	Paraneoplastic antigen Ma2	PNMA2	10687	-0.0238	0.0218	0.38	0.787	0.0528	0.253	0.714	0.872	-	-	-
	seq.23413.38	3	Ankyrin repeat domain-containing protein 45	ANKRD45	339416	0.0119	0.0118	0.451	0.829	-0.0585	0.119	0.458	0.72	-	-	-
	seq.23414.12	3	Zinc finger protein 483	ZNF483	158399	0.0151	0.0143	0.255	0.692	-0.0635	0.107	0.5	0.745	-	-	-
	seq.23416.47	3	Sorting nexin-15	SNX15	29907	-0.000854	0.00586	0.573	0.887	-0.0344	0.035	0.58	0.793	-	-	-
	seq.23418.66	3	Coiled-coil domain-containing protein 92	CCDC92	80212	-0.00586	0.0076	0.414	0.808	0.0494	0.0587	0.512	0.753	-	-	-
	seq.23422.47	3	Replication factor C 37 kDa subunit	RFC4	5984	-0.0135	0.0111	0.234	0.681	0.204	0.0768	0.0231	0.216	-	-	-
	seq.23424.4	3	Ankyrin repeat domain-containing protein 63	None	100131244	-0.00342	0.00556	0.596	0.894	-0.00167	0.0961	0.799	0.913	-	-	-
	seq.23425.19	3	Ermin	ERMN	57471	0.00177	0.0161	0.363	0.778	0.395	0.202	0.0513	0.299	-	-	-
	seq.23426.1	3	Variable charge X-linked protein 1	VCX	26609	0.00351	0.0211	0.875	0.982	-0.00495	0.13	0.995	0.998	-	-	-
	seq.23518.7	3	Protein FAM151B	FAM151B	167555	-0.0017	0.0132	0.618	0.9	-0.296	0.212	0.164	0.483	-	-	-
	seq.23520.60	3	Beta-lactamase-like protein FLJ75971	MBLAC2	153364	-0.0179	0.0089	0.0756	0.436	-0.0321	0.155	0.759	0.893	-	-	-
	seq.23521.29	3	Nucleoside diphosphate kinase 7	NME7	29922	0.00248	0.00644	0.907	0.99	-0.0504	0.0372	0.337	0.639	-	-	-
	seq.23522.1	3	GTPase IMAP family member GIMD1	GIMD1	100507096	0.00305	0.013	0.691	0.923	-0.0893	0.124	0.162	0.48	-	-	-
	seq.23523.14	3	Protein FAM49A	CYRIA	81553	-0.00308	0.014	0.961	0.996	0.24	0.102	0.0815	0.369	-	-	-
	seq.23524.2	3	Protein N-terminal asparagine amidohydrolase	NTAN1	123803	0.0276	0.0258	0.526	0.872	-0.392	0.16	0.0355	0.257	-	-	-
	seq.23525.27	3	Nitric oxide synthase-interacting protein	NOSIP	51070	0.0321	0.016	0.265	0.705	-0.081	0.112	0.7	0.865	-	-	-
	seq.23526.25	3	Protein KTI12 homolog	KTI12	112970	0.0195	0.00856	0.0617	0.4	-0.0335	0.0602	0.962	0.986	-	-	-
	seq.23528.199	3	Phytanoyl-CoA hydroxylase-interacting protein-like	PHYHIPL	84457	-0.0132	0.0086	0.509	0.868	-0.0824	0.0613	0.0751	0.356	-	-	-
	seq.23529.11	3	StAR-related lipid transfer protein 7; mitochondrial	STARD7	56910	0.0234	0.0127	0.0617	0.4	-0.149	0.116	0.416	0.696	-	-	-
	seq.23530.3	3	Tropomodulin-4	TMOD4	29765	-0.00318	0.00481	0.483	0.854	0.0528	0.0874	0.673	0.85	-	-	-
	seq.23531.79	3	Hematopoietic SH2 domain-containing protein	HSH2D	84941	0.0401	0.0172	0.0388	0.336	-0.0199	0.157	0.824	0.926	-	-	-
	seq.23535.3	3	Protein FAM45A	DENND10	404636	0.00888	0.00598	0.116	0.527	-0.0617	0.0503	0.424	0.702	-	-	-
	seq.23536.14	3	Uncharacterized protein C19orf84	None	147646	0.0288	0.0232	0.107	0.509	0.329	0.285	0.703	0.866	-	-	-
	seq.23537.4	3	Transcription factor Sp6	SP6	80320	-0.0381	0.0204	0.118	0.528	0.327	0.125	0.0601	0.32	-	-	-
	seq.23540.3	3	CDK-activating kinase assembly factor MAT1	MNAT1	4331	-0.00453	0.0226	0.589	0.893	0.564	0.197	0.0174	0.186	-	-	-
	seq.23541.61	3	Citrate lyase subunit beta-like protein; mitochondrial	CLYBL	171425	0.00626	0.00649	0.508	0.867	-0.0758	0.0479	0.083	0.373	-	-	-
	seq.23542.8	3	Golgi phosphoprotein 3-like	GOLPH3L	55204	0.00303	0.00889	0.833	0.975	-0.103	0.0612	0.196	0.518	-	-	-
	seq.23543.92	3	Probable tRNA pseudouridine synthase 1	TRUB1	142940	-0.00245	0.01	0.231	0.677	-0.105	0.113	0.742	0.886	-	-	-
	seq.23544.10	3	T-complex protein 10A homolog	TCP10L3	6953	0.000561	0.0058	0.524	0.872	0.0348	0.106	0.963	0.987	-	-	-
	seq.23545.6	3	Nuclear distribution protein nudE-like 1	NDEL1	81565	0.00224	0.00825	0.999	1	-0.041	0.0621	0.624	0.821	-	-	-
	seq.23546.9	3	Hydroxyacylglutathione hydrolase-like protein	HAGHL	84264	0.00422	0.0125	0.871	0.981	-0.053	0.268	0.799	0.913	-	-	-
	seq.23547.21	3	Transcription elongation factor A protein 3	TCEA3	6920	0.00179	0.00738	0.677	0.918	-0.0357	0.0431	0.691	0.86	-	-	-
	seq.23550.10	3	Keratinocyte differentiation factor 1	KDF1	126695	-0.00147	0.00362	0.843	0.975	-0.0203	0.0784	0.581	0.794	-	-	-
	seq.23553.1	3	ABI gene family member 3	ABI3	51225	0.0178	0.0128	0.0291	0.302	-0.168	0.155	0.388	0.678	-	-	-
	seq.23554.2	3	SH2 domain-containing adapter protein D	SHD	56961	-0.0149	0.00962	0.0141	0.221	0.158	0.0984	0.0273	0.229	-	-	-
	seq.23555.11	3	GTP-binding protein RAD	RRAD	6236	0.00891	0.0217	0.817	0.969	-0.306	0.183	0.108	0.412	-	-	-
	seq.23556.4	3	Transcription cofactor vestigial-like protein 4	VGLL4	9686	-0.0161	0.0132	0.275	0.717	0.179	0.188	0.516	0.755	-	-	-
	seq.23557.110	3	F-actin-capping protein subunit beta	CAPZB	832	0.00979	0.00698	0.158	0.592	-0.178	0.14	0.185	0.506	-	-	-
	seq.23558.33	3	Methyltransferase-like protein 2B	METTL2B	55798	-0.00492	0.0106	0.109	0.513	0.0867	0.0746	0.415	0.696	-	-	-
	seq.23559.10	3	DDRGK domain-containing protein 1	DDRGK1	65992	0.0238	0.016	0.304	0.736	-0.115	0.0975	0.539	0.768	-	-	-
	seq.23561.4	3	Coiled-coil domain-containing protein 97	CCDC97	90324	0.0263	0.0215	0.746	0.945	-0.353	0.161	0.0439	0.283	-	-	-
	seq.23564.83	3	Protein-lysine methyltransferase METTL21C	METTL21C	196541	0.0304	0.016	0.0492	0.368	0.332	0.12	0.0476	0.291	-	-	-
	seq.23566.6	3	Apolipoprotein-L2	APOL2	23780	-0.00993	0.0112	0.45	0.829	-0.0468	0.0785	0.434	0.708	-	-	-
	seq.23567.37	3	Guanine nucleotide-binding protein G(q) subunit alpha	GNAQ	2776	-0.0191	0.0198	0.0965	0.489	-0.11	0.0999	0.269	0.584	-	-	-
	seq.23568.41	3	Homeobox protein Meis2	MEIS2	4212	0.0244	0.0129	0.152	0.584	-0.205	0.105	0.0593	0.319	-	-	-
	seq.23569.53	3	START domain-containing protein 10	STARD10	10809	-0.00177	0.0138	0.742	0.943	-0.159	0.0969	0.0698	0.344	-	-	-
	seq.23570.87	3	Zinc finger protein with KRAB and SCAN domains 7	ZKSCAN7	55888	0.021	0.0204	0.186	0.626	0.169	0.245	0.91	0.965	-	-	-
	seq.23571.93	3	Coiled-coil domain-containing protein 94	YJU2	55702	0.00465	0.00808	0.619	0.9	-0.164	0.0929	0.147	0.465	-	-	-
	seq.23572.186	3	tRNA wybutosine-synthesizing protein 3 homolog	TYW3	127253	0.00338	0.01	0.62	0.9	0.235	0.301	0.726	0.877	-	-	-
	seq.23575.58	3	Cytochrome c oxidase assembly protein COX19	COX19	90639	0.0176	0.0122	0.739	0.941	-0.137	0.0772	0.177	0.497	-	-	-
	seq.23576.46	3	Protein BEX4	BEX4	56271	0.00433	0.0061	0.677	0.918	0.0345	0.116	0.949	0.982	-	-	-
	seq.23578.6	3	Small integral membrane protein 3	SMIM3	85027	-0.015	0.0116	0.517	0.872	0.202	0.127	0.114	0.422	-	-	-
	seq.23579.3	3	Kita-kyushu lung cancer antigen 1	CT83	203413	-0.00114	0.0129	0.96	0.996	0.101	0.0766	0.267	0.584	-	-	-
	seq.2358.19	2	Vascular endothelial growth factor receptor 3	FLT4	2324	-0.0175	0.024	0.917	0.99	-0.171	0.145	0.305	0.615	-	-	-
	seq.23580.2	3	Proline-rich protein 15	PRR15	222171	0.00202	0.0121	0.315	0.745	-0.159	0.115	0.344	0.644	-	-	-
	seq.23581.131	3	Obestatin	GHRL	51738	-0.0146	0.0191	0.655	0.912	-0.172	0.11	0.251	0.568	-	-	-
	seq.23584.2	3	Nucleotide triphosphate diphosphatase NUDT15	NUDT15	55270	0.00463	0.012	0.439	0.826	-0.152	0.102	0.149	0.466	-	-	-
	seq.23586.32	3	Cancer/testis antigen 1B	CTAG1A	1485	-0.0119	0.0247	0.44	0.827	0.483	0.25	0.0545	0.304	-	-	-
	seq.23588.9	3	Hydroxysteroid dehydrogenase-like protein 2	HSDL2	84263	0.0127	0.0155	0.671	0.916	0.131	0.124	0.212	0.532	-	-	-
	seq.23589.21	3	Protein phosphatase 1 regulatory subunit 27	PPP1R27	116729	-0.0128	0.0144	0.0997	0.494	0.0882	0.169	0.883	0.953	-	-	-
	seq.23591.9	3	piRNA biogenesis protein EXD1	EXD1	161829	0.00871	0.0122	0.654	0.911	0.171	0.158	0.209	0.531	-	-	-
	seq.23593.14	3	Protein MB21D2	MB21D2	151963	-0.0177	0.0123	0.149	0.581	0.355	0.21	0.247	0.565	-	-	-
	seq.23594.2	3	Nuclear receptor 2C2-associated protein	NR2C2AP	126382	-0.000363	0.0111	0.921	0.99	-0.0378	0.101	0.914	0.967	-	-	-
	seq.23595.6	3	Laccase domain-containing protein 1	LACC1	144811	-0.00992	0.023	0.31	0.74	0.378	0.21	0.291	0.602	-	-	-
	seq.23596.17	3	Coiled-coil domain-containing protein 89	CCDC89	220388	0.0141	0.0143	0.696	0.924	0.0098	0.182	0.536	0.767	-	-	-
	seq.23597.11	3	Arf-GAP domain and FG repeat-containing protein 2	AGFG2	3268	0.00708	0.00759	0.569	0.887	-0.0955	0.0506	0.256	0.571	-	-	-
	seq.23601.43	3	Acyl-coenzyme A thioesterase 12	ACOT12	134526	0.00196	0.0121	0.939	0.993	-0.298	0.157	0.128	0.438	-	-	-
	seq.23602.35	3	N-acyl-phosphatidylethanolamine-hydrolyzing phospholipase D	NAPEPLD	222236	-0.00162	0.015	0.764	0.951	-0.125	0.208	0.545	0.77	-	-	-
	seq.23605.3	3	T-complex protein 11-like protein 1	TCP11L1	55346	0.0139	0.021	0.0915	0.477	0.317	0.17	0.33	0.635	-	-	-
	seq.23606.18	3	Sterile alpha motif domain-containing protein 4B	SAMD4B	55095	0.0214	0.00987	0.061	0.4	-0.105	0.0731	0.408	0.692	-	-	-
	seq.23607.1	3	Uncharacterized protein C16orf71	C16orf71	146562	-0.015	0.0108	0.0385	0.335	0.356	0.181	0.241	0.559	-	-	-
	seq.23611.16	3	MARVEL domain-containing protein 2	MARVELD2	153562	-0.000134	0.00861	0.947	0.996	-0.0723	0.0675	0.334	0.637	-	-	-
	seq.23615.4	3	TRM112-like protein	TRMT112	51504	0.00787	0.0145	0.306	0.737	-0.243	0.0984	0.0704	0.345	-	-	-
	seq.23617.15	3	Huntingtin-interacting protein K	HYPK	25764	-0.0112	0.00871	0.318	0.749	-0.0843	0.132	0.451	0.715	-	-	-
	seq.23618.23	3	Zinc finger protein 593	ZNF593	51042	0.00389	0.0135	0.616	0.9	0.239	0.139	0.0897	0.383	-	-	-
	seq.23619.235	3	Leydig cell tumor 10 kDa protein homolog	C19orf53	28974	0.0301	0.0178	0.179	0.616	-0.21	0.152	0.245	0.563	-	-	-
	seq.23620.16	3	CapZ-interacting protein	RCSD1	92241	0.00942	0.0073	0.726	0.938	0.0416	0.0542	0.178	0.499	-	-	-
	seq.23621.326	3	Mitochondrial import inner membrane translocase subunit Tim13	TIMM13	26517	-0.0241	0.0156	0.033	0.315	0.0402	0.109	0.913	0.967	-	-	-
	seq.23622.128	3	SOSS complex subunit C	INIP	58493	0.011	0.0105	0.664	0.912	-0.0975	0.062	0.317	0.625	-	-	-
	seq.23623.48	3	Diphosphoinositol polyphosphate phosphohydrolase 3-beta	NUDT11	55190	0.0129	0.018	0.373	0.784	-0.0229	0.0933	0.878	0.951	-	-	-
	seq.23624.34	3	Gamma-secretase subunit PEN-2	PSENEN	55851	-0.024	0.0254	0.459	0.835	0.935	0.278	0.0234	0.217	-	-	-
	seq.23625.44	3	Uncharacterized protein KIAA1143	KIAA1143	57456	0.005	0.0182	0.746	0.944	-0.135	0.127	0.594	0.802	-	-	-
	seq.23627.3	3	UPF0369 protein C6orf57	SDHAF4	135154	-0.0163	0.0146	0.388	0.792	0.0405	0.0793	0.615	0.815	-	-	-
	seq.23629.4	3	Vimentin-type intermediate filament-associated coiled-coil protein	VMAC	400673	0.00977	0.00946	0.314	0.743	0.344	0.213	0.42	0.699	-	-	-
	seq.23631.1	3	N-acetylgalactosamine kinase	GALK2	2585	-0.086	0.0269	0.00223	0.0907	-0.139	0.125	0.153	0.471	-	-	-
	seq.23632.22	3	Schlafen-like protein 1	SLFNL1	200172	-0.0107	0.0188	0.973	0.998	0.0163	0.137	0.736	0.884	-	-	-
	seq.23637.55	3	E3 ubiquitin-protein ligase RNF25	RNF25	64320	0.0317	0.0095	0.00239	0.0923	-0.353	0.259	0.125	0.436	-	-	-
	seq.23638.3	3	Carnosine N-methyltransferase	CARNMT1	138199	-0.00704	0.0118	0.805	0.966	0.0491	0.0799	0.921	0.97	-	-	-
	seq.23639.93	3	Probable aminopeptidase NPEPL1	NPEPL1	79716	0.00302	0.00992	0.863	0.979	-0.133	0.177	0.576	0.791	-	-	-
	seq.23640.10	3	EH domain-containing protein 2	EHD2	30846	0.013	0.00764	0.0211	0.257	-0.0886	0.0662	0.742	0.886	-	-	-
	seq.23643.22	3	Peroxisomal multifunctional enzyme type 2	HSD17B4	3295	-0.00674	0.0101	0.737	0.941	0.025	0.0702	0.871	0.948	-	-	-
	seq.23644.19	3	Dihydroxyacetone kinase	TKFC	26007	-0.00142	0.00859	0.647	0.909	-0.0927	0.052	0.111	0.416	-	-	-
	seq.23645.49	3	2-hydroxyacyl-CoA lyase 1	HACL1	26061	-0.0075	0.00981	0.507	0.866	0.188	0.152	0.346	0.645	-	-	-
	seq.23646.5	3	Aryl-hydrocarbon-interacting protein-like 1	AIPL1	23746	-0.0184	0.0156	0.303	0.736	0.217	0.209	0.322	0.63	-	-	-
	seq.23648.36	3	Protein DDI1 homolog 1	DDI1	414301	0.000311	0.00948	0.494	0.86	0.0843	0.105	0.551	0.773	-	-	-
	seq.23649.6	3	Kelch-like protein 2	KLHL2	11275	0.0158	0.0137	0.249	0.689	-0.31	0.179	0.0995	0.4	-	-	-
	seq.23650.2	3	Dematin	DMTN	2039	-0.00629	0.0115	0.886	0.984	0.0114	0.134	0.729	0.879	-	-	-
	seq.23652.15	3	Peroxisomal sarcosine oxidase	PIPOX	51268	0.000132	0.014	0.407	0.804	-0.183	0.109	0.0287	0.236	-	-	-
	seq.23654.6	3	Alpha-1;3-mannosyltransferase ALG2	ALG2	85365	0.00841	0.0197	0.513	0.87	0.178	0.135	0.262	0.58	-	-	-
	seq.23657.102	3	Heterogeneous nuclear ribonucleoprotein L-like	HNRNPLL	92906	0.0424	0.013	0.00127	0.0632	-0.487	0.202	0.026	0.225	-	-	-
	seq.23658.1	3	Probable asparagine--tRNA ligase; mitochondrial	NARS2	79731	-0.000986	0.0285	0.846	0.975	0.102	0.343	0.677	0.851	-	-	-
	seq.23659.2	3	Basic leucine zipper and W2 domain-containing protein 2	BZW2	28969	0.0105	0.00674	0.321	0.751	-0.0639	0.0412	0.229	0.55	-	-	-
	seq.23660.112	3	Kelch-like protein 41	KLHL41	10324	-0.00432	0.0054	0.147	0.579	0.0114	0.0305	0.285	0.596	-	-	-
	seq.23661.61	3	Probable Xaa-Pro aminopeptidase 3	XPNPEP3	63929	-0.00343	0.0087	0.81	0.968	0.43	0.2	0.0156	0.176	-	-	-
	seq.23662.10	3	SH3 domain-binding protein 5	SH3BP5	9467	0.013	0.0108	0.38	0.788	-0.0809	0.189	0.667	0.846	-	-	-
	seq.23663.28	3	Vacuolar ATP synthase subunit C 1	ATP6V1C1	528	0.00683	0.00819	0.572	0.887	-0.0902	0.0482	0.113	0.42	-	-	-
	seq.23664.17	3	Rhotekin	RTKN	6242	-0.0239	0.0193	0.194	0.634	0.441	0.142	0.00461	0.0983	-	-	-
	seq.23665.35	3	26S protease regulatory subunit 6A	PSMC3	5702	0.00283	0.00538	0.536	0.877	-0.0366	0.0316	0.381	0.672	-	-	-
	seq.23666.35	3	Bifunctional purine biosynthesis protein PURH	ATIC	471	0.000476	0.00542	0.664	0.912	-0.0423	0.0311	0.323	0.63	-	-	-
	seq.23668.281	3	Mitochondrial dynamics protein MID51	MIEF1	54471	-0.0153	0.0103	0.0963	0.489	0.154	0.0923	0.31	0.619	-	-	-
	seq.23669.20	3	Glutamine--fructose-6-phosphate aminotransferase [isomerizing] 2	GFPT2	9945	-0.00895	0.0269	0.755	0.948	0.467	0.171	0.0185	0.193	-	-	-
	seq.23670.11	3	2-(3-amino-3-carboxypropyl)histidine synthase subunit 2	DPH2	1802	-0.00381	0.0161	0.639	0.908	-0.01	0.118	0.754	0.89	-	-	-
	seq.23671.11	3	Protein Spindly	SPDL1	54908	-0.0114	0.0362	0.996	1	0.734	0.308	0.0369	0.261	-	-	-
	seq.23672.10	3	26S proteasome non-ATPase regulatory subunit 6	PSMD6	9861	-0.00151	0.00872	0.647	0.909	-0.117	0.0911	0.553	0.774	-	-	-
	seq.23673.9	3	Lipoamide acyltransferase component of branched-chain alpha-keto acid dehydrogenase complex; mitochondrial	DBT	1629	0.00473	0.00943	0.575	0.888	-0.116	0.0618	0.126	0.437	-	-	-
	seq.23675.16	3	Centrosomal protein of 76 kDa	CEP76	79959	-0.0406	0.0206	0.106	0.507	0.397	0.108	0.00215	0.0759	-	-	-
	seq.23677.30	3	NCK-interacting protein with SH3 domain	NCKIPSD	51517	0.0121	0.00619	0.0465	0.357	-0.0961	0.0365	0.0214	0.209	-	-	-
	seq.23678.132	3	Transcription factor SOX-10	SOX10	6663	-0.00973	0.0191	0.642	0.908	-0.175	0.3	0.931	0.975	-	-	-
	seq.23679.43	3	Sister chromatid cohesion protein DCC1	DSCC1	79075	-0.00641	0.0208	0.709	0.929	0.356	0.222	0.192	0.515	-	-	-
	seq.23680.1	3	MCP-1 Induced Protein	ZC3H12A	80149	-0.0105	0.00879	0.158	0.591	0.0347	0.1	0.774	0.899	-	-	-
	seq.23683.79	3	Tripartite motif-containing protein 55	TRIM55	84675	-0.0313	0.0112	0.00962	0.183	0.323	0.244	0.452	0.717	-	-	-
	seq.23685.132	3	Meiosis 1 arrest protein	M1AP	130951	0.0265	0.0135	0.117	0.527	0.0697	0.108	0.556	0.776	-	-	-
	seq.23686.44	3	CWF19-like protein 1	CWF19L1	55280	0.00393	0.00836	0.935	0.993	-0.0471	0.0638	0.562	0.781	-	-	-
	seq.23687.27	3	TBC1 domain family member 20	TBC1D20	128637	0.00797	0.0103	0.603	0.896	-0.211	0.0892	0.0427	0.281	-	-	-
	seq.23689.52	3	Copine-6	CPNE6	9362	0.000944	0.00892	0.541	0.879	0.301	0.139	0.151	0.468	-	-	-
	seq.23690.228	3	RNA-binding protein 41	RBM41	55285	-0.0121	0.00795	0.137	0.562	0.0622	0.175	0.934	0.977	-	-	-
	seq.23691.2	3	Tubulin--tyrosine ligase-like protein 12	TTLL12	23170	-0.00384	0.00594	0.261	0.699	-0.0144	0.0346	0.955	0.984	-	-	-
	seq.23693.4	3	MAP kinase-interacting serine/threonine-protein kinase 1	MKNK1	8569	0.00849	0.00828	0.854	0.978	-0.0806	0.0552	0.297	0.606	-	-	-
	seq.23694.3	3	Asparagine synthetase	ASNS	440	-0.0141	0.00822	0.2	0.64	0.189	0.0535	0.00211	0.0756	-	-	-
	seq.23695.1	3	Fibronectin type III and SPRY domain-containing protein 1	FSD1	79187	-0.0699	0.0227	0.0167	0.234	0.0748	0.158	0.888	0.955	-	-	-
	seq.23696.256	3	tRNA (adenine(58)-N(1))-methyltransferase non-catalytic subunit TRM6	TRMT6	51605	-0.02	0.0167	0.449	0.829	0.106	0.1	0.713	0.872	-	-	-
	seq.23699.61	3	Dihydrolipoyllysine-residue succinyltransferase component of 2-oxoglutarate dehydrogenase complex; mitochondrial	DLST	1743	0.0124	0.0126	0.631	0.903	-0.175	0.0908	0.0918	0.387	-	-	-
	seq.23700.42	3	ATP-binding cassette sub-family F member 3	ABCF3	55324	0.0174	0.00851	0.0394	0.337	-0.131	0.0844	0.428	0.704	-	-	-
	seq.23702.98	3	SH3KBP1-binding protein 1	SHKBP1	92799	-0.00204	0.00488	0.887	0.984	-0.125	0.0795	0.168	0.486	-	-	-
	seq.23703.8	3	PDZ and LIM domain protein 5	PDLIM5	10611	0.00537	0.00845	0.4	0.799	-0.0952	0.0507	0.358	0.656	-	-	-
	seq.23704.11	3	Transmembrane protein 24	C2CD2L	9854	-0.00981	0.00792	0.0901	0.474	-0.0865	0.0597	0.228	0.549	-	-	-
	seq.23705.42	3	CTP synthase 1	CTPS1	1503	0.00497	0.00599	0.616	0.9	-0.0259	0.036	0.678	0.852	-	-	-
	seq.23706.13	3	tRNA (adenine(58)-N(1))-methyltransferase; mitochondrial	TRMT61B	55006	0.00241	0.0104	0.539	0.878	0.12	0.0646	0.0338	0.251	-	-	-
	seq.23767.1	3	UPF0705 protein C11orf49	C11orf49	79096	0.0392	0.0249	0.106	0.506	0.299	0.144	0.022	0.211	-	-	-
	seq.23771.17	3	Cyclic AMP-dependent transcription factor ATF-5	ATF5	22809	0.0197	0.0105	0.17	0.607	-0.0262	0.0744	0.606	0.81	-	-	-
	seq.23783.22	3	Protein FAM110A	FAM110A	83541	-0.0222	0.0159	0.287	0.726	0.269	0.088	0.00725	0.121	-	-	-
	seq.2381.52	4	Complement C5	C5	727	0.00209	0.0263	0.878	0.982	-0.127	0.174	0.278	0.591	-0.2	0.0295	1
	seq.23903.3	3	Aspartate aminotransferase; mitochondrial	GOT2	2806	-0.00468	0.0116	0.187	0.626	-0.0926	0.0615	0.297	0.606	-	-	-
	seq.23915.18	3	Ras-related protein Rab-7	RAB7A	7879	0.0152	0.00767	0.0642	0.404	-0.071	0.0472	0.34	0.642	-	-	-
	seq.23923.26	3	Protein phosphatase 1F	PPM1F	9647	0.0157	0.0106	0.254	0.692	-0.0731	0.0728	0.419	0.698	-	-	-
	seq.23929.159	3	Proline-rich transmembrane protein 2	PRRT2	112476	0.000505	0.0149	0.838	0.975	-0.333	0.179	0.201	0.526	-	-	-
	seq.23967.8	3	PAXIP1-associated protein 1	PAGR1	79447	0.0128	0.00897	0.341	0.766	-0.0878	0.0577	0.23	0.55	-	-	-
	seq.23981.172	3	Carboxypeptidase A1	CPA1	1357	-0.0022	0.0101	0.805	0.966	-0.0377	0.118	0.449	0.715	-	-	-
	seq.24011.27	3	V-set and immunoglobulin domain-containing protein 10-like	VSIG10L	147645	0.0161	0.0234	0.239	0.683	-0.449	0.289	0.21	0.532	-	-	-
	seq.24013.6	3	Metabotropic glutamate receptor 4	GRM4	2914	-0.0132	0.012	0.257	0.695	-0.509	0.246	0.0309	0.245	-	-	-
	seq.24023.35	3	soluble Endothelial protein C receptor	PROCR	10544	0.102	0.0258	0.000224	0.0221	0.175	0.157	0.326	0.633	-	-	-
	seq.24027.32	3	Interferon epsilon-1	IFNE	338376	-0.00371	0.021	0.459	0.835	-0.242	0.226	0.251	0.568	-	-	-
	seq.24050.26	3	Glycogen synthase kinase-3 beta	GSK3B	2932	0.0194	0.00955	0.143	0.57	-0.148	0.0568	0.027	0.228	-	-	-
	seq.24111.10	3	Elongation factor 1-gamma	EEF1G	1937	0.00548	0.0144	0.572	0.887	-0.208	0.0987	0.108	0.412	-	-	-
	seq.24179.48	3	Phosphotriesterase-related protein	PTER	9317	0.00646	0.00781	0.984	1	-0.106	0.175	0.669	0.847	-	-	-
	seq.2418.55	9	Apolipoprotein E	APOE	348	-0.00674	0.00925	0.351	0.772	0.15	0.0679	0.0107	0.141	-0.0857	0.356	1
	seq.24201.86	3	G antigen family C member 1	PAGE4	9506	0.0117	0.0219	0.91	0.99	-0.0143	0.14	0.955	0.984	-	-	-
	seq.2421.7	3	Brain-derived neurotrophic factor	BDNF	627	0.0196	0.00875	0.0332	0.316	0.0289	0.058	0.57	0.786	-0.0142	0.879	1
	seq.24211.25	3	Hydroxymethylglutaryl-CoA lyase; mitochondrial	HMGCL	3155	0.0085	0.00865	0.664	0.912	-0.0996	0.0538	0.0809	0.369	-	-	-
	seq.24215.8	3	Paired mesoderm homeobox protein 1	PRRX1	5396	0.0409	0.0169	0.00807	0.176	0.0074	0.18	0.648	0.835	-	-	-
	seq.24216.30	3	Mth938 domain-containing protein	AAMDC	28971	0.00801	0.022	0.713	0.931	-0.319	0.161	0.124	0.435	-	-	-
	seq.24217.2	3	Calgranulin A	S100A8	6279	0.0108	0.0112	0.857	0.978	-0.0358	0.0856	0.955	0.984	-	-	-
	seq.24221.3	3	Peroxisome proliferator activated receptor gamma	PPARG	5468	-0.00333	0.0166	0.719	0.934	0.11	0.152	0.621	0.819	-	-	-
	seq.24222.10	3	Negative elongation factor A	NELFA	7469	0.0314	0.0148	0.0777	0.441	-0.289	0.126	0.107	0.412	-	-	-
	seq.24223.5	3	Glutathione S-transferase theta-2	GSTT2	2953	0.00468	0.0109	0.806	0.966	0.202	0.133	0.226	0.547	-	-	-
	seq.24226.30	3	Fascin	FSCN1	6624	-0.00431	0.0128	0.406	0.804	0.114	0.0989	0.136	0.448	-	-	-
	seq.24235.2	3	EH domain-containing protein 1	EHD1	10938	0.0164	0.00925	0.422	0.814	-0.152	0.0595	0.0249	0.22	-	-	-
	seq.24236.46	3	Synaptic vesicle membrane protein VAT-1 homolog-like	VAT1L	57687	0.0322	0.0132	0.0057	0.156	0.366	0.153	0.00794	0.125	-	-	-
	seq.24237.115	3	Voltage-dependent L-type calcium channel subunit beta-3	CACNB3	784	-0.00401	0.00675	0.131	0.552	0.0309	0.0479	0.136	0.447	-	-	-
	seq.24244.81	3	Rab-interacting lysosomal protein	RILP	83547	-0.000981	0.00437	0.636	0.906	-0.0198	0.0252	0.589	0.8	-	-	-
	seq.24247.13	3	UPF0235 protein C15orf40	C15orf40	123207	0.00516	0.0116	0.903	0.988	-0.0427	0.0691	0.627	0.823	-	-	-
	seq.24251.44	3	Ribonuclease P protein subunit p25-like protein	RPP25L	138716	0.0446	0.0239	0.0686	0.418	-0.293	0.241	0.158	0.475	-	-	-
	seq.24252.85	3	Probable peptide chain release factor C12orf65; mitochondrial	C12orf65	91574	0.0243	0.0352	0.979	0.999	-0.0704	0.155	0.422	0.701	-	-	-
	seq.24253.5	3	Eukaryotic peptide chain release factor GTP-binding subunit ERF3B	GSPT2	23708	0.0174	0.0205	0.897	0.987	0.018	0.199	0.997	0.999	-	-	-
	seq.24255.38	3	Epsin-1	EPN1	29924	0.00402	0.00879	0.973	0.998	-0.0802	0.0503	0.27	0.585	-	-	-
	seq.24256.7	3	Kelch-like protein 40	KLHL40	131377	0.0198	0.0163	0.411	0.806	-0.236	0.167	0.234	0.553	-	-	-
	seq.24259.24	3	Forkhead box protein P4	FOXP4	116113	0.0194	0.0134	0.4	0.799	-0.187	0.0829	0.107	0.412	-	-	-
	seq.24260.4	3	Histone-lysine N-methyltransferase setd3	SETD3	84193	0.0171	0.0119	0.39	0.794	-0.146	0.0714	0.0958	0.394	-	-	-
	seq.24261.202	3	Death-associated protein kinase 3	DAPK3	1613	0.041	0.0211	0.0986	0.492	-0.362	0.189	0.188	0.509	-	-	-
	seq.24263.6	3	Occludin	OCLN	100506658	0.0211	0.0288	0.747	0.945	-0.341	0.238	0.124	0.435	-	-	-
	seq.24265.6	3	MAGUK p55 subfamily member 2	MPP2	4355	0.0119	0.0159	0.166	0.602	-0.118	0.223	0.684	0.855	-	-	-
	seq.24266.2	3	Myocyte-specific enhancer factor 2D	MEF2D	4209	0.0288	0.0327	0.886	0.984	-0.479	0.197	0.0275	0.23	-	-	-
	seq.24267.24	3	PWWP domain-containing protein 2B	PWWP2B	170394	0.026	0.0196	0.277	0.719	-0.286	0.193	0.14	0.454	-	-	-
	seq.24268.21	3	GRB2-associated-binding protein 1	GAB1	2549	0.0143	0.0131	0.243	0.685	-0.166	0.0743	0.1	0.401	-	-	-
	seq.24271.9	3	Mannose-1-phosphate guanyltransferase alpha	GMPPA	29926	-0.00874	0.0158	0.708	0.928	-0.205	0.148	0.253	0.57	-	-	-
	seq.24273.43	3	Thioredoxin domain-containing protein 3	NME8	51314	0.00368	0.0195	0.518	0.872	-0.0516	0.277	0.77	0.898	-	-	-
	seq.24276.171	3	Tetratricopeptide repeat protein 25	TTC25	83538	0.0107	0.0204	0.373	0.784	-0.815	0.276	0.00657	0.114	-	-	-
	seq.24277.22	3	Copine-7	CPNE7	27132	-0.0283	0.0219	0.0943	0.485	-0.304	0.154	0.0561	0.309	-	-	-
	seq.24278.4	3	Ubiquitin carboxyl-terminal hydrolase 3	USP3	9960	0.00193	0.00582	0.993	1	0.00955	0.091	0.883	0.953	-	-	-
	seq.24279.30	3	U3 small nucleolar RNA-associated protein 6 homolog	UTP6	55813	-0.0316	0.0176	0.0163	0.232	-0.221	0.162	0.584	0.796	-	-	-
	seq.24286.48	3	Meiosis expressed gene 1 protein homolog	MEIG1	644890	0.00828	0.00346	0.00698	0.17	-0.0383	0.0504	0.444	0.712	-	-	-
	seq.24289.1	3	Coiled-coil domain-containing transmembrane protein C7orf53	LSMEM1	286006	0.0115	0.0259	0.764	0.951	-0.22	0.255	0.374	0.667	-	-	-
	seq.24290.5	3	Uncharacterized protein C20orf202	C20orf202	400831	-0.0295	0.0262	0.296	0.732	0.0589	0.238	0.889	0.955	-	-	-
	seq.24293.39	3	Nonspecific lipid-transfer protein:isoform 6	SCP2	6342	0.0159	0.00966	0.254	0.692	-0.113	0.0579	0.0692	0.343	-	-	-
	seq.24294.13	3	Chromosome transmission fidelity protein 8 homolog	CHTF8	54921	-0.002	0.00667	0.859	0.978	-0.329	0.188	0.172	0.492	-	-	-
	seq.24299.1	3	Carcinoembryonic antigen-related cell adhesion molecule 16	CEACAM16	388551	-0.0285	0.0257	0.179	0.616	0.427	0.209	0.138	0.45	-	-	-
	seq.24304.3	3	EF-hand calcium-binding domain-containing protein 4B	CRACR2A	84766	0.013	0.0142	0.157	0.591	-0.368	0.251	0.218	0.539	-	-	-
	seq.24307.22	3	Lysine-specific demethylase 8	KDM8	79831	0.0175	0.0133	0.343	0.768	-0.287	0.133	0.0429	0.281	-	-	-
	seq.24309.14	3	Synaptotagmin-like protein 2	SYTL2	54843	-0.0101	0.0161	0.789	0.958	-0.00755	0.126	0.614	0.814	-	-	-
	seq.2431.17	3	Cathepsin G	CTSG	1511	-0.00598	0.0175	0.489	0.856	0.231	0.11	0.163	0.481	-0.065	0.484	1
	seq.24314.9	3	Trafficking protein particle complex subunit 13	TRAPPC13	80006	0.00822	0.0231	0.745	0.944	-0.559	0.295	0.0844	0.376	-	-	-
	seq.24316.10	3	Probable methyltransferase BMT2 homolog	BMT2	154743	-0.00601	0.00562	0.225	0.671	0.0615	0.0947	0.464	0.725	-	-	-
	seq.24318.13	3	FYVE; RhoGEF and PH domain-containing protein 2	FGD2	221472	2.97e-05	0.0102	0.733	0.94	-0.0733	0.0783	0.51	0.752	-	-	-
	seq.24319.19	3	D-ribitol-5-phosphate cytidylyltransferase	CRPPA	729920	0.0186	0.00773	0.0533	0.378	-0.0316	0.14	0.685	0.856	-	-	-
	seq.24320.3	3	Tripartite motif-containing protein 72	TRIM72	493829	-0.00874	0.00646	0.0513	0.373	0.0245	0.066	0.179	0.501	-	-	-
	seq.24321.67	3	Nuclear prelamin A recognition factor	NARF	26502	-0.00872	0.0278	0.589	0.893	-0.312	0.231	0.284	0.596	-	-	-
	seq.24322.1	3	General transcription factor IIE subunit 1	GTF2E1	2960	0.00519	0.0132	0.768	0.952	-0.215	0.131	0.113	0.42	-	-	-
	seq.24323.43	3	BRO1 domain-containing protein BROX	BROX	148362	-0.0114	0.0333	0.876	0.982	-0.259	0.184	0.0904	0.385	-	-	-
	seq.2436.49	4	C-X-C motif chemokine 16	CXCL16	58191	0.0264	0.0282	0.167	0.602	0.247	0.14	0.11	0.414	0.0335	0.718	1
	seq.24407.31	3	Kinesin-like protein KIF3C	KIF3C	3797	-0.012	0.0183	0.68	0.919	0.317	0.102	0.0198	0.201	-	-	-
	seq.24408.30	3	Muscleblind-like protein 1	MBNL1	4154	-0.00203	0.00494	0.833	0.975	-0.0159	0.0277	0.434	0.708	-	-	-
	seq.24409.2	3	Retinol dehydrogenase 13	RDH13	112724	-0.0197	0.0108	0.11	0.515	0.0496	0.197	0.69	0.86	-	-	-
	seq.2441.2	4	Fibroblast growth factor 10	FGF10	2255	-0.054	0.0246	0.0059	0.158	-0.0168	0.234	0.757	0.893	0.0513	0.581	1
	seq.24411.144	3	E3 ubiquitin-protein ligase LRSAM1	LRSAM1	90678	-0.00136	0.0124	0.419	0.813	-0.185	0.0813	0.0709	0.346	-	-	-
	seq.24413.96	3	Peroxisomal coenzyme A diphosphatase NUDT7	NUDT7	283927	0.00935	0.00909	0.306	0.737	-0.0171	0.133	0.91	0.965	-	-	-
	seq.24414.3	3	Glycogen phosphorylase; brain form	PYGB	5834	0.00461	0.00737	0.674	0.916	-0.0645	0.0456	0.099	0.4	-	-	-
	seq.24416.20	3	Staphylococcal nuclease domain-containing protein 1	SND1	27044	0.00174	0.0204	0.837	0.975	-0.145	0.164	0.119	0.429	-	-	-
	seq.24417.22	3	Rab GTPase-binding effector protein 1	RABEP1	9135	-0.000923	0.00731	0.485	0.855	-0.0358	0.0404	0.588	0.799	-	-	-
	seq.24418.14	3	Homeobox protein HMX3	HMX3	340784	0.0125	0.0183	0.405	0.804	0.0507	0.162	0.667	0.846	-	-	-
	seq.24419.3	3	Molybdenum cofactor sulfurase	MOCOS	55034	0.016	0.0159	0.307	0.737	0.0105	0.219	0.613	0.814	-	-	-
	seq.24420.57	3	Deoxyhypusine hydroxylase	DOHH	83475	0.00977	0.00928	0.364	0.778	0.234	0.215	0.706	0.867	-	-	-
	seq.24422.36	3	Spermatogenesis-associated protein 24	SPATA24	202051	0.0111	0.0277	0.332	0.76	-0.192	0.25	0.998	0.999	-	-	-
	seq.24423.9	3	Protein phosphatase 1 regulatory subunit 3G	None	648791	-0.016	0.0096	0.0425	0.347	-0.0973	0.153	0.362	0.659	-	-	-
	seq.24424.25	3	TBC1 domain family member 25	TBC1D25	4943	-0.00457	0.0121	0.694	0.924	-0.19	0.076	0.0553	0.306	-	-	-
	seq.24425.8	3	Methionyl-tRNA synthetase; cytoplasmic	MARS1	4141	0.0131	0.00671	0.0942	0.485	-0.0688	0.0405	0.168	0.486	-	-	-
	seq.24426.15	3	Catenin alpha-1	CTNNA1	1495	0.0185	0.014	0.117	0.527	-0.00729	0.186	0.739	0.886	-	-	-
	seq.24426.191	3	Catenin alpha-1	CTNNA1	1495	0.00211	0.0289	0.236	0.682	0.0302	0.194	0.438	0.71	-	-	-
	seq.24427.33	3	Type II inositol-3;4-bisphosphate 4-phosphatase	INPP4B	8821	-0.00796	0.0163	0.388	0.792	-0.0869	0.137	0.721	0.875	-	-	-
	seq.24428.76	3	Lysophospholipase D GDPD1	GDPD1	284161	-0.0294	0.0223	0.677	0.918	0.245	0.186	0.115	0.423	-	-	-
	seq.2443.10	4	Fibroblast growth factor 8 isoform B	FGF8	2253	-0.0194	0.0153	0.243	0.685	0.3	0.0937	0.00928	0.136	-0.0495	0.595	1
	seq.24430.11	3	Zinc finger protein 580	ZNF580	51157	0.00331	0.0224	0.973	0.998	0.0733	0.258	0.753	0.89	-	-	-
	seq.24431.32	3	Cap-specific mRNA (nucleoside-2'-O-)-methyltransferase 1	CMTR1	23070	0.0187	0.0184	0.247	0.689	-0.132	0.207	0.518	0.757	-	-	-
	seq.24432.3	3	GRIP1-associated protein 1	GRIPAP1	56850	0.0119	0.00693	0.24	0.683	-0.0646	0.0493	0.361	0.658	-	-	-
	seq.24434.16	3	Phytanoyl-CoA hydroxylase-interacting protein	PHYHIP	9796	0.00798	0.00794	0.0754	0.436	0.171	0.19	0.256	0.572	-	-	-
	seq.24435.1	3	Dynamin-1	DNM1	1759	0.0152	0.00676	0.118	0.529	-0.0844	0.047	0.122	0.432	-	-	-
	seq.24436.23	3	Disks large-associated protein 4	DLGAP4	22839	0.0143	0.00877	0.354	0.773	-0.0969	0.0529	0.136	0.447	-	-	-
	seq.24437.6	3	YjeF N-terminal domain-containing protein 3	YJEFN3	374887	0.0189	0.0125	0.45	0.829	-0.0148	0.19	0.611	0.812	-	-	-
	seq.24440.11	3	BTB/POZ domain-containing protein KCTD3	KCTD3	51133	-0.0144	0.0198	0.879	0.982	0.356	0.216	0.219	0.541	-	-	-
	seq.24441.7	3	Nuclear cap-binding protein subunit 1	NCBP1	4686	-0.0109	0.0254	0.371	0.783	-0.133	0.161	0.423	0.701	-	-	-
	seq.24443.8	3	Mortality factor 4-like protein 2	MORF4L2	9643	0.00531	0.0158	0.558	0.885	-0.12	0.207	0.596	0.803	-	-	-
	seq.24444.10	3	Tetratricopeptide repeat protein 27	TTC27	55622	0.0195	0.0168	0.73	0.939	-0.262	0.119	0.0478	0.291	-	-	-
	seq.24445.38	3	Actin filament-associated protein 1-like 2	AFAP1L2	84632	0.0434	0.0143	0.000518	0.0357	-0.221	0.139	0.273	0.588	-	-	-
	seq.24446.65	3	Muscleblind-like protein 2	MBNL2	10150	-0.001	0.0042	0.835	0.975	-0.0179	0.0286	0.408	0.692	-	-	-
	seq.24447.26	3	Protein FAM221A	FAM221A	340277	-0.00129	0.00819	0.416	0.809	-0.207	0.074	0.0262	0.225	-	-	-
	seq.24449.11	3	Gamma-crystallin A	CRYGA	1418	0.01	0.0207	0.552	0.882	-0.318	0.196	0.0896	0.383	-	-	-
	seq.24450.96	3	UPF0692 protein C19orf54	C19orf54	284325	0.0145	0.0205	0.995	1	-0.00134	0.207	0.759	0.893	-	-	-
	seq.24453.75	3	Cytochrome c-type heme lyase	HCCS	3052	0.00422	0.0187	0.445	0.828	0.0276	0.236	0.897	0.959	-	-	-
	seq.24454.27	3	Probable bifunctional methylenetetrahydrofolate dehydrogenase/cyclohydrolase 2	MTHFD2L	441024	0.00326	0.0137	0.407	0.804	-0.487	0.145	0.014	0.166	-	-	-
	seq.24455.2	3	Arf-GAP with SH3 domain; ANK repeat and PH domain-containing protein 3	ASAP3	55616	0.0435	0.0244	0.173	0.61	0.0591	0.191	0.717	0.873	-	-	-
	seq.24456.3	3	Visual system homeobox 1	VSX1	30813	-0.045	0.0255	0.123	0.535	-0.135	0.258	0.396	0.683	-	-	-
	seq.24457.12	3	USF2	USF2	7392	0.018	0.0121	0.0513	0.373	0.0813	0.138	0.953	0.984	-	-	-
	seq.24459.15	3	Coatomer subunit beta'	COPB2	9276	0.0116	0.00645	0.0768	0.438	-0.0716	0.0422	0.215	0.537	-	-	-
	seq.24462.4	3	Cyclic nucleotide-gated cation channel beta-1	CNGB1	1258	0.00435	0.00715	0.454	0.832	0.0676	0.0832	0.331	0.635	-	-	-
	seq.24463.1	3	Protein NDRG2	NDRG2	57447	0.00769	0.0146	0.391	0.794	0.0532	0.197	0.678	0.852	-	-	-
	seq.24465.28	3	synovial sarcoma; X breakpoint 4	SSX4	548313	0.0139	0.0168	0.36	0.775	-0.0799	0.132	0.389	0.679	-	-	-
	seq.24468.36	3	Beta-adducin	ADD2	119	-0.00671	0.0181	0.446	0.828	-0.265	0.169	0.189	0.51	-	-	-
	seq.24469.10	3	Phosphatidate phosphatase LPIN1	LPIN1	23175	0.00452	0.0139	0.557	0.885	-0.0856	0.0941	0.656	0.841	-	-	-
	seq.2447.7	4	Group IIE secretory phospholipase A2	PLA2G2E	30814	0.00244	0.0142	0.851	0.976	0.484	0.254	0.0792	0.366	-0.000512	0.996	1
	seq.24470.20	3	Poly(rC)-binding protein 3	PCBP3	54039	0.0106	0.0111	0.956	0.996	-0.148	0.0935	0.106	0.412	-	-	-
	seq.24471.2	3	SET-binding protein	SETBP1	26040	0.00607	0.0127	0.563	0.887	0.196	0.218	0.605	0.809	-	-	-
	seq.24472.28	3	Sharpin	SHARPIN	81858	0.00238	0.0113	0.821	0.972	-0.0966	0.071	0.372	0.665	-	-	-
	seq.24473.11	3	Cancer/testis antigen family 45 member A3	CT45A3	441519	0.0137	0.028	0.82	0.971	0.502	0.177	0.01	0.139	-	-	-
	seq.24474.12	3	Tetratricopeptide repeat protein 9A	TTC9	23508	0.0148	0.00944	0.42	0.813	-0.0696	0.0635	0.725	0.876	-	-	-
	seq.24475.45	3	Sorting nexin-12	SNX12	29934	0.00608	0.00822	0.894	0.987	-0.0983	0.0494	0.129	0.438	-	-	-
	seq.24476.18	3	Activating signal cointegrator 1 complex subunit 2	ASCC2	84164	0.000101	0.0114	0.882	0.983	0.00622	0.108	0.855	0.939	-	-	-
	seq.24479.25	3	Transmembrane protein 225B	TMEM225B	100289187	-0.0387	0.0246	0.0402	0.339	0.298	0.217	0.323	0.63	-	-	-
	seq.24485.32	3	B-cell receptor-associated protein 31	BCAP31	10134	0.00405	0.0112	0.962	0.996	0.0491	0.148	0.87	0.948	-	-	-
	seq.24486.1	3	B-cell lymphoma/leukemia 11A	BCL11A	53335	-0.0319	0.0251	0.136	0.561	0.057	0.247	0.842	0.936	-	-	-
	seq.24487.95	3	Biogenesis of lysosome-related organelles complex 1 subunit 3	BLOC1S3	388552	0.000432	0.017	0.743	0.944	0.179	0.165	0.6	0.807	-	-	-
	seq.24488.8	3	Protein HID1	HID1	283987	0.0125	0.0152	0.29	0.727	0.144	0.195	0.293	0.603	-	-	-
	seq.24489.34	3	Transcription factor HES-3	HES3	390992	-0.0102	0.00734	0.104	0.5	0.01	0.0902	0.789	0.907	-	-	-
	seq.2449.1	4	Calcium-dependent phospholipase A2	PLA2G5	5322	-0.0111	0.0397	0.544	0.88	0.0873	0.163	0.768	0.896	-0.0503	0.589	1
	seq.24490.16	3	THAP domain-containing protein 4	THAP4	51078	-0.00551	0.0135	0.354	0.773	-0.0882	0.0856	0.663	0.844	-	-	-
	seq.24493.10	3	Myotubularin-related protein 7	MTMR7	9108	0.00365	0.00866	0.69	0.922	-0.0337	0.0726	0.501	0.745	-	-	-
	seq.24494.67	3	Katanin p60 ATPase-containing subunit A-like 1	KATNAL1	84056	-0.00692	0.0114	0.359	0.775	-0.117	0.101	0.452	0.717	-	-	-
	seq.24496.26	3	RILP-like protein 1	RILPL1	353116	0.0151	0.0109	0.297	0.733	-0.211	0.1	0.107	0.412	-	-	-
	seq.24497.8	3	Probable E3 ubiquitin-protein ligase TRIML1	TRIML1	339976	-0.0121	0.0139	0.222	0.668	-0.416	0.184	0.0713	0.347	-	-	-
	seq.24499.36	3	Lengsin	LGSN	51557	0.0259	0.0151	0.0183	0.24	-0.189	0.2	0.392	0.68	-	-	-
	seq.24634.1	3	Protein ripply3	RIPPLY3	53820	-0.00194	0.00617	0.584	0.892	0.0434	0.108	0.843	0.936	-	-	-
	seq.24635.25	3	Trafficking protein particle complex subunit 6A	TRAPPC6A	79090	0.00503	0.0102	0.31	0.74	-0.212	0.167	0.203	0.527	-	-	-
	seq.24636.9	3	Dr1-associated corepressor	DRAP1	10589	0.00268	0.0178	0.826	0.973	-0.125	0.142	0.228	0.549	-	-	-
	seq.24637.3	3	Transcription elongation factor A protein-like 5	TCEAL5	340543	0.0138	0.0101	0.177	0.614	-0.115	0.0744	0.39	0.679	-	-	-
	seq.24638.3	3	Leucine repeat adapter protein 25	FAM89B	23625	-0.0074	0.0159	0.656	0.912	-0.0138	0.118	0.923	0.971	-	-	-
	seq.24640.63	3	Hairy/enhancer-of-split related with YRPW motif protein 1	HEY1	23462	0.0443	0.0276	0.25	0.689	-0.609	0.186	0.00505	0.102	-	-	-
	seq.24641.10	3	Claudin-1	CLDN1	9076	-0.0148	0.014	0.573	0.887	0.244	0.127	0.11	0.416	-	-	-
	seq.24642.21	3	Protein FAM92A	FAM92A	137392	0.014	0.0145	0.2	0.64	-0.16	0.158	0.436	0.708	-	-	-
	seq.24643.21	3	Lambda-crystallin homolog	CRYL1	51084	0.018	0.0123	0.105	0.504	-0.145	0.069	0.0388	0.267	-	-	-
	seq.24645.2	3	Bridging integrator 3	BIN3	55909	0.0168	0.0157	0.138	0.563	-0.215	0.0971	0.055	0.306	-	-	-
	seq.24646.47	3	Serine--pyruvate aminotransferase	AGXT	189	-0.0132	0.0096	0.987	1	0.0245	0.0685	0.979	0.992	-	-	-
	seq.24647.3	3	C->U-editing enzyme APOBEC-2	APOBEC2	10930	0.000956	0.00896	0.36	0.775	-0.0216	0.0484	0.481	0.733	-	-	-
	seq.24648.8	3	Histone RNA hairpin-binding protein	SLBP	7884	-0.000426	0.0126	0.604	0.896	-0.161	0.0905	0.0952	0.393	-	-	-
	seq.24649.11	3	Protein N-terminal glutamine amidohydrolase	NTAQ1	55093	0.0085	0.00934	0.189	0.629	0.11	0.109	0.153	0.471	-	-	-
	seq.24651.1	3	Reticulon-1	RTN1	6252	-0.0408	0.0263	0.101	0.496	-0.0315	0.151	0.634	0.826	-	-	-
	seq.24654.13	3	Transcription cofactor HES-6	HES6	55502	-0.0218	0.0208	0.333	0.76	0.0729	0.154	0.638	0.829	-	-	-
	seq.24655.23	3	RILP-like protein 2	RILPL2	196383	0.0102	0.00707	0.704	0.927	-0.122	0.0545	0.0554	0.306	-	-	-
	seq.24656.6	3	Sesquipedalian-2	PHETA2	150368	0.000709	0.0107	0.548	0.881	-0.297	0.19	0.147	0.465	-	-	-
	seq.24658.98	3	Coiled-coil domain-containing protein 115	CCDC115	84317	0.00412	0.0226	0.727	0.939	-0.129	0.0932	0.321	0.628	-	-	-
	seq.24659.6	3	DnaJ homolog subfamily B member 13	DNAJB13	374407	-0.00268	0.0177	0.844	0.975	-0.142	0.113	0.185	0.505	-	-	-
	seq.24661.4	3	MAP6 domain-containing protein 1	MAP6D1	79929	0.0204	0.0145	0.17	0.607	-0.172	0.127	0.392	0.68	-	-	-
	seq.24662.78	3	Tetratricopeptide repeat protein 36	TTC36	143941	0.00686	0.0151	0.212	0.653	-0.0202	0.107	0.92	0.97	-	-	-
	seq.24664.3	3	UPF0510 protein INM02	EMC10	284361	0.0213	0.0297	0.25	0.689	-0.0658	0.189	0.946	0.981	-	-	-
	seq.24665.48	3	GTP-binding protein REM 1	REM1	28954	0.00663	0.0118	0.311	0.74	-0.264	0.152	0.309	0.619	-	-	-
	seq.24667.27	3	Cancer/testis antigen family 45 member A1	CT45A1	541466	0.0207	0.0263	0.317	0.749	-0.189	0.199	0.474	0.73	-	-	-
	seq.24669.12	3	DnaJ homolog subfamily C member 5B	DNAJC5B	85479	0.000668	0.0081	0.53	0.874	-0.0942	0.0554	0.212	0.533	-	-	-
	seq.24670.1	3	PIH1 domain-containing protein 1	PIH1D1	55011	0.0151	0.00833	0.439	0.826	-0.108	0.05	0.151	0.469	-	-	-
	seq.24671.15	3	Apoptosis-associated speck-like protein containing a CARD	PYCARD	29108	0.0258	0.019	0.387	0.791	-0.303	0.129	0.0366	0.261	-	-	-
	seq.24674.22	3	Egl nine homolog 2	EGLN2	112398	0.00549	0.0176	0.563	0.887	-0.089	0.112	0.339	0.64	-	-	-
	seq.24675.2	3	Microtubule-associated serine/threonine-protein kinase 4	MAST4	375449	0.0149	0.0201	0.386	0.791	-0.135	0.196	0.439	0.71	-	-	-
	seq.24676.105	3	Uncharacterized protein C21orf59	CFAP298	56683	0.0179	0.0156	0.344	0.769	-0.293	0.138	0.128	0.438	-	-	-
	seq.24677.106	3	Protein RER1	RER1	11079	-0.0145	0.0113	0.203	0.643	0.117	0.0778	0.176	0.496	-	-	-
	seq.24678.10	3	Cell death regulator Aven	AVEN	57099	0.00215	0.0171	0.445	0.828	-0.224	0.0969	0.101	0.402	-	-	-
	seq.24679.35	3	Transcription factor ETV7	ETV7	51513	-0.0201	0.0165	0.225	0.671	-0.0787	0.114	0.508	0.75	-	-	-
	seq.2468.62	3	C-C motif chemokine 20	CCL20	6364	-0.0161	0.028	0.362	0.777	-0.0818	0.261	0.767	0.896	-0.165	0.0743	1
	seq.24680.51	3	Thioredoxin domain-containing protein 1	TMX1	81542	0.00704	0.00977	0.354	0.772	-0.193	0.147	0.303	0.613	-	-	-
	seq.24681.2	3	Phosphoserine phosphatase	PSPH	5723	-0.0254	0.0208	0.18	0.616	-0.019	0.101	0.62	0.818	-	-	-
	seq.24683.11	3	GTPase IMAP family member 7	GIMAP7	168537	0.0122	0.0116	0.307	0.737	-0.0623	0.0733	0.626	0.822	-	-	-
	seq.24684.7	3	GTPase IMAP family member 4	GIMAP4	55303	0.00708	0.013	0.907	0.99	-0.0708	0.0875	0.949	0.982	-	-	-
	seq.24685.12	3	Sorting nexin-11	SNX11	29916	0.00856	0.0113	0.859	0.978	-0.19	0.0748	0.037	0.261	-	-	-
	seq.24686.19	3	Acyl-CoA-binding domain-containing protein 4	ACBD4	79777	0.00747	0.0185	0.35	0.772	0.0199	0.153	0.791	0.908	-	-	-
	seq.24687.18	3	Alpha-tocopherol transfer protein-like	TTPAL	79183	0.000697	0.00573	0.738	0.941	-0.0352	0.0324	0.454	0.718	-	-	-
	seq.24688.9	3	Doublesex- and mab-3-related transcription factor B1	DMRTB1	63948	-0.00979	0.0172	0.381	0.788	-0.148	0.179	0.618	0.816	-	-	-
	seq.24689.9	3	Polymerase I and transcript release factor	CAVIN1	284119	0.013	0.00839	0.06	0.398	-0.111	0.0729	0.683	0.854	-	-	-
	seq.24690.1	3	Calcium-binding protein 2	CABP2	51475	0.0263	0.0207	0.11	0.515	-0.163	0.164	0.312	0.62	-	-	-
	seq.24693.5	3	Chloride intracellular channel protein 3	CLIC3	9022	0.000666	0.0143	0.969	0.997	0.0709	0.105	0.37	0.663	-	-	-
	seq.24694.158	3	Ezrin-radixin-moesin-binding phosphoprotein 50	SLC9A3R1	9368	0.00994	0.0113	0.972	0.998	-0.142	0.07	0.123	0.433	-	-	-
	seq.24695.8	3	Pleckstrin homology domain-containing family B member 1	PLEKHB1	58473	0.00136	0.00896	0.768	0.952	0.043	0.148	0.41	0.693	-	-	-
	seq.24696.14	3	PDZ domain-containing protein MAGIX	MAGIX	79917	-0.0174	0.0111	0.497	0.862	0.0105	0.0905	0.854	0.939	-	-	-
	seq.24698.12	3	Pre-mRNA-splicing factor 18	PRPF18	8559	0.0179	0.0138	0.479	0.851	-0.147	0.0743	0.135	0.447	-	-	-
	seq.24699.20	3	ADP-ribosylation factor-like protein 6-interacting protein 1	ARL6IP1	23204	0.00198	0.014	0.455	0.832	-0.13	0.0821	0.172	0.492	-	-	-
	seq.24701.21	3	Dystrobrevin alpha	DTNA	1837	0.00408	0.0148	0.498	0.862	-0.292	0.121	0.045	0.285	-	-	-
	seq.24702.31	3	Coiled-coil domain-containing protein 149	CCDC149	91050	-0.00645	0.0137	0.174	0.61	0.0866	0.15	0.831	0.929	-	-	-
	seq.24704.38	3	COMM domain-containing protein 5	COMMD5	28991	-0.0105	0.0277	0.799	0.963	-0.0657	0.242	0.75	0.889	-	-	-
	seq.24706.73	3	Craniofacial development protein 1	CFDP1	10428	-0.00254	0.0126	0.633	0.905	-0.0329	0.082	0.661	0.843	-	-	-
	seq.24707.6	3	Uncharacterized protein CXorf38	CXorf38	159013	0.0163	0.0156	0.176	0.613	-0.0183	0.096	0.821	0.925	-	-	-
	seq.24708.7	3	Short-chain dehydrogenase/reductase 3	DHRS3	9249	-0.019	0.0166	0.119	0.529	-0.119	0.143	0.592	0.801	-	-	-
	seq.24711.21	3	Short stature homeobox protein	SHOX	6473	-0.0156	0.0224	0.591	0.893	0.0037	0.29	0.875	0.95	-	-	-
	seq.24712.6	3	GTP-binding protein 10	GTPBP10	85865	-0.0129	0.0164	0.823	0.972	-0.22	0.16	0.364	0.66	-	-	-
	seq.24713.4	3	PDZ domain-containing protein MAGIX	MAGIX	79917	-0.0198	0.0197	0.457	0.833	-0.00832	0.181	0.915	0.968	-	-	-
	seq.24717.26	3	Serine/threonine-protein phosphatase 2A regulatory subunit B'	PTPA	5524	-0.000886	0.00566	0.553	0.882	-0.0426	0.0315	0.32	0.628	-	-	-
	seq.24718.8	3	Leucine-rich repeat-containing protein 75A	LRRC75A	388341	0.0262	0.0238	0.21	0.651	-0.763	0.312	0.0142	0.167	-	-	-
	seq.24720.10	3	Ankyrin repeat domain-containing protein 16	ANKRD16	54522	0.0229	0.0132	0.149	0.581	-0.197	0.116	0.147	0.465	-	-	-
	seq.24721.17	3	Golgi phosphoprotein 3	GOLPH3	64083	0.0118	0.0122	0.496	0.861	-0.174	0.0907	0.102	0.405	-	-	-
	seq.24722.13	3	Spindlin-3	SPIN3	169981	0.0458	0.0192	0.0797	0.446	-0.247	0.189	0.235	0.555	-	-	-
	seq.24723.58	3	Eukaryotic translation initiation factor 2 subunit 2	EIF2S2	8894	0.00132	0.00556	0.85	0.976	-0.0416	0.0331	0.392	0.68	-	-	-
	seq.24724.4	3	Vacuolar protein sorting-associated protein 26B	VPS26B	112936	-0.00294	0.017	0.535	0.877	0.156	0.172	0.347	0.646	-	-	-
	seq.2474.54	5	Serum amyloid P-component	APCS	325	-0.0309	0.0145	0.064	0.404	0.12	0.0861	0.236	0.555	-0.302	0.000873	1
	seq.2475.1	3	Mast/stem cell growth factor receptor Kit	KIT	3815	-0.0153	0.0165	0.121	0.533	0.199	0.0999	0.0543	0.303	0.147	0.112	1
	seq.2480.58	3	Metalloproteinase inhibitor 3	TIMP3	7078	0.0115	0.00556	0.022	0.264	-0.0527	0.0442	0.273	0.587	0.0179	0.848	1
	seq.24891.54	3	Epidermal growth factor receptor kinase substrate 8-like protein 2	EPS8L2	64787	-0.00733	0.0139	0.986	1	-0.0164	0.0794	0.486	0.737	-	-	-
	seq.24892.8	3	Testicular spindle-associated protein SHCBP1L	SHCBP1L	81626	-0.00715	0.0111	0.844	0.975	0.363	0.161	0.0389	0.268	-	-	-
	seq.24895.25	3	F-BAR and double SH3 domains protein 1	FCHSD1	89848	0.00431	0.0255	0.947	0.996	0.508	0.183	0.00363	0.09	-	-	-
	seq.24896.5	3	Menin	MEN1	4221	0.00651	0.0212	0.789	0.958	-0.0797	0.302	0.704	0.866	-	-	-
	seq.24898.39	3	Sec1 family domain-containing protein 1	SCFD1	23256	-0.0105	0.00746	0.0345	0.323	-0.0608	0.0486	0.387	0.678	-	-	-
	seq.24899.13	3	Epidermal growth factor receptor kinase substrate 8-like protein 1	EPS8L1	54869	-0.00427	0.0147	0.886	0.984	-0.168	0.101	0.0405	0.273	-	-	-
	seq.24900.46	3	VPS9 domain-containing protein 1	VPS9D1	9605	-0.0237	0.0137	0.0664	0.411	0.219	0.138	0.141	0.454	-	-	-
	seq.24901.4	3	Villin-1	VIL1	7429	0.00514	0.00811	0.642	0.908	-0.114	0.0459	0.0168	0.182	-	-	-
	seq.24902.84	3	Gephyrin	GPHN	10243	0.00452	0.0139	0.536	0.877	-0.0836	0.0985	0.519	0.757	-	-	-
	seq.24903.7	3	Kelch-like protein 14	KLHL14	57565	-0.0114	0.0167	0.771	0.952	0.0268	0.157	0.657	0.841	-	-	-
	seq.24904.121	3	Syntaxin-binding protein 4	STXBP4	252983	-0.0314	0.0217	0.302	0.735	0.645	0.171	0.00519	0.103	-	-	-
	seq.24905.22	3	Protein CXorf40A	EOLA1	91966	-0.0178	0.022	0.342	0.766	-0.207	0.193	0.392	0.68	-	-	-
	seq.24907.3	3	Mitochondrial-processing peptidase subunit alpha	PMPCA	23203	-0.0191	0.0173	0.208	0.648	-0.178	0.0883	0.0437	0.283	-	-	-
	seq.24908.19	3	Amphiphysin	AMPH	273	0.0141	0.0111	0.132	0.554	-0.0239	0.148	0.78	0.903	-	-	-
	seq.24909.40	3	1-phosphatidylinositol-4;5-bisphosphate phosphodiesterase delta-1	PLCD1	5333	0.0566	0.0143	1.27e-05	0.00467	0.254	0.107	0.0167	0.182	-	-	-
	seq.24910.18	3	Non-POU domain-containing octamer-binding protein	NONO	4841	-0.00255	0.011	0.286	0.724	-0.194	0.0632	0.00447	0.0975	-	-	-
	seq.24912.40	3	WD repeat-containing protein 26	WDR26	80232	0.0155	0.0156	0.333	0.761	-0.32	0.168	0.0769	0.359	-	-	-
	seq.24914.10	3	Enhancer of zeste homolog 2	EZH2	2146	-0.0107	0.00942	0.0533	0.378	-0.099	0.197	0.53	0.763	-	-	-
	seq.24915.123	3	Calpain-13	CAPN13	92291	-0.0282	0.015	0.15	0.581	0.32	0.0842	0.00143	0.062	-	-	-
	seq.24917.95	3	DnaJ homolog subfamily C member 1	DNAJC1	64215	0.022	0.00902	0.0142	0.221	-0.149	0.078	0.061	0.322	-	-	-
	seq.24920.6	3	Glutaminase kidney isoform; mitochondrial	GLS	2744	0.00636	0.0182	0.903	0.988	-0.205	0.155	0.213	0.533	-	-	-
	seq.24921.73	3	HIRA-interacting protein 3	HIRIP3	8479	-0.0336	0.0138	0.0913	0.476	0.31	0.142	0.128	0.438	-	-	-
	seq.24922.19	3	NHL repeat-containing protein 2	NHLRC2	374354	-0.0161	0.0139	0.095	0.487	0.22	0.131	0.312	0.62	-	-	-
	seq.24923.27	3	Secernin-3	SCRN3	79634	0.00611	0.007	0.111	0.517	0.0718	0.21	0.573	0.789	-	-	-
	seq.24926.9	3	Far upstream element-binding protein 2	KHSRP	8570	-0.0129	0.0167	0.136	0.561	-0.191	0.11	0.102	0.405	-	-	-
	seq.24928.20	3	Mitotic-spindle organizing protein 2A	MZT2A	653784	-0.0444	0.0318	0.503	0.864	0.541	0.165	0.00963	0.139	-	-	-
	seq.24929.26	3	Transcription factor SOX-6	SOX6	55553	-0.0181	0.0136	0.219	0.662	0.0664	0.133	0.44	0.711	-	-	-
	seq.24931.9	3	Epidermal growth factor receptor kinase substrate 8-like protein 3	EPS8L3	79574	0.015	0.0179	0.116	0.527	-0.195	0.155	0.069	0.342	-	-	-
	seq.24934.96	3	Opioid growth factor receptor	OGFR	11054	-0.0033	0.0178	0.531	0.874	-0.186	0.153	0.182	0.503	-	-	-
	seq.24935.62	3	Forkhead box protein P1	FOXP1	27086	-0.0111	0.0253	0.218	0.661	0.00754	0.162	0.843	0.936	-	-	-
	seq.24937.7	3	Rho GTPase-activating protein 26	ARHGAP26	23092	-0.0283	0.0206	0.182	0.618	0.17	0.191	0.437	0.709	-	-	-
	seq.24938.7	3	AP-2 complex subunit beta-1	AP2B1	163	0.00441	0.00774	0.919	0.99	-0.0904	0.0436	0.0846	0.376	-	-	-
	seq.24940.3	3	Inhibitor of nuclear factor kappa B kinase beta subunit	IKBKB	3551	0.00945	0.0227	0.709	0.929	-0.231	0.153	0.215	0.536	-	-	-
	seq.24941.14	3	Clustered mitochondria protein homolog	CLUH	23277	0.00888	0.00813	0.24	0.683	-0.0558	0.103	0.398	0.685	-	-	-
	seq.24942.22	3	Protein unc-13 homolog D	UNC13D	201294	0.00747	0.0079	0.195	0.636	-0.0779	0.0823	0.292	0.602	-	-	-
	seq.24944.12	3	RalBP1-associated Eps domain-containing protein 2	REPS2	9185	0.0065	0.00888	0.0968	0.49	0.056	0.126	0.901	0.959	-	-	-
	seq.24945.16	3	Sorting nexin-27	SNX27	81609	0.019	0.012	0.0616	0.4	-0.175	0.101	0.0998	0.401	-	-	-
	seq.24946.9	3	Rho GTPase-activating protein 22	ARHGAP22	58504	0.0187	0.0135	0.113	0.521	0.179	0.27	0.997	0.999	-	-	-
	seq.24947.40	3	Numb-like protein	NUMBL	9253	0.00407	0.00895	0.352	0.772	0.21	0.224	0.208	0.531	-	-	-
	seq.24948.79	3	Paraspeckle component 1	PSPC1	55269	-0.0189	0.0181	0.0668	0.413	-0.104	0.109	0.135	0.447	-	-	-
	seq.24950.21	3	Specifically androgen-regulated gene protein	SARG	79098	0.00554	0.00813	0.886	0.984	-0.117	0.0529	0.0526	0.3	-	-	-
	seq.24951.3	3	Protein VAC14 homolog	VAC14	55697	-0.00647	0.0166	0.608	0.897	-0.124	0.19	0.894	0.957	-	-	-
	seq.24952.28	3	Far upstream element-binding protein 3	FUBP3	8939	0.0372	0.0187	0.159	0.592	-0.196	0.116	0.194	0.517	-	-	-
	seq.24953.27	3	Kinesin-like protein KIF3B	KIF3B	9371	0.00166	0.023	0.703	0.927	-0.0636	0.329	0.767	0.896	-	-	-
	seq.24954.83	3	AP-1 complex subunit beta-1	AP1B1	162	-0.00485	0.00663	0.542	0.879	-0.07	0.0578	0.31	0.619	-	-	-
	seq.24955.116	3	Zinc fingers and homeoboxes protein 2	ZHX2	22882	0.0299	0.0145	0.207	0.648	-0.15	0.127	0.459	0.721	-	-	-
	seq.24956.1	3	N6-adenosine-methyltransferase 70 kDa subunit	METTL3	56339	0.0162	0.0133	0.551	0.882	-0.127	0.0787	0.239	0.557	-	-	-
	seq.24957.6	3	Espin	None	83715	-0.028	0.0153	0.446	0.828	0.151	0.105	0.338	0.64	-	-	-
	seq.24958.3	3	DNA-binding protein RFX5	RFX5	5993	0.0139	0.021	0.608	0.897	-0.0777	0.148	0.635	0.828	-	-	-
	seq.24959.20	3	Cytochrome b5 reductase 4	CYB5R4	51167	0.0141	0.00871	0.0587	0.394	-0.139	0.0889	0.218	0.539	-	-	-
	seq.24960.48	3	Huntingtin-interacting protein 1-related protein	HIP1R	9026	0.0369	0.0133	0.0179	0.239	0.0466	0.162	0.523	0.76	-	-	-
	seq.24962.7	3	SH3 domain-containing kinase-binding protein 1	SH3KBP1	30011	0.0454	0.0186	0.101	0.496	-0.169	0.145	0.559	0.778	-	-	-
	seq.24963.1	3	Armadillo repeat-containing protein 3	ARMC3	219681	-0.00893	0.0154	0.194	0.634	-0.214	0.132	0.198	0.521	-	-	-
	seq.24967.4	3	Protocadherin-1	PCDH1	5097	0.00165	0.00963	0.764	0.951	0.128	0.123	0.233	0.553	-	-	-
	seq.24968.10	3	T-lymphoma invasion and metastasis-inducing protein 2	TIAM2	26230	3.52e-07	0.0519	0.447	0.828	0.53	0.385	0.456	0.719	-	-	-
	seq.24970.117	3	Serrate RNA effector molecule homolog	SRRT	51593	0.0194	0.00699	0.0156	0.229	-0.0494	0.0468	0.601	0.807	-	-	-
	seq.24971.2	3	Phosphatidylinositide phosphatase SAC2	INPP5F	22876	-0.0131	0.0193	0.235	0.681	0.0652	0.117	0.495	0.743	-	-	-
	seq.24973.11	3	MICAL-like protein 1	MICALL1	85377	-0.00105	0.0216	0.732	0.94	-0.119	0.147	0.297	0.606	-	-	-
	seq.24975.3	3	Fc receptor-like A	FCRLA	84824	-0.00369	0.0222	0.921	0.99	0.0601	0.263	0.85	0.938	-	-	-
	seq.24977.18	3	Villin-like protein	VILL	50853	-0.0034	0.0114	0.743	0.943	0.415	0.165	0.0246	0.219	-	-	-
	seq.24979.17	3	Eukaryotic translation initiation factor 3 subunit B	EIF3B	8662	0.00162	0.00834	0.92	0.99	-0.0676	0.0526	0.369	0.663	-	-	-
	seq.24982.33	3	MAGUK p55 subfamily member 5	MPP5	64398	0.00837	0.0132	0.641	0.908	-0.174	0.123	0.278	0.592	-	-	-
	seq.24983.119	3	ELKS/RAB6-interacting/CAST family member 1	ERC1	23085	0.00738	0.00966	0.731	0.94	-0.127	0.0616	0.109	0.413	-	-	-
	seq.2500.2	3	Angiopoietin-4	ANGPT4	51378	0.0128	0.0282	0.564	0.887	0.072	0.166	0.694	0.862	-0.112	0.229	1
	seq.2501.51	3	Cadherin-1	CDH1	999	-0.00659	0.024	0.479	0.851	0.0959	0.138	0.593	0.801	-	-	-
	seq.25033.194	3	Transitional endoplasmic reticulum ATPase	VCP	7415	0.0022	0.00484	0.993	1	-0.0207	0.027	0.727	0.877	-	-	-
	seq.25037.4	3	Aspartyl aminopeptidase	DNPEP	23549	-0.00624	0.0142	0.168	0.603	0.0899	0.249	0.799	0.913	-	-	-
	seq.25038.5	3	Wee1-like protein kinase 2	WEE2	494551	0.0129	0.0132	0.307	0.737	-0.153	0.132	0.317	0.625	-	-	-
	seq.25039.10	3	Kelch-like protein 3	KLHL3	26249	0.0549	0.0312	0.0203	0.252	0.145	0.27	0.927	0.972	-	-	-
	seq.25041.11	3	6-phosphofructo-2-kinase/fructose-2;6-bisphosphatase 4	PFKFB4	5210	-0.00446	0.0156	0.991	1	0.261	0.15	0.0897	0.383	-	-	-
	seq.25042.3	3	NAD-dependent malic enzyme; mitochondrial	ME2	4200	0.00155	0.00787	0.826	0.973	-0.121	0.0428	0.00441	0.0975	-	-	-
	seq.25043.74	3	Succinyl-CoA:3-ketoacid-coenzyme A transferase 1; mitochondrial	OXCT1	5019	0.00631	0.011	0.835	0.975	-0.0902	0.0685	0.158	0.476	-	-	-
	seq.25048.30	3	Protein kinase C and casein kinase substrate in neurons protein 2	PACSIN2	11252	0.00793	0.00636	0.338	0.766	-0.0715	0.0393	0.138	0.45	-	-	-
	seq.25049.8	3	Nonspecific lipid-transfer protein:isoform SCPx	SCP2	6342	0.0162	0.00993	0.183	0.62	-0.121	0.0568	0.0431	0.282	-	-	-
	seq.2505.49	3	GDNF family receptor alpha-3	GFRA3	2676	-0.0318	0.0243	0.0531	0.378	0.28	0.107	0.056	0.309	-0.0873	0.347	1
	seq.25050.82	3	Tripeptidyl-peptidase 2	TPP2	7174	0.00413	0.00536	0.777	0.954	-0.0443	0.0318	0.392	0.68	-	-	-
	seq.25051.104	3	Fat mass and obesity-associated protein	FTO	79068	-0.00844	0.0153	0.907	0.99	-0.0142	0.0942	0.811	0.92	-	-	-
	seq.25052.3	3	Cytokine receptor-like factor 3	CRLF3	51379	-0.0223	0.0144	0.179	0.616	0.0282	0.146	0.863	0.944	-	-	-
	seq.25053.1	3	Cytoplasmic dynein 1 light intermediate chain 2	DYNC1LI2	1783	0.0315	0.0149	0.0466	0.357	-0.153	0.0978	0.341	0.642	-	-	-
	seq.25054.15	3	Pre-mRNA-processing factor 19	PRPF19	27339	0.00615	0.0101	0.499	0.862	-0.00322	0.0923	0.849	0.937	-	-	-
	seq.25055.56	3	Oxysterol-binding protein 1	OSBP	5007	0.00977	0.0142	0.564	0.887	-0.183	0.104	0.147	0.465	-	-	-
	seq.25057.2	3	Alpha-actinin-4	ACTN4	81	-0.0144	0.0161	0.346	0.77	0.104	0.119	0.348	0.646	-	-	-
	seq.25058.23	3	Membrane-associated phosphatidylinositol transfer protein 3	PITPNM3	83394	-0.045	0.0226	0.133	0.556	0.00606	0.233	0.973	0.99	-	-	-
	seq.25059.18	3	Histone deacetylase 6	HDAC6	10013	0.00896	0.0117	0.499	0.862	-0.0635	0.0922	0.473	0.729	-	-	-
	seq.25060.18	3	NADP-dependent malic enzyme	ME1	4199	-0.00112	0.0171	0.871	0.981	-0.0817	0.115	0.438	0.71	-	-	-
	seq.25061.8	3	Engulfment and cell motility protein 2	ELMO2	63916	0.0265	0.0131	0.162	0.599	-0.112	0.0963	0.532	0.765	-	-	-
	seq.25064.34	3	Type I inositol-3;4-bisphosphate 4-phosphatase	INPP4A	3631	0.000367	0.0159	0.246	0.687	-0.496	0.159	0.00771	0.125	-	-	-
	seq.25065.22	3	Myosin-binding protein H	MYBPH	4608	-0.0189	0.0135	0.0188	0.241	0.0604	0.0934	0.193	0.515	-	-	-
	seq.25066.32	3	Glycogenin-2	GYG2	8908	0.027	0.0221	0.368	0.78	0.339	0.252	0.203	0.527	-	-	-
	seq.25068.131	3	Glutamate dehydrogenase 2; mitochondrial	GLUD2	2747	-0.0325	0.0165	0.0264	0.289	0.174	0.095	0.141	0.455	-	-	-
	seq.25070.18	3	Protein-methionine sulfoxide oxidase MICAL1	MICAL1	64780	0.0176	0.0115	0.458	0.835	-0.118	0.0649	0.164	0.483	-	-	-
	seq.25072.11	3	Chromodomain-helicase-DNA-binding protein 1-like	CHD1L	9557	0.0238	0.0151	0.242	0.684	-0.138	0.107	0.308	0.617	-	-	-
	seq.25073.13	3	Ubiquitin conjugation factor E4 A	UBE4A	9354	0.0165	0.00925	0.0378	0.333	0.0364	0.065	0.314	0.622	-	-	-
	seq.25074.119	3	Putative glycerol kinase 5	GK5	256356	-0.00598	0.0185	0.646	0.909	0.403	0.116	0.00505	0.102	-	-	-
	seq.25075.2	3	Zinc finger and BTB domain-containing protein 10	ZBTB10	65986	0.00471	0.00948	0.449	0.829	-0.202	0.24	0.29	0.6	-	-	-
	seq.25076.2	3	Selenium-binding protein 1	SELENBP1	8991	-0.0215	0.0204	0.384	0.789	-0.122	0.18	0.453	0.718	-	-	-
	seq.25078.13	3	Cysteine protease ATG4C	ATG4C	84938	0.0223	0.0122	0.196	0.637	-0.142	0.118	0.366	0.662	-	-	-
	seq.25080.16	3	UDP-glucuronosyltransferase 2B15	UGT2B15	7366	0.00288	0.0177	0.309	0.739	0.306	0.159	0.0352	0.256	-	-	-
	seq.25081.6	3	Protein FAM160B1	FAM160B1	57700	0.00959	0.0081	0.351	0.772	-0.114	0.0542	0.136	0.447	-	-	-
	seq.25082.3	3	Neural Wiskott-Aldrich syndrome protein	WASL	8976	0.0118	0.016	0.351	0.772	0.175	0.29	0.465	0.725	-	-	-
	seq.25083.26	3	Protein diaphanous homolog 1	DIAPH1	1729	0.00422	0.0159	0.88	0.982	-0.0587	0.101	0.8	0.913	-	-	-
	seq.25085.37	3	Tether containing UBX domain for GLUT4	ASPSCR1	79058	-0.000956	0.00706	0.483	0.854	-0.0565	0.0413	0.397	0.684	-	-	-
	seq.25086.83	3	GRAM domain-containing protein 2B	GRAMD2B	65983	0.00445	0.00787	0.26	0.697	-0.0953	0.0618	0.162	0.48	-	-	-
	seq.25087.11	3	Dystrobrevin alpha	DTNA	1837	-0.00198	0.0115	0.993	1	-0.00764	0.198	0.426	0.703	-	-	-
	seq.25088.42	3	Phosphorylase b kinase regulatory subunit alpha; skeletal muscle isoform	PHKA1	5255	0.00829	0.0175	0.999	1	-0.027	0.208	0.798	0.912	-	-	-
	seq.25089.21	3	Transcription intermediary factor 1-beta	TRIM28	10155	0.0141	0.0131	0.433	0.824	-0.117	0.0801	0.335	0.638	-	-	-
	seq.25091.83	3	SLIT-ROBO Rho GTPase-activating protein 2	SRGAP2	23380	-0.00151	0.0182	0.532	0.875	-0.177	0.119	0.309	0.619	-	-	-
	seq.25092.32	3	ATP-dependent RNA helicase DDX1	DDX1	1653	0.0119	0.00665	0.19	0.629	-0.0399	0.0378	0.598	0.805	-	-	-
	seq.25093.96	3	Vang-like protein 1	VANGL1	81839	0.0114	0.0133	0.122	0.534	-0.236	0.145	0.104	0.407	-	-	-
	seq.25094.9	3	Acetyl-coenzyme A synthetase; cytoplasmic	ACSS2	55902	0.00382	0.0205	0.976	0.998	-0.0194	0.103	0.972	0.989	-	-	-
	seq.25095.1	3	Synphilin-1	SNCAIP	9627	-0.00371	0.00932	0.575	0.888	-0.159	0.188	0.39	0.679	-	-	-
	seq.25096.58	3	Myosin-binding protein C; fast-type	MYBPC2	4606	-0.0068	0.0154	0.453	0.831	-0.0629	0.106	0.929	0.974	-	-	-
	seq.25099.4	3	Calcium-dependent secretion activator 2	CADPS2	93664	0.0358	0.0214	0.0374	0.332	-0.213	0.231	0.641	0.83	-	-	-
	seq.25100.11	3	C-Maf-inducing protein	CMIP	80790	0.015	0.0124	0.737	0.941	-0.174	0.0776	0.0759	0.357	-	-	-
	seq.25102.23	3	Elongator complex protein 1	ELP1	8518	-0.0173	0.0274	0.561	0.887	0.541	0.21	0.0066	0.114	-	-	-
	seq.25103.45	3	Vacuolar protein sorting-associated protein 53 homolog	VPS53	55275	0.00763	0.00948	0.767	0.952	-0.139	0.0678	0.1	0.401	-	-	-
	seq.25104.10	3	Transcription factor CP2-like protein 1	TFCP2L1	29842	0.00147	0.00702	0.748	0.945	-0.0976	0.0469	0.188	0.509	-	-	-
	seq.25105.87	3	Eukaryotic translation initiation factor 2A	EIF2A	83939	0.00229	0.00987	0.803	0.965	-0.0745	0.059	0.336	0.639	-	-	-
	seq.25108.6	3	Arginyl-tRNA--protein transferase 1	ATE1	11101	0.00789	0.00724	0.775	0.953	-0.0636	0.0408	0.222	0.543	-	-	-
	seq.25110.19	3	Exocyst complex component 7	EXOC7	23265	-0.0174	0.0137	0.167	0.602	-0.2	0.268	0.531	0.764	-	-	-
	seq.25111.24	3	E3 ubiquitin-protein ligase RAD18	RAD18	56852	-0.0166	0.0174	0.168	0.603	0.29	0.146	0.0596	0.319	-	-	-
	seq.25112.6	3	Ribosomal protein S6 kinase beta-2	RPS6KB2	6199	0.00415	0.0136	0.22	0.664	-0.131	0.212	0.314	0.622	-	-	-
	seq.25114.256	3	TBC1 domain family member 24	TBC1D24	57465	-0.0426	0.0201	0.0331	0.316	0.188	0.12	0.235	0.554	-	-	-
	seq.25115.21	3	FH1/FH2 domain-containing protein 1	FHOD1	29109	0.00904	0.00689	0.411	0.806	-0.0805	0.0408	0.108	0.412	-	-	-
	seq.25116.11	3	Coiled-coil domain-containing protein 9	CCDC9	26093	-2.54e-05	0.0106	0.44	0.827	-0.0478	0.0633	0.482	0.734	-	-	-
	seq.25117.17	3	PGM5	PGM5	5239	0.00235	0.0092	0.463	0.838	-0.0272	0.0754	0.661	0.843	-	-	-
	seq.25121.7	3	Nodal modulator 2	NOMO2	283820	-0.00101	0.0202	0.84	0.975	0.218	0.118	0.0593	0.319	-	-	-
	seq.25123.198	3	DNA-(apurinic or apyrimidinic site) lyase 2	APEX2	27301	-0.00281	0.016	0.658	0.912	0.028	0.234	0.999	1	-	-	-
	seq.25124.21	3	Zinc finger and BTB domain-containing protein 7A	ZBTB7A	51341	0.00257	0.0141	0.911	0.99	0.479	0.27	0.211	0.532	-	-	-
	seq.25125.7	3	SH3 and cysteine-rich domain-containing protein	STAC	6769	-0.0455	0.0287	0.34	0.766	0.122	0.223	0.813	0.921	-	-	-
	seq.25126.19	3	E3 ubiquitin-protein ligase HECW2	HECW2	57520	0.0396	0.0202	0.00752	0.176	0.266	0.265	0.7	0.865	-	-	-
	seq.2514.65	3	Ephrin-B3:Extracellular domain	EFNB3	1949	0.00682	0.0127	0.664	0.912	0.0608	0.1	0.813	0.92	-0.0749	0.42	1
	seq.2515.14	3	GDNF family receptor alpha-2	GFRA2	2675	0.0282	0.0356	0.621	0.9	-0.115	0.162	0.556	0.776	0.00763	0.935	1
	seq.2516.57	3	C-C motif chemokine 21	CCL21	6366	-0.00694	0.0238	0.907	0.99	0.148	0.135	0.341	0.642	-0.00972	0.917	1
	seq.25209.15	3	Sodium/potassium-transporting ATPase gamma chain	FXYD2	486	0.0653	0.0301	0.0123	0.203	0.4	0.171	0.0153	0.173	-	-	-
	seq.25211.14	3	Guanine nucleotide-binding protein G(I)/G(S)/G(O) gamma-12 subunit	GNG12	55970	-0.014	0.0119	0.541	0.879	-0.00673	0.102	0.763	0.894	-	-	-
	seq.25215.1	3	Mitochondrial import inner membrane translocase subunit Tim10	TIMM10	26519	0.00902	0.00926	0.548	0.881	-0.25	0.0984	0.026	0.225	-	-	-
	seq.25216.8	3	Calgranulin A	S100A8	6279	0.0223	0.0161	0.227	0.673	-0.173	0.108	0.446	0.713	-	-	-
	seq.25218.10	3	Signal peptidase complex subunit 1	SPCS1	28972	-0.0303	0.0205	0.298	0.734	0.763	0.224	0.0228	0.214	-	-	-
	seq.25220.8	3	Cysteine-rich tail protein 1	CYSRT1	375791	0.00029	0.0062	0.847	0.975	-0.0541	0.079	0.749	0.889	-	-	-
	seq.25225.14	3	Ferritin heavy polypeptide-like 17	FTHL17	53940	0.00238	0.00796	0.572	0.887	-0.344	0.0992	0.00418	0.0964	-	-	-
	seq.25227.20	3	Transcription elongation factor A protein-like 2	TCEAL2	140597	0.00137	0.0167	0.558	0.885	-0.0363	0.154	0.724	0.875	-	-	-
	seq.2523.31	3	C-C motif chemokine 5	CCL5	6352	0.0135	0.00688	0.0586	0.394	-0.00667	0.0613	0.961	0.986	-	-	-
	seq.25232.4	3	EH domain-containing protein 3	EHD3	30845	0.015	0.00804	0.319	0.749	-0.127	0.0516	0.0373	0.262	-	-	-
	seq.25233.2	3	Mannose-6-phosphate isomerase	MPI	4351	0.016	0.0112	0.387	0.792	-0.0572	0.0691	0.975	0.991	-	-	-
	seq.25235.2	3	Diphthine methyltransferase	DPH7	92715	0.000979	0.0128	0.985	1	-0.092	0.0731	0.232	0.552	-	-	-
	seq.25236.11	3	Methyltransferase-like 26	METTL26	84326	0.00661	0.00527	0.479	0.851	-0.00128	0.031	0.745	0.886	-	-	-
	seq.25240.1	3	Protein-lysine N-methyltransferase EEF2KMT	EEF2KMT	196483	0.00513	0.00888	0.708	0.928	-0.16	0.111	0.0842	0.376	-	-	-
	seq.25242.12	3	Ciliogenesis-associated TTC17-interacting protein	CATIP	375307	-0.000729	0.0168	0.399	0.799	0.131	0.0897	0.065	0.333	-	-	-
	seq.25244.9	3	Probable E3 ubiquitin-protein ligase HECTD3	HECTD3	79654	0.00448	0.0195	0.91	0.99	0.136	0.187	0.625	0.822	-	-	-
	seq.25245.22	3	Synembryn-A	RIC8A	60626	0.00189	0.0116	0.442	0.828	-0.21	0.072	0.00839	0.13	-	-	-
	seq.25247.12	3	Armadillo repeat-containing protein 8	ARMC8	25852	-0.0147	0.0184	0.661	0.912	0.393	0.106	0.00345	0.0882	-	-	-
	seq.25248.28	3	Protein numb homolog	NUMB	8650	0.00677	0.00756	0.859	0.978	-0.0577	0.0468	0.413	0.695	-	-	-
	seq.25249.33	3	Pyruvate dehydrogenase E1 component subunit alpha; testis-specific form; mitochondrial	PDHA2	5161	0.000661	0.00786	0.906	0.99	0.127	0.109	0.143	0.459	-	-	-
	seq.25251.6	3	Ectonucleotide pyrophosphatase/phosphodiesterase family member 3	ENPP3	5169	-0.0309	0.014	0.0786	0.444	0.175	0.0776	0.107	0.412	-	-	-
	seq.25252.29	3	MTSS1-like protein	MTSS2	92154	0.0113	0.0111	0.336	0.763	-0.171	0.0683	0.0436	0.282	-	-	-
	seq.25253.17	3	Guanine nucleotide-binding protein G(s) subunit alpha isoforms	GNAS|GNAS	2778|2778	-0.0172	0.0175	0.432	0.823	-0.0902	0.0989	0.284	0.596	-	-	-
	seq.25255.4	3	Transmembrane and ubiquitin-like domain-containing protein 1	TMUB1	83590	-0.00915	0.00879	0.509	0.868	0.365	0.148	0.0134	0.162	-	-	-
	seq.25256.153	3	Elongation factor 1-alpha 1	EEF1A1	1915	0.00923	0.00713	0.35	0.772	-0.0342	0.0414	0.795	0.91	-	-	-
	seq.25256.23	3	Elongation factor 1-alpha 1	EEF1A1	1915	0.00639	0.0075	0.636	0.906	-0.0819	0.0465	0.234	0.553	-	-	-
	seq.25257.162	3	Oligodendrocyte transcription factor 1	OLIG1	116448	-0.0194	0.034	0.96	0.996	0.991	0.307	0.00157	0.0639	-	-	-
	seq.25258.41	3	Spermatogenesis-associated protein 5	SPATA5	166378	-0.0132	0.0154	0.649	0.91	0.0494	0.204	0.886	0.954	-	-	-
	seq.25259.7	3	Uncharacterized protein C17orf62	CYBC1	79415	-0.0361	0.0275	0.472	0.844	0.267	0.132	0.0574	0.313	-	-	-
	seq.25260.62	3	Uncharacterized protein C15orf17	FAM219B	57184	0.00786	0.0123	0.662	0.912	-0.443	0.229	0.0492	0.294	-	-	-
	seq.25261.42	3	Ankyrin repeat and SAM domain-containing protein 3	ANKS3	124401	-0.00569	0.0162	0.621	0.9	0.568	0.138	0.000625	0.0484	-	-	-
	seq.25262.6	3	Centromere/kinetochore protein zw10 homolog	ZW10	9183	-0.0234	0.018	0.0711	0.427	0.19	0.103	0.0359	0.259	-	-	-
	seq.25264.102	3	SHIP	INPP5D	3635	0.0157	0.0084	0.127	0.543	-0.114	0.0624	0.195	0.517	-	-	-
	seq.25265.8	3	Formin-binding protein 1	FNBP1	23048	0.0142	0.00809	0.287	0.726	-0.0211	0.057	0.891	0.955	-	-	-
	seq.25266.14	3	Oxysterol-binding protein-related protein 1	OSBPL1A	114876	0.0151	0.00772	0.054	0.38	-0.0934	0.0483	0.134	0.445	-	-	-
	seq.25269.10	3	Nardilysin	NRDC	4898	-0.0231	0.0176	0.248	0.689	0.167	0.123	0.165	0.484	-	-	-
	seq.25270.3	3	Probable transcription factor PML	PML	5371	-0.00925	0.0141	0.391	0.794	-0.029	0.0809	0.831	0.929	-	-	-
	seq.25272.17	3	Cadherin-23	CDH23	64072	-0.0461	0.0195	0.0206	0.254	0.0519	0.121	0.889	0.955	-	-	-
	seq.25273.80	3	Caldesmon	CALD1	800	0.0114	0.0064	0.186	0.626	-0.0647	0.0438	0.193	0.515	-	-	-
	seq.25274.2	3	Ankyrin repeat domain-containing protein 2	ANKRD2	26287	0.00596	0.00896	0.783	0.956	0.0132	0.0408	0.465	0.725	-	-	-
	seq.25275.30	3	Histone deacetylase 4	HDAC4	9759	-0.00142	0.00773	0.676	0.918	-0.181	0.189	0.533	0.765	-	-	-
	seq.25276.32	3	Rab-like protein 6	RABL6	55684	0.00294	0.00807	0.926	0.991	-0.0475	0.0463	0.466	0.725	-	-	-
	seq.25277.51	3	Pantothenate kinase 1	PANK1	53354	0.0016	0.01	0.985	1	0.296	0.152	0.0994	0.4	-	-	-
	seq.25278.41	3	Rho GTPase-activating protein 6	ARHGAP6	395	0.0103	0.00434	0.0409	0.343	-0.0443	0.031	0.137	0.448	-	-	-
	seq.25279.44	3	Nuclear valosin-containing protein-like	NVL	4931	0.0102	0.0221	0.916	0.99	0.31	0.251	0.192	0.515	-	-	-
	seq.25280.2	3	LIM domain-containing protein 1	LIMD1	8994	0.0209	0.0137	0.321	0.751	-0.16	0.0768	0.081	0.369	-	-	-
	seq.25281.50	3	Dipeptidyl peptidase 8	DPP8	54878	-0.0273	0.0156	0.0487	0.367	0.054	0.144	0.826	0.927	-	-	-
	seq.25282.6	3	Antizyme inhibitor 1	AZIN1	51582	-0.0121	0.0159	0.224	0.671	0.345	0.176	0.0799	0.367	-	-	-
	seq.25283.2	3	Catenin alpha-3	CTNNA3	29119	0.033	0.0256	0.0601	0.398	0.101	0.185	0.705	0.867	-	-	-
	seq.25284.47	3	Ubiquitin-like modifier-activating enzyme 6	UBA6	55236	0.00755	0.00573	0.448	0.829	-0.0279	0.0401	0.831	0.929	-	-	-
	seq.25285.14	3	Kelch repeat and BTB domain-containing protein 11	KBTBD11	9920	-0.000275	0.0113	0.861	0.978	-0.0959	0.0662	0.0945	0.391	-	-	-
	seq.25286.33	3	Rab GTPase-activating protein 1-like	RABGAP1L	9910	-0.000785	0.00732	0.523	0.872	-0.0207	0.0418	0.855	0.939	-	-	-
	seq.25287.7	3	Eukaryotic translation initiation factor 4 gamma 1	EIF4G1	1981	0.0102	0.0109	0.729	0.939	-0.123	0.0636	0.133	0.445	-	-	-
	seq.25288.16	3	Dimethylaniline monooxygenase [N-oxide-forming] 3	FMO3	2328	0.003	0.0195	0.857	0.978	0.267	0.249	0.527	0.762	-	-	-
	seq.25291.27	3	Pleckstrin homology domain-containing family M member 2	PLEKHM2	23207	-0.0036	0.0102	0.799	0.963	0.281	0.12	0.012	0.153	-	-	-
	seq.25292.4	3	Carboxylesterase 3	CES3	23491	0.00853	0.00668	0.658	0.912	-0.0421	0.0433	0.422	0.7	-	-	-
	seq.25292.6	3	Carboxylesterase 3	CES3	23491	0.011	0.0175	0.846	0.975	-0.0316	0.0811	0.676	0.851	-	-	-
	seq.25296.3	3	Angiomotin	AMOT	154796	-0.000619	0.0153	0.981	1	-0.0769	0.102	0.454	0.719	-	-	-
	seq.25298.53	3	Lysine-specific demethylase 4C	KDM4C	23081	0.000864	0.00618	0.487	0.855	-0.0455	0.0726	0.831	0.929	-	-	-
	seq.25299.11	3	Nuclear receptor coactivator 7	NCOA7	135112	0.0155	0.0113	0.841	0.975	-0.145	0.0688	0.0993	0.4	-	-	-
	seq.25300.39	3	Mucosa-associated lymphoid tissue lymphoma translocation protein 1	MALT1	10892	0.0059	0.0189	0.615	0.9	-0.0299	0.331	0.708	0.868	-	-	-
	seq.25301.48	3	Dual specificity tyrosine-phosphorylation-regulated kinase 1A	DYRK1A	1859	-0.00544	0.0116	0.92	0.99	0.0408	0.237	0.764	0.895	-	-	-
	seq.25306.51	3	DAXX	DAXX	1616	-0.00291	0.0236	0.538	0.878	-0.525	0.283	0.138	0.451	-	-	-
	seq.25307.8	3	WD repeat-containing protein 18	WDR18	57418	-0.00719	0.0155	0.418	0.813	-0.06	0.0735	0.412	0.694	-	-	-
	seq.25308.8	3	LIM domain kinase 1	LIMK1	3984	-0.00713	0.0201	0.339	0.766	-0.1	0.0867	0.392	0.68	-	-	-
	seq.25409.5	3	Coiled-coil domain-containing protein 140	CCDC140	151278	-0.0174	0.0184	0.132	0.553	-0.357	0.213	0.0722	0.349	-	-	-
	seq.25413.80	3	G antigen 2	GAGE2B	2574	-0.00139	0.01	0.881	0.982	-0.0576	0.0591	0.576	0.791	-	-	-
	seq.25414.11	3	Late cornified envelope protein 3B	LCE3B	353143	-0.00404	0.0145	0.778	0.954	-0.215	0.114	0.181	0.503	-	-	-
	seq.25416.5	3	Periaxin	PRX	57716	0.0137	0.0119	0.138	0.563	0.00097	0.133	0.811	0.919	-	-	-
	seq.25419.59	3	Sperm protein associated with the nucleus on the X chromosome N4	SPANXN4	441525	0.00788	0.0189	0.58	0.889	0.743	0.295	0.0878	0.38	-	-	-
	seq.25422.58	3	Ribonuclease P protein subunit p40	RPP40	10799	0.00701	0.0119	0.259	0.696	0.0103	0.101	0.823	0.926	-	-	-
	seq.25424.234	3	Synaptotagmin-12	SYT12	91683	-0.00934	0.00626	0.275	0.717	0.155	0.227	0.617	0.816	-	-	-
	seq.25428.103	3	Interferon-related developmental regulator 1	IFRD1	3475	-0.0214	0.0202	0.135	0.56	0.0439	0.269	0.985	0.993	-	-	-
	seq.25433.25	3	Putative methyltransferase NSUN6	NSUN6	221078	0.0131	0.00946	0.44	0.827	-0.088	0.118	0.592	0.801	-	-	-
	seq.25436.44	3	Saccharopine dehydrogenase-like oxidoreductase	SCCPDH	51097	-0.0227	0.0101	0.0158	0.231	0.122	0.102	0.166	0.484	-	-	-
	seq.25437.18	3	Ankyrin repeat and MYND domain-containing protein 2	ANKMY2	57037	0.000977	0.0113	0.787	0.957	-0.26	0.144	0.0769	0.359	-	-	-
	seq.25438.288	3	5'-nucleotidase domain-containing protein 1	NT5DC1	221294	0.0207	0.0128	0.335	0.762	-0.128	0.16	0.352	0.651	-	-	-
	seq.25444.29	3	Type I inositol 1;4;5-trisphosphate 5-phosphatase	INPP5A	3632	0.0138	0.0069	0.15	0.582	-0.0875	0.0487	0.103	0.405	-	-	-
	seq.25446.34	3	Protein DDI1 homolog 2	DDI2	84301	0.00283	0.00475	0.75	0.945	-0.0204	0.0264	0.719	0.874	-	-	-
	seq.25451.39	3	Transcriptional coactivator YAP1	YAP1	10413	0.011	0.00788	0.0315	0.311	0.00276	0.0932	0.782	0.903	-	-	-
	seq.25452.16	3	Myb/SANT-like DNA-binding domain-containing protein 2	MSANTD2	79684	0.00884	0.00572	0.0877	0.468	0.0594	0.14	0.539	0.768	-	-	-
	seq.25453.57	5	Ropporin-1B	ROPN1B	152015	0.00261	0.0135	0.409	0.806	-0.0981	0.133	0.572	0.788	-	-	-
	seq.25454.38	3	Protein arginine N-methyltransferase 2	PRMT2	3275	-0.0175	0.00822	0.0474	0.361	0.154	0.0543	0.0761	0.358	-	-	-
	seq.25456.73	4	26S protease regulatory subunit 8	PSMC5	5705	0.00462	0.0198	0.798	0.963	-0.0279	0.124	0.759	0.893	-	-	-
	seq.25459.3	3	O-acetyl-ADP-ribose deacetylase MACROD2	MACROD2	140733	0.00924	0.0174	0.287	0.726	-0.0253	0.102	0.827	0.927	-	-	-
	seq.25460.36	3	Interferon regulatory factor 5	IRF5	3663	-0.0384	0.0275	0.285	0.724	0.278	0.172	0.22	0.541	-	-	-
	seq.25461.3	3	S-arrestin	SAG	6295	0.0168	0.0192	0.137	0.562	-0.0926	0.25	0.632	0.826	-	-	-
	seq.25463.3	3	cAMP-dependent protein kinase type II-beta regulatory subunit	PRKAR2B	5577	0.00669	0.00787	0.699	0.924	-0.077	0.0468	0.199	0.522	-	-	-
	seq.25464.1	4	Cytochrome P450 2C19	CYP2C19	1557	0.000288	0.00616	0.669	0.914	-0.056	0.0379	0.0879	0.38	-	-	-
	seq.25465.42	3	Muscular LMNA-interacting protein	MLIP	90523	0.00286	0.0108	0.766	0.952	-0.354	0.202	0.0939	0.391	-	-	-
	seq.25466.84	3	Kynurenine 3-monooxygenase	KMO	8564	-0.0455	0.0219	0.0298	0.302	0.454	0.129	0.00236	0.0777	-	-	-
	seq.25468.5	3	SOX-9	SOX9	6662	-0.00367	0.015	0.687	0.921	0.373	0.278	0.634	0.826	-	-	-
	seq.25472.12	3	Brain-enriched guanylate kinase-associated protein	BEGAIN	57596	-0.00856	0.0138	0.668	0.913	0.349	0.11	0.00111	0.0594	-	-	-
	seq.25473.62	3	Protein farnesyltransferase/geranylgeranyltransferase type-1 subunit alpha	FNTA	2339	-0.00525	0.0136	0.291	0.728	-0.148	0.0989	0.229	0.55	-	-	-
	seq.25479.8	4	Leucine-rich repeat flightless-interacting protein 2	LRRFIP2	9209	0.0127	0.00686	0.142	0.569	-0.0819	0.0419	0.1	0.401	-	-	-
	seq.25480.21	3	Ubiquitin-associated domain-containing protein 1	UBAC1	10422	-0.00117	0.00475	0.593	0.893	-0.0106	0.0277	0.998	0.999	-	-	-
	seq.25481.66	3	Ataxin-10	ATXN10	25814	0.0017	0.0128	0.636	0.906	0.373	0.131	0.00952	0.138	-	-	-
	seq.25482.5	4	Nuclear factor 1 A-type	NFIA	4774	0.00286	0.0196	0.574	0.887	-0.179	0.121	0.373	0.667	-	-	-
	seq.25484.120	3	AT-rich interactive domain-containing protein 3C	ARID3C	138715	0.0186	0.00991	0.26	0.697	-0.1	0.0574	0.159	0.478	-	-	-
	seq.25486.38	3	39S ribosomal protein L38; mitochondrial	MRPL38	64978	0.0121	0.0177	0.73	0.939	-0.117	0.108	0.338	0.64	-	-	-
	seq.25488.6	3	Pleckstrin homology domain-containing family O member 2	PLEKHO2	80301	-0.00242	0.0155	0.41	0.806	-0.209	0.123	0.118	0.427	-	-	-
	seq.25491.54	3	Endoplasmic reticulum junction formation protein lunapark	LNPK	80856	-0.000401	0.00893	0.974	0.998	0.00185	0.21	0.651	0.837	-	-	-
	seq.25492.7	3	Target of Myb protein 1	TOM1	10043	0.0103	0.0116	0.273	0.715	0.0837	0.133	0.888	0.955	-	-	-
	seq.25493.11	4	Protein FAM221B	FAM221B	392307	0.0183	0.0188	0.592	0.893	-0.0814	0.149	0.659	0.841	-	-	-
	seq.25497.35	3	SEC14-like protein 4	SEC14L4	284904	-0.0405	0.012	0.00156	0.073	0.236	0.0747	0.0103	0.141	-	-	-
	seq.25499.37	3	Phospholipase DDHD2	DDHD2	23259	-0.00831	0.0125	0.446	0.828	0.113	0.146	0.443	0.712	-	-	-
	seq.25500.6	3	Rab11 family-interacting protein 3	RAB11FIP3	9727	0.0256	0.0218	0.816	0.969	-0.252	0.143	0.09	0.384	-	-	-
	seq.25501.128	3	Cytokine-dependent hematopoietic cell linker	CLNK	116449	-0.00973	0.00939	0.264	0.703	-0.0169	0.105	0.587	0.798	-	-	-
	seq.2558.51	3	Beta-endorphin	POMC	5443	-0.0186	0.0188	0.0961	0.489	-0.197	0.274	0.22	0.541	0.0526	0.571	1
	seq.2567.5	6	Complement factor I	CFI	3426	-0.0414	0.0295	0.164	0.6	0.116	0.207	0.758	0.893	-0.0734	0.43	1
	seq.2570.72	5	Insulin-like growth factor-binding protein 2	IGFBP2	3485	-0.0106	0.00895	0.114	0.525	-0.222	0.0428	1.89e-06	0.00329	-	-	-
	seq.2571.12	3	Insulin-like growth factor-binding protein 3	IGFBP3	3486	0.0129	0.0203	0.125	0.54	0.338	0.0926	0.00139	0.062	0.328	0.000282	1
	seq.2573.20	15	Interleukin-6	IL6	3569	-0.0559	0.0236	0.0288	0.302	0.174	0.136	0.348	0.646	-	-	-
	seq.2575.5	5	Leptin	LEP	3952	0.0418	0.00994	1.24e-05	0.00467	0.36	0.0768	1.58e-05	0.00792	-	-	-
	seq.2578.67	2	C-C motif chemokine 2	CCL2	6347	-0.00177	0.0135	0.357	0.774	0.181	0.152	0.304	0.613	-0.0534	0.566	1
	seq.2579.17	5	Matrix metalloproteinase-9	MMP9	4318	0.0149	0.00837	0.104	0.5	0.0229	0.0536	0.495	0.744	0.112	0.226	1
	seq.2580.83	2	Myeloperoxidase	MPO	4353	-0.016	0.0149	0.389	0.794	-0.0789	0.11	0.326	0.634	-0.274	0.00272	1
	seq.2585.2	5	Prolactin	PRL	5617	0.0106	0.00582	0.0111	0.195	-0.0324	0.0309	0.145	0.463	0.13	0.159	1
	seq.25879.6	3	Histone acetyltransferase KAT5	KAT5	10524	0.00537	0.00812	0.943	0.994	-0.182	0.0817	0.0661	0.335	-	-	-
	seq.25880.14	3	5-Lipoxygenase	ALOX5	240	0.00324	0.00904	0.241	0.683	0.56	0.169	0.0057	0.107	-	-	-
	seq.25886.11	3	ATP-binding cassette sub-family D member 4	ABCD4	5826	-0.0276	0.0126	0.193	0.633	0.189	0.177	0.67	0.848	-	-	-
	seq.25889.108	3	Absent in melanoma 2	AIM2	9447	-0.0209	0.0165	0.481	0.853	-0.0094	0.221	0.723	0.875	-	-	-
	seq.25895.29	3	Caspase-5	CASP5	838	-0.00919	0.0101	0.203	0.643	-0.392	0.156	0.0242	0.219	-	-	-
	seq.25898.4	3	Chitinase domain-containing protein 1	CHID1	66005	-0.000507	0.0167	0.792	0.959	-0.0439	0.202	0.778	0.901	-	-	-
	seq.2590.69	4	Inactive tyrosine-protein kinase transmembrane receptor ROR1	ROR1	4919	0.0411	0.0176	0.0196	0.248	0.169	0.0981	0.0509	0.298	0.384	1.81e-05	0.0888
	seq.25901.3	3	CREB-regulated transcription coactivator 3	CRTC3	64784	0.000311	0.0125	0.85	0.976	-0.622	0.255	0.0341	0.252	-	-	-
	seq.25902.27	3	Glutamate dehydrogenase 1; mitochondrial	GLUD1	2746	-0.00145	0.0123	0.622	0.9	-0.109	0.0595	0.132	0.443	-	-	-
	seq.25904.17	3	Dedicator of cytokinesis protein 2	DOCK2	1794	-0.0498	0.0318	0.0414	0.345	0.236	0.23	0.52	0.759	-	-	-
	seq.25906.5	3	Elongation factor 1-alpha 1	EEF1A1	1915	0.0386	0.0249	0.71	0.929	-0.153	0.279	0.772	0.899	-	-	-
	seq.25907.47	3	Echinoderm microtubule-associated protein-like 2	EML2	24139	-0.0141	0.0155	0.253	0.69	0.215	0.186	0.393	0.68	-	-	-
	seq.25910.1	3	IgGFc-binding protein	FCGBP	8857	-0.0463	0.0165	0.0117	0.199	0.237	0.113	0.117	0.427	-	-	-
	seq.25912.131	3	FK506 binding protein 1A	FKBP1A	2280	0.017	0.00666	0.0108	0.195	-0.173	0.0659	0.0216	0.21	-	-	-
	seq.25913.17	3	Ferritin heavy chain	FTH1	2495	-0.0283	0.0178	0.311	0.74	-0.425	0.196	0.05	0.296	-	-	-
	seq.25917.12	3	Beta-hexosaminidase alpha chain	HEXA	3073	-0.0623	0.0237	0.0279	0.297	0.611	0.202	0.00509	0.102	-	-	-
	seq.25918.60	3	HLA class I histocompatibility antigen; alpha chain E	HLA-E	3133	-0.0391	0.0208	0.0558	0.386	-0.0921	0.0842	0.297	0.606	-	-	-
	seq.25921.3	3	Inhibin a subunit	INHA	3623	-0.00889	0.00932	0.452	0.831	-0.0455	0.0465	0.445	0.713	-	-	-
	seq.25922.7	3	Low-density lipoprotein receptor-related protein 5	LRP5	4041	-0.0325	0.0257	0.237	0.682	0.578	0.184	0.0294	0.237	-	-	-
	seq.25926.29	3	LIM domain-binding protein 1	LDB1	8861	-0.00522	0.0106	0.335	0.762	0.000235	0.217	0.803	0.915	-	-	-
	seq.25938.13	3	Neurogenin-3	NEUROG3	50674	-0.00223	0.014	0.595	0.894	0.244	0.169	0.135	0.447	-	-	-
	seq.25947.116	3	Phosphatidylinositol 3-kinase catalytic subunit type 3	PIK3C3	5289	-0.00324	0.00857	0.919	0.99	-0.121	0.177	0.331	0.635	-	-	-
	seq.25948.18	3	Serine/threonine-protein kinase N2	PKN2	5586	0.000798	0.00615	0.608	0.897	-0.0201	0.0654	0.898	0.959	-	-	-
	seq.25951.17	3	Preferentially expressed antigen of melanoma	PRAME	23532	-0.0377	0.0205	0.104	0.5	0.129	0.133	0.295	0.605	-	-	-
	seq.25954.3	3	Receptor-type tyrosine-protein phosphatase-like N	PTPRN	5798	0.00159	0.00705	0.518	0.872	0.341	0.269	0.165	0.484	-	-	-
	seq.25956.9	3	Rap guanine nucleotide exchange factor 1	RAPGEF1	2889	-0.0205	0.0206	0.683	0.919	0.451	0.116	0.00214	0.0758	-	-	-
	seq.25957.5	3	Sex-determining region Y protein	SRY	6736	-0.0128	0.00837	0.0319	0.311	-0.209	0.175	0.227	0.548	-	-	-
	seq.25960.15	3	Plastin-3	PLS3	5358	0.00609	0.00676	0.641	0.908	-0.0378	0.0367	0.914	0.967	-	-	-
	seq.25962.51	3	Serine/threonine-protein kinase WNK1	WNK1	65125	-0.00193	0.00721	0.86	0.978	-0.0309	0.0424	0.763	0.895	-	-	-
	seq.25963.2	3	Exportin-5	XPO5	57510	-0.0193	0.0139	0.129	0.547	0.107	0.0757	0.128	0.438	-	-	-
	seq.25964.12	3	Complement C1q tumor necrosis factor-related protein 4	C1QTNF4	114900	0.0391	0.0156	0.00155	0.073	0.251	0.0847	0.00183	0.0688	-	-	-
	seq.25967.34	3	Metalloproteinase inhibitor 1	TIMP1	7076	0.0221	0.0179	0.397	0.799	-0.258	0.129	0.0917	0.387	-	-	-
	seq.2597.8	3	Vascular endothelial growth factor A	VEGFA	7422	-0.00692	0.0246	0.876	0.982	0.044	0.184	0.852	0.938	-0.0338	0.717	1
	seq.2598.9	3	Tumor necrosis factor receptor superfamily member 9	TNFRSF9	3604	0.00996	0.0189	0.697	0.924	0.0491	0.204	0.807	0.918	-	-	-
	seq.2599.51	2	Tumor necrosis factor ligand superfamily member 9	TNFSF9	8744	-0.00775	0.0127	0.524	0.872	0.0617	0.15	0.743	0.886	-0.00812	0.93	1
	seq.2602.2	2	Angiopoietin-2	ANGPT2	285	0.0298	0.0171	0.0184	0.24	0.0432	0.0798	0.404	0.689	0.224	0.0149	1
	seq.2603.61	2	T-lymphocyte activation antigen CD80	CD80	941	-0.0347	0.0178	0.0721	0.429	0.358	0.109	0.00556	0.106	-	-	-
	seq.2605.49	2	Tumor necrosis factor receptor superfamily member 8	TNFRSF8	943	-0.0148	0.016	0.492	0.858	0.224	0.119	0.182	0.503	-0.0837	0.367	1
	seq.2607.54	2	Cytokine receptor-like factor 1:Cardiotrophin-like cytokine factor 1 Complex	CRLF1|CLCF1	9244|23529	-0.0384	0.0265	0.414	0.808	0.695	0.197	0.00256	0.08	0.0981	0.291	1
	seq.2609.59	2	Cystatin-C	CST3	1471	0.00307	0.0233	0.784	0.956	0.0549	0.133	0.518	0.756	0.186	0.0439	1
	seq.2611.72	2	Tyrosine-protein kinase receptor TYRO3	TYRO3	7301	0.0136	0.0175	0.123	0.537	0.471	0.115	0.000344	0.0369	0.136	0.142	1
	seq.2612.5	2	Eukaryotic translation initiation factor 5	EIF5	1983	-0.00825	0.00653	0.139	0.564	-0.0139	0.0382	0.911	0.965	0.0191	0.838	1
	seq.2614.28	2	Ephrin-A4	EFNA4	1945	-0.0163	0.0288	0.807	0.966	0.266	0.163	0.111	0.417	0.0531	0.568	1
	seq.2615.60	2	Ephrin-A5	EFNA5	1946	0.0479	0.0252	0.0353	0.324	0.271	0.127	0.0284	0.235	0.239	0.00924	1
	seq.2616.23	18	Receptor tyrosine-protein kinase erbB-2	ERBB2	2064	-0.0145	0.0112	0.165	0.6	0.343	0.221	0.519	0.757	-	-	-
	seq.2617.56	35	Receptor tyrosine-protein kinase erbB-3	ERBB3	2065	0.00132	0.0201	0.847	0.975	-0.0631	0.115	0.807	0.918	-	-	-
	seq.2618.10	2	Receptor tyrosine-protein kinase erbB-4	ERBB4	2066	-0.0229	0.0238	0.524	0.872	0.0471	0.183	0.764	0.895	0.0993	0.285	1
	seq.2619.72	2	Tumor-associated calcium signal transducer 2	TACSTD2	4070	-0.0137	0.0138	0.0883	0.469	0.22	0.259	0.383	0.674	-0.0965	0.298	1
	seq.2620.4	2	Interleukin-6 receptor subunit beta	IL6ST	3572	0.0406	0.032	0.0591	0.395	-0.0378	0.159	0.832	0.929	0.125	0.178	1
	seq.2622.18	1	Heme oxygenase 2	HMOX2	3163	-0.00168	0.0444	0.332	0.759	0.03	0.16	0.919	0.97	-0.0683	0.462	1
	seq.2625.53	4	Hsp90alpha	HSP90AA1	3320	-0.00983	0.0114	0.141	0.567	-0.124	0.0587	0.0463	0.287	-0.31	0.000635	1
	seq.2630.12	2	Interleukin-1 Receptor accessory protein	IL1RAP	3556	0.0154	0.0259	0.572	0.887	0.125	0.163	0.333	0.636	-	-	-
	seq.2631.50	2	Interleukin-10 receptor subunit beta	IL10RB	3588	-0.0276	0.022	0.339	0.766	0.489	0.137	0.00354	0.0882	0.0311	0.738	1
	seq.2632.5	2	Interleukin-12 receptor subunit beta-1	IL12RB1	3594	0.0112	0.0179	0.565	0.887	0.131	0.154	0.913	0.967	-0.111	0.23	1
	seq.2633.52	2	Interleukin-13 receptor subunit alpha-1	IL13RA1	3597	-0.0438	0.0214	0.0607	0.4	0.207	0.122	0.119	0.429	0.107	0.248	1
	seq.2634.2	2	Cytokine receptor common subunit gamma	IL2RG	3561	-0.00228	0.00733	0.444	0.828	-0.0389	0.0433	0.599	0.807	-0.0601	0.518	1
	seq.2635.61	2	Layilin	LAYN	143903	-0.0245	0.0213	0.391	0.794	0.409	0.113	0.00406	0.0944	-0.0238	0.798	1
	seq.2638.12	2	Macrophage colony-stimulating factor 1 receptor	CSF1R	1436	0.0164	0.0154	0.0897	0.474	-0.0134	0.117	0.814	0.921	-	-	-
	seq.2640.3	2	Macrophage-stimulating protein receptor	MST1R	4486	-0.021	0.0149	0.246	0.688	0.312	0.0831	0.00306	0.0866	-0.0498	0.592	1
	seq.2642.4	1	Platelet-activating factor acetylhydrolase IB subunit beta	PAFAH1B2	5049	-0.00334	0.0096	0.281	0.723	-0.129	0.0615	0.0614	0.323	-0.107	0.247	1
	seq.2643.57	2	Cadherin-3	CDH3	1001	-0.00633	0.017	0.881	0.982	0.0557	0.116	0.422	0.701	0.199	0.0309	1
	seq.2644.11	2	Protein kinase C alpha type	PRKCA	5578	0.0119	0.00665	0.291	0.727	-0.0426	0.0437	0.404	0.689	-0.0609	0.512	1
	seq.2645.54	1	Protein kinase C zeta type	PRKCZ	5590	0.00438	0.0217	0.499	0.862	-0.00153	0.0879	0.859	0.942	-0.0855	0.357	1
	seq.2647.66	2	Rab GDP dissociation inhibitor beta	GDI2	2665	-0.000425	0.00809	0.553	0.882	-0.0465	0.0464	0.476	0.731	-0.0383	0.681	1
	seq.2649.77	2	Intercellular adhesion molecule 3	ICAM3	3385	-0.0206	0.0171	0.501	0.862	0.248	0.0981	0.0403	0.272	-0.0877	0.345	1
	seq.2652.15	1	Urokinase plasminogen activator surface receptor	PLAUR	5329	-0.00531	0.0234	0.829	0.974	0.13	0.12	0.225	0.545	0.0392	0.673	1
	seq.2654.19	1	Tumor necrosis factor receptor superfamily member 1A	TNFRSF1A	7132	0.0121	0.0242	0.365	0.78	-0.0449	0.114	0.909	0.965	-0.00334	0.971	1
	seq.2658.27	1	NT-3 growth factor receptor	NTRK3	4916	0.0578	0.0229	0.00303	0.108	0.229	0.137	0.071	0.346	0.22	0.0169	1
	seq.2665.26	2	Tumor necrosis factor receptor superfamily member 17	TNFRSF17	608	-0.0132	0.0158	0.404	0.802	-0.279	0.105	0.00873	0.132	-0.171	0.0646	1
	seq.2666.53	2	Decorin	DCN	1634	0.00561	0.0149	0.591	0.893	0.07	0.0948	0.387	0.678	-0.0141	0.88	1
	seq.2668.70	2	Calpain I	CAPN1|CAPNS1	823|826	0.000251	0.00832	0.531	0.874	-0.0706	0.0478	0.272	0.586	-0.185	0.0451	1
	seq.2670.67	4	Creatine kinase M-type	CKM	1158	-0.000385	0.00554	0.141	0.567	0.0422	0.0359	0.0357	0.258	-	-	-
	seq.2677.1	1	Epidermal growth factor receptor	EGFR	1956	0.0544	0.0282	0.0163	0.232	0.0107	0.197	0.823	0.926	0.11	0.234	1
	seq.2681.23	2	Hepatocyte growth factor	HGF	3082	0.0102	0.0132	0.586	0.892	0.00343	0.0911	0.759	0.893	-0.0442	0.634	1
	seq.2683.1	2	Complement C3b; inactivated	C3	718	-0.0165	0.0134	0.141	0.568	0.0725	0.0843	0.198	0.52	-0.147	0.113	1
	seq.2685.21	2	Insulin-like growth factor-binding protein 5	IGFBP5	3488	-0.00119	0.0207	0.737	0.941	0.443	0.0982	1.41e-05	0.00792	-	-	-
	seq.2686.67	2	Insulin-like growth factor-binding protein 6	IGFBP6	3489	-0.0406	0.023	0.0666	0.412	0.41	0.122	0.000394	0.0393	-	-	-
	seq.2687.2	1	Melanoma-derived growth regulatory protein	MIA	8190	0.0192	0.0237	0.374	0.784	0.243	0.144	0.0794	0.366	0.315	0.000505	1
	seq.2692.74	2	Phospholipase A2; membrane associated	PLA2G2A	5320	-0.00599	0.00577	0.643	0.908	0.0113	0.0429	0.685	0.856	-0.273	0.00283	1
	seq.2695.25	1	Platelet endothelial cell adhesion molecule	PECAM1	5175	-0.0275	0.0166	0.173	0.61	0.291	0.0812	0.00727	0.121	-0.059	0.526	1
	seq.2696.87	2	Persephin	PSPN	5623	-0.0321	0.0269	0.521	0.872	-0.143	0.206	0.32	0.628	-0.137	0.14	1
	seq.2697.7	2	Platelet factor 4	PF4	5196	0.0082	0.00436	0.0681	0.418	-0.0238	0.034	0.529	0.763	-0.00952	0.918	1
	seq.2704.74	1	Tumor necrosis factor receptor superfamily member 13B	TNFRSF13B	23495	-0.0492	0.0215	0.00741	0.175	0.214	0.145	0.294	0.604	-0.0616	0.508	1
	seq.2705.5	2	C-C motif chemokine 25	CCL25	6370	-0.00437	0.00757	0.466	0.839	0.0149	0.0469	0.585	0.796	0.135	0.144	1
	seq.2706.69	2	Thyroxine-binding globulin	SERPINA7	6906	-0.0859	0.0385	0.0242	0.28	-0.506	0.249	0.0388	0.267	-0.0906	0.329	1
	seq.2708.54	2	Tumor necrosis factor ligand superfamily member 18	TNFSF18	8995	-0.0253	0.0303	0.689	0.922	0.607	0.182	0.0216	0.21	-0.138	0.136	1
	seq.2711.6	2	Ciliary neurotrophic factor receptor subunit alpha	CNTFR	1271	0.0514	0.0226	0.0107	0.195	0.143	0.132	0.231	0.551	-	-	-
	seq.2714.78	2	Endothelial monocyte-activating polypeptide 2	AIMP1	9255	0.00268	0.0259	0.222	0.669	0.35	0.151	0.0326	0.249	0.221	0.0163	1
	seq.2715.25	2	Erythropoietin receptor	EPOR	2057	0.0116	0.00831	0.136	0.561	-0.143	0.133	0.438	0.71	-	-	-
	seq.2719.3	4	Granulocyte colony-stimulating factor receptor	CSF3R	1441	-0.0394	0.0191	0.0154	0.229	0.354	0.126	0.03	0.241	0.112	0.228	1
	seq.2728.62	2	Tenascin	TNC	3371	0.0144	0.0141	0.619	0.9	-0.0492	0.105	0.989	0.995	0.0973	0.294	1
	seq.2730.58	2	MHC class I polypeptide-related sequence A	MICA	100507436	0.000926	0.0254	0.933	0.993	0.366	0.128	0.00324	0.0876	0.18	0.0515	1
	seq.2731.29	2	NADPH--cytochrome P450 reductase	POR	5447	-0.0129	0.012	0.889	0.984	0.0301	0.068	0.573	0.789	-0.147	0.113	1
	seq.2732.58	3	Homeobox protein NANOG	NANOG	79923	0.00032	0.0147	0.833	0.975	0.128	0.192	0.991	0.996	0.0159	0.864	1
	seq.2734.49	4	Natural cytotoxicity triggering receptor 2	NCR2	9436	-0.0602	0.0227	0.00569	0.156	0.384	0.234	0.321	0.628	-0.165	0.0737	1
	seq.2737.22	2	Protein NOV homolog	CCN3	4856	-0.00679	0.0197	0.962	0.996	0.517	0.157	0.00463	0.0983	-0.00301	0.974	1
	seq.2741.22	2	Sialic acid-binding Ig-like lectin 6	SIGLEC6	946	-0.0135	0.0253	0.44	0.827	0.019	0.154	0.784	0.904	-0.148	0.111	1
	seq.2742.68	2	Sialic acid-binding Ig-like lectin 7	SIGLEC7	27036	-0.0336	0.0232	0.435	0.825	-0.0432	0.143	0.693	0.861	-0.0927	0.318	1
	seq.2743.5	2	Sonic hedgehog protein	SHH	6469	0.00166	0.00886	0.313	0.742	0.0227	0.056	0.761	0.894	0.122	0.188	1
	seq.2744.57	2	Immunoglobulin G	IGHG1	3500 3501 3502 3503 50802 3535	-0.0236	0.022	0.0906	0.474	-0.149	0.131	0.306	0.616	-0.0542	0.56	1
	seq.2746.56	1	Cytokine receptor-like factor 2	CRLF2	64109	-0.0179	0.0157	0.231	0.677	0.112	0.105	0.369	0.663	-	-	-
	seq.2747.3	2	NKG2D ligand 3	ULBP3	79465	-0.00305	0.0151	0.571	0.887	-0.102	0.0946	0.389	0.679	0.0692	0.457	1
	seq.2748.3	2	Activin A	INHBA	3624	0.0161	0.0119	0.436	0.826	0.13	0.0669	0.0145	0.169	-	-	-
	seq.2750.3	2	Apolipoprotein A-I	APOA1	335	-0.00138	0.0232	0.883	0.983	0.234	0.121	0.0477	0.291	-0.00243	0.979	1
	seq.2751.16	2	Azurocidin	AZU1	566	-0.00218	0.0159	0.394	0.797	-0.0592	0.107	0.669	0.847	-	-	-
	seq.2752.62	2	Growth/differentiation factor 5	GDF5	8200	0.00877	0.00882	0.356	0.774	0.025	0.0644	0.23	0.55	-0.147	0.111	1
	seq.2753.2	2	Complement C1q subcomponent	C1QA|C1QB|C1QC	712|713|714	-0.0178	0.00892	0.0456	0.355	0.093	0.059	0.0771	0.359	0.101	0.274	1
	seq.2754.50	2	Complement C3	C3	718	-0.0283	0.0152	0.0115	0.198	0.103	0.0926	0.128	0.438	-0.0504	0.588	1
	seq.2755.8	2	C3a anaphylatoxin des Arginine	C3	718	-0.0214	0.0217	0.0825	0.453	0.0602	0.126	0.508	0.75	-	-	-
	seq.2760.2	2	Protein FAM107A	FAM107A	11170	-0.026	0.0318	0.835	0.975	0.262	0.17	0.697	0.863	0.0395	0.671	1
	seq.2761.49	2	Fibroblast growth factor 18	FGF18	8817	0.00884	0.0295	0.382	0.789	0.368	0.298	0.389	0.679	-0.0714	0.442	1
	seq.2762.30	2	Fibroblast growth factor 19	FGF19	9965	0.0028	0.005	0.445	0.828	0.0447	0.0327	0.315	0.623	-	-	-
	seq.2763.66	2	Fibroblast growth factor 20	FGF20	26281	0.0067	0.0152	0.85	0.976	0.0499	0.211	0.881	0.952	0.0193	0.836	1
	seq.2765.4	3	Growth/differentiation factor 11/8	GDF11|MSTN	10220|2660	0.0377	0.0252	0.281	0.723	0.0976	0.134	0.292	0.602	0.135	0.144	1
	seq.2768.56	2	Hemopexin	HPX	3263	-0.013	0.00877	0.326	0.752	0.0516	0.0697	0.701	0.866	-	-	-
	seq.2771.35	2	Insulin-like growth factor-binding protein 1	IGFBP1	3484	-0.00722	0.0101	0.813	0.969	0.0362	0.0681	0.523	0.76	0.247	0.00691	1
	seq.2773.50	2	Interleukin-10	IL10	3586	-0.0211	0.0135	0.276	0.719	0.433	0.196	0.0582	0.315	-0.131	0.156	1
	seq.2774.10	3	Interleukin-16	IL16	3603	0.00949	0.0165	0.612	0.898	0.0567	0.134	0.217	0.538	0.178	0.0539	1
	seq.2775.54	2	Interleukin-17F	IL17F	112744	-0.0263	0.0119	0.00639	0.166	0.304	0.114	0.0392	0.268	-	-	-
	seq.2778.10	2	Interleukin-22	IL22	50616	0.0123	0.00806	0.136	0.561	-0.0445	0.0443	0.131	0.442	-0.202	0.0285	1
	seq.2780.35	2	Lactotransferrin	LTF	4057	0.0114	0.00772	0.164	0.6	-0.00916	0.049	0.883	0.953	-0.00415	0.964	1
	seq.2781.63	2	C-C motif chemokine 4-like	CCL4L1	388372	0.0221	0.0211	0.33	0.757	0.148	0.248	0.484	0.736	-0.0677	0.467	1
	seq.2783.18	2	C-C motif chemokine 3-like 1	CCL3L1	414062	-0.029	0.0124	0.0355	0.324	0.217	0.0743	0.0203	0.204	0.0286	0.758	1
	seq.2785.15	2	C-C motif chemokine 8	CCL8	6355	-0.00574	0.0345	0.332	0.759	0.144	0.235	0.999	1	-	-	-
	seq.2788.55	1	Stromelysin-1	MMP3	4314	0.00827	0.0214	0.809	0.967	0.117	0.177	0.246	0.564	-0.0913	0.325	1
	seq.2789.26	2	Matrilysin	MMP7	4316	0.00202	0.00438	0.289	0.726	0.0492	0.026	0.0235	0.217	0.0855	0.357	1
	seq.2790.54	2	Neutrophil-activating peptide 2	PPBP	5473	0.00886	0.00436	0.06	0.398	-0.049	0.0336	0.213	0.533	-0.0509	0.584	1
	seq.2794.60	2	Superoxide dismutase [Cu-Zn]	SOD1	6647	-0.00824	0.0104	0.0871	0.468	-0.0215	0.0577	0.694	0.862	-0.075	0.42	1
	seq.2796.62	2	Fibrinogen	FGA|FGB|FGG	2243|2244|2266	-0.00155	0.0116	0.701	0.925	0.0552	0.0514	0.401	0.687	-0.0468	0.615	1
	seq.2797.56	2	Apolipoprotein B	APOB	338	-0.0397	0.0114	0.00676	0.168	0.0555	0.0696	0.507	0.75	-0.0449	0.629	1
	seq.2805.6	2	Angiotensin-converting enzyme 2	ACE2	59272	-0.0123	0.0216	0.446	0.828	-0.0315	0.0732	0.835	0.93	0.0879	0.344	1
	seq.2806.49	2	Activin receptor type-1B	ACVR1B	91	0.0126	0.0253	0.946	0.995	0.0178	0.174	0.876	0.95	-0.177	0.0556	1
	seq.2809.25	2	A disintegrin and metalloproteinase with thrombospondin motifs 4	ADAMTS4	9507	-0.0182	0.0151	0.156	0.589	0.476	0.289	0.174	0.494	-0.0663	0.475	1
	seq.2811.27	1	Angiopoietin-1	ANGPT1	284	0.0103	0.00476	0.0067	0.168	-0.00906	0.0427	0.799	0.913	0.125	0.178	1
	seq.2813.11	2	Agouti-related protein	AGRP	181	0.000823	0.0109	0.745	0.944	-0.24	0.107	0.0123	0.156	-0.0126	0.893	1
	seq.2816.50	2	Basal Cell Adhesion Molecule	BCAM	4059	0.00261	0.00985	0.552	0.882	0.263	0.175	0.144	0.46	0.229	0.0128	1
	seq.2819.23	2	Cadherin-5	CDH5	1003	0.0882	0.0219	1.5e-05	0.005	0.145	0.163	0.42	0.699	0.408	4.43e-06	0.0218
	seq.2823.7	1	COMM domain-containing protein 7	COMMD7	149951	0.00451	0.0212	0.661	0.912	0.0819	0.13	0.557	0.776	-0.0902	0.332	1
	seq.2826.53	2	Ectodysplasin-A; secreted form	EDA	1896	-0.0217	0.0185	0.48	0.852	0.378	0.108	0.00124	0.062	0.24	0.00871	1
	seq.2828.82	2	Kunitz-type protease inhibitor 1	SPINT1	6692	0.000315	0.0234	0.799	0.963	0.355	0.114	0.00814	0.127	0.15	0.105	1
	seq.2829.19	2	Interleukin-27	IL27|EBI3	246778|10148	-0.0407	0.016	0.0165	0.234	0.429	0.201	0.0583	0.315	-0.0518	0.577	1
	seq.2831.29	1	Kallikrein-11	KLK11	11012	0.0351	0.0196	0.227	0.673	0.0794	0.123	0.315	0.623	0.0116	0.901	1
	seq.2834.54	1	Kallikrein-8	KLK8	11202	0.0169	0.0137	0.317	0.749	0.22	0.0856	0.0125	0.156	0.194	0.0357	1
	seq.2835.1	4	X-ray repair cross-complementing protein 6	XRCC6	2547	0.00889	0.0102	0.697	0.924	-0.107	0.0624	0.147	0.465	-0.18	0.0507	1
	seq.2836.68	2	Neutrophil gelatinase-associated lipocalin	LCN2	3934	-0.0122	0.0121	0.178	0.615	-0.14	0.0886	0.0748	0.356	-0.11	0.238	1
	seq.2837.3	2	Hepatocyte growth factor receptor	MET	4233	0.00496	0.021	0.382	0.788	-0.256	0.127	0.0595	0.319	0.0829	0.372	1
	seq.2838.53	1	Matrix metalloproteinase-17	MMP17	4326	-0.0285	0.0166	0.0804	0.448	0.183	0.0718	0.0501	0.296	-0.071	0.445	1
	seq.2839.2	1	Tumor necrosis factor ligand superfamily member 4	TNFSF4	7292	-0.0108	0.0152	0.772	0.952	-0.0151	0.116	0.453	0.717	-0.153	0.0982	1
	seq.2841.13	2	Secreted frizzled-related protein 3	FRZB	2487	-0.0221	0.0113	0.061	0.4	0.251	0.0624	0.000387	0.0393	-	-	-
	seq.2843.13	2	Kunitz-type protease inhibitor 2	SPINT2	10653	-0.00349	0.023	0.94	0.993	-0.0791	0.161	0.37	0.663	0.293	0.00128	1
	seq.2844.53	2	Tyrosine-protein kinase receptor Tie-1; soluble	TIE1	7075	0.0172	0.0273	0.195	0.636	-0.0815	0.168	0.59	0.801	0.0827	0.373	1
	seq.2846.24	2	Ubiquitin+1; truncated mutation for UbB	RPS27A	6233	-0.0017	0.00628	0.482	0.853	-0.0381	0.0349	0.419	0.698	-0.095	0.306	1
	seq.2848.2	2	Wnt inhibitory factor 1	WIF1	11197	0.0127	0.0228	0.137	0.563	0.315	0.104	0.0173	0.185	-	-	-
	seq.2849.49	1	Allograft inflammatory factor 1	AIF1	199	-0.000974	0.0132	0.607	0.897	0.055	0.084	0.4	0.686	0.00936	0.92	1
	seq.2851.63	3	C5a anaphylatoxin	C5	727	-0.0232	0.0142	0.421	0.813	0.192	0.101	0.222	0.543	-0.256	0.00507	1
	seq.2853.68	2	Serine/threonine-protein kinase Chk1	CHEK1	1111	-0.0589	0.0269	0.0231	0.272	0.657	0.139	0.000452	0.0416	-0.0831	0.371	1
	seq.2855.49	2	Mitogen-activated protein kinase 3	MAPK3	5595	0.00496	0.00814	0.32	0.751	-0.091	0.0648	0.265	0.582	-0.126	0.176	1
	seq.2857.70	2	Glucocorticoid receptor	NR3C1	2908	0.0146	0.0199	0.842	0.975	-0.0511	0.182	0.875	0.95	-	-	-
	seq.2859.69	2	Histone deacetylase 8	HDAC8	55869	-0.0118	0.0201	0.356	0.774	0.195	0.114	0.152	0.47	-0.0771	0.407	1
	seq.2860.19	2	Importin subunit alpha-1	KPNA2	3838	-0.0299	0.0176	0.35	0.772	0.114	0.114	0.524	0.76	-0.249	0.00658	1
	seq.2864.2	3	Dual specificity mitogen-activated protein kinase kinase 1	MAP2K1	5604	0.0124	0.0181	0.768	0.952	-0.242	0.114	0.0587	0.317	0.1	0.281	1
	seq.2867.52	2	RAC-alpha serine/threonine-protein kinase	AKT1	207	0.017	0.0145	0.415	0.809	-0.1	0.101	0.415	0.696	-	-	-
	seq.2869.68	3	Protein kinase C delta type	PRKCD	5580	0.0131	0.0184	0.583	0.891	-0.49	0.19	0.0531	0.301	-	-	-
	seq.2870.29	2	Ras-related C3 botulinum toxin substrate 1	RAC1	5879	0.00605	0.00607	0.565	0.887	-0.0605	0.033	0.175	0.495	-0.143	0.123	1
	seq.2875.15	2	TATA-box-binding protein	TBP	6908	-0.00182	0.0111	0.401	0.799	-0.16	0.091	0.0816	0.369	-0.0977	0.292	1
	seq.2876.74	2	DNA topoisomerase 1	TOP1	7150	0.0113	0.00906	0.706	0.928	0.00283	0.0735	0.88	0.951	-0.112	0.228	1
	seq.2877.3	1	SUMO-conjugating enzyme UBC9	UBE2I	7329	0.00311	0.0082	0.742	0.943	-0.0628	0.0501	0.436	0.708	-0.116	0.211	1
	seq.2878.66	2	Tyrosine-protein kinase Yes	YES1	7525	-0.00947	0.0101	0.3	0.734	0.076	0.0613	0.221	0.542	-0.0126	0.892	1
	seq.2879.9	2	Alpha-1-antichymotrypsin	SERPINA3	12	0.0036	0.0244	0.622	0.9	-0.347	0.151	0.0447	0.284	-0.0853	0.358	1
	seq.2888.49	2	Complement component C7	C7	730	-0.00279	0.0229	0.977	0.999	-0.0945	0.135	0.496	0.744	0.115	0.215	1
	seq.2889.37	2	Cardiotrophin-1	CTF1	1489	-0.017	0.0273	0.6	0.895	0.215	0.149	0.517	0.756	0.129	0.163	1
	seq.2890.59	2	C-C motif chemokine 28	CCL28	56477	0.0133	0.00742	0.212	0.653	-0.0693	0.0536	0.398	0.685	0.109	0.241	1
	seq.2891.1	3	B-cell receptor CD22	CD22	933	-0.0196	0.0221	0.336	0.763	0.356	0.104	0.00849	0.13	-	-	-
	seq.2900.53	3	C-C motif chemokine 14	CCL14	6358	0.00754	0.0151	0.647	0.909	-0.178	0.0925	0.0367	0.261	0.104	0.263	1
	seq.2906.55	3	Interleukin-4	IL4	3565	0.0131	0.0351	0.646	0.909	0.0272	0.193	0.723	0.875	-0.0946	0.308	1
	seq.2911.27	2	Midkine	MDK	4192	0.0107	0.0102	0.216	0.659	-0.0513	0.0678	0.578	0.792	-0.148	0.111	1
	seq.2913.1	2	C-C motif chemokine 23	CCL23	6368	-0.0222	0.0161	0.0335	0.317	-0.196	0.0943	0.0391	0.268	-0.311	0.000616	1
	seq.2915.6	2	Proliferating cell nuclear antigen	PCNA	5111	-0.024	0.0244	0.941	0.993	-0.00202	0.188	0.648	0.835	-	-	-
	seq.2917.3	2	Tumor necrosis factor ligand superfamily member 11	TNFSF11	8600	-0.00888	0.00772	0.434	0.825	0.196	0.0625	0.00523	0.103	-	-	-
	seq.2925.9	1	Plasminogen activator inhibitor 1	SERPINE1	5054	0.00993	0.00499	0.0306	0.307	-0.062	0.0403	0.147	0.465	-0.0784	0.399	1
	seq.2937.10	2	Apolipoprotein E (isoform E3)	APOE	348	-0.00788	0.0136	0.598	0.895	0.167	0.0949	0.034	0.252	-	-	-
	seq.2938.55	2	Apolipoprotein E (isoform E4)	APOE	348	-0.00545	0.0167	0.653	0.911	0.159	0.117	0.0716	0.347	-	-	-
	seq.2939.10	2	Artemin	ARTN	9048	-0.013	0.0141	0.294	0.729	0.111	0.187	0.961	0.986	0.0819	0.378	1
	seq.2942.50	2	Cytochrome c	CYCS	54205	0.00433	0.0171	0.652	0.91	-0.0408	0.125	0.938	0.978	0.125	0.178	1
	seq.2943.5	2	Cytochrome P450 3A4	CYP3A4	1576	-0.0223	0.0128	0.0531	0.378	0.208	0.114	0.116	0.426	-0.0323	0.728	1
	seq.2944.66	2	Neuroblastoma suppressor of tumorigenicity 1	NBL1	100532736	0.0736	0.0213	0.000401	0.0297	-0.000158	0.151	0.67	0.848	0.221	0.0163	1
	seq.2946.52	2	Complement factor D	CFD	1675	-0.0267	0.0211	0.119	0.53	0.348	0.0974	0.000683	0.0486	0.177	0.0553	1
	seq.2948.58	2	Growth hormone receptor	GHR	2690	0.0538	0.0193	0.0133	0.214	0.46	0.104	1.34e-05	0.00792	0.357	7.25e-05	0.354
	seq.2949.6	2	Group 10 secretory phospholipase A2	PLA2G10	8399	-0.0308	0.0207	0.0316	0.311	0.185	0.109	0.254	0.571	-0.0696	0.454	1
	seq.2950.57	2	Insulin-like growth factor-binding protein 4	IGFBP4	3487	0.0109	0.0168	0.251	0.689	0.515	0.112	2.7e-05	0.00972	0.105	0.26	1
	seq.2952.75	2	Insulin-like growth factor I	IGF1	3479	0.0103	0.0113	0.1	0.494	0.289	0.0502	4.26e-07	0.00149	0.386	1.57e-05	0.0769
	seq.2953.31	2	Luteinizing hormone	CGA|LHB	1081|3972	-0.00265	0.0153	0.208	0.648	-0.07	0.102	0.912	0.966	-0.0751	0.419	1
	seq.2954.56	2	Neutrophil collagenase	MMP8	4317	0.0106	0.024	0.832	0.975	-0.493	0.187	0.0427	0.281	-	-	-
	seq.2960.66	2	Properdin	CFP	5199	0.00957	0.0257	0.863	0.979	-0.231	0.16	0.285	0.597	0.151	0.103	1
	seq.2961.1	2	Vitamin K-dependent protein C	PROC	5624	-0.0058	0.0235	0.735	0.941	0.0737	0.135	0.574	0.789	0.154	0.096	1
	seq.2962.50	2	Parathyroid hormone-related protein	PTHLH	5744	0.0103	0.0184	0.794	0.961	0.791	0.272	0.0166	0.181	0.00942	0.919	1
	seq.2966.65	2	Stem cell growth factor-beta	CLEC11A	6320	-0.00484	0.0173	0.603	0.896	0.247	0.0987	0.0602	0.32	0.0726	0.435	1
	seq.2967.8	1	Vascular cell adhesion protein 1	VCAM1	7412	-0.014	0.0179	0.7	0.924	0.25	0.115	0.0491	0.294	0.134	0.148	1
	seq.2968.61	1	Tumor necrosis factor ligand superfamily member 15	TNFSF15	9966	-0.00459	0.025	0.743	0.943	0.0734	0.16	0.641	0.831	-0.0293	0.753	1
	seq.2969.11	1	Serine/threonine-protein kinase receptor R3	ACVRL1	94	-0.0168	0.0103	0.0877	0.468	0.273	0.184	0.195	0.517	-	-	-
	seq.2970.60	2	Amphiregulin	AREG	374	-0.00243	0.00776	0.396	0.798	-0.0502	0.0461	0.437	0.708	-0.0422	0.65	1
	seq.2972.57	2	Bone morphogenetic protein 7	BMP7	655	0.0077	0.0206	0.567	0.887	0.0942	0.161	0.523	0.76	0.365	4.76e-05	0.233
	seq.2973.15	2	Platelet glycoprotein 4	CD36	948	0.036	0.0157	0.00954	0.182	-0.101	0.101	0.452	0.717	0.138	0.136	1
	seq.2974.61	2	Contactin-1	CNTN1	1272	0.0623	0.0219	0.025	0.283	0.24	0.14	0.0467	0.288	0.363	5.36e-05	0.262
	seq.2975.19	2	Connective tissue growth factor	CCN2	1490	0.00859	0.0112	0.688	0.922	-0.1	0.105	0.504	0.748	-0.0677	0.466	1
	seq.2976.58	2	Desmoglein-1	DSG1	1828	-0.0213	0.00862	0.01	0.188	0.19	0.0486	0.000736	0.0494	-0.0225	0.809	1
	seq.2977.7	2	Tumor necrosis factor receptor superfamily member EDAR	EDAR	10913	0.000172	0.02	0.565	0.887	-0.261	0.127	0.104	0.408	-0.0967	0.297	1
	seq.2979.8	2	C-X-C motif chemokine 5	CXCL5	6374	-0.000353	0.0268	0.702	0.926	0.488	0.216	0.101	0.401	-0.0536	0.564	1
	seq.2981.9	3	Endothelial cell-selective adhesion molecule	ESAM	90952	0.0474	0.0217	0.116	0.527	-0.377	0.149	0.0394	0.269	-	-	-
	seq.2982.82	2	Galectin-4	LGALS4	3960	0.00813	0.0176	0.605	0.897	-0.0174	0.116	0.999	1	0.033	0.723	1
	seq.2985.35	1	Growth-regulated alpha protein	CXCL1	2919	0.00484	0.00772	0.306	0.737	-0.0955	0.0609	0.0449	0.284	-0.0232	0.803	1
	seq.2986.49	2	Gro-gamma	CXCL3	2921	0.00426	0.00492	0.825	0.973	-0.0415	0.0455	0.228	0.549	-	-	-
	seq.2987.37	3	Histone H1.2	H1-2	3006	0.00889	0.00456	0.483	0.854	-0.0128	0.0266	0.98	0.993	-0.123	0.184	1
	seq.2989.17	2	Interferon gamma	IFNG	3458	-0.0043	0.0105	0.26	0.697	-0.0612	0.0632	0.479	0.732	-	-	-
	seq.2991.9	2	Interleukin-1 receptor type 1	IL1R1	3554	0.0171	0.0191	0.259	0.696	-0.0046	0.0969	0.745	0.887	0.0854	0.358	1
	seq.2992.59	2	Interleukin-17 receptor A	IL17RA	23765	0.0585	0.0245	0.00781	0.176	0.096	0.128	0.444	0.712	0.186	0.0432	1
	seq.2993.1	2	Interleukin-18 receptor accessory protein	IL18RAP	8807	-0.0482	0.027	0.0186	0.241	0.621	0.254	0.0409	0.274	0.0248	0.79	1
	seq.2994.71	2	Interleukin-1 receptor-like 2	IL1RL2	8808	0.0201	0.0287	0.889	0.984	0.307	0.245	0.318	0.626	-0.0913	0.325	1
	seq.2997.8	1	Junctional adhesion molecule B	JAM2	58494	0.00994	0.0258	0.902	0.988	0.413	0.166	0.00788	0.125	0.154	0.0956	1
	seq.2998.53	2	Junctional adhesion molecule C	JAM3	83700	0.000754	0.00967	0.64	0.908	-0.0518	0.0587	0.597	0.804	-0.0392	0.673	1
	seq.2999.6	2	Limbic system-associated membrane protein	LSAMP	4045	0.0636	0.0258	0.0169	0.234	-0.00689	0.151	0.752	0.89	0.298	0.00103	1
	seq.3000.66	1	Mannose-binding protein C	MBL2	4153	-0.00394	0.0147	0.268	0.708	0.225	0.103	0.0161	0.178	0.0681	0.464	1
	seq.3003.29	2	Natural cytotoxicity triggering receptor 3	NCR3	259197	0.00822	0.0306	0.118	0.527	-0.299	0.295	0.261	0.577	-0.0331	0.722	1
	seq.3004.67	2	Programmed cell death 1 ligand 2	PDCD1LG2	80380	0.00165	0.0212	0.852	0.977	-0.101	0.159	0.801	0.914	0.134	0.149	1
	seq.3005.5	2	Tyrosine-protein phosphatase non-receptor type 1	PTPN1	5770	-0.0155	0.0179	0.413	0.808	0.124	0.134	0.392	0.68	-0.102	0.27	1
	seq.3007.7	2	Sialic acid-binding Ig-like lectin 9	SIGLEC9	27180	-0.00134	0.018	0.697	0.924	-0.0343	0.121	0.892	0.956	-0.131	0.157	1
	seq.3009.3	2	Transforming growth factor beta receptor type 3	TGFBR3	7049	0.00603	0.0259	0.966	0.997	0.117	0.14	0.328	0.634	0.105	0.26	1
	seq.3010.53	2	Thymic stromal lymphopoietin	TSLP	85480	-0.0124	0.0239	0.0774	0.44	-0.0399	0.148	0.902	0.96	0.00109	0.991	1
	seq.3022.4	2	Cytotoxic T-lymphocyte protein 4	CTLA4	1493	0.0084	0.0129	0.547	0.88	-0.0531	0.179	0.904	0.961	0.00779	0.933	1
	seq.3024.18	2	Alpha-2-antiplasmin	SERPINF2	5345	0.0119	0.0362	0.449	0.829	0.0323	0.199	0.986	0.994	-0.0767	0.409	1
	seq.3025.50	1	Fibroblast growth factor 2	FGF2	2247	-0.00716	0.00693	0.609	0.897	-0.169	0.0748	0.24	0.558	0.00185	0.984	1
	seq.3026.5	2	Calpastatin	CAST	831	0.0048	0.00454	0.276	0.719	-0.0106	0.0285	0.707	0.868	-0.122	0.187	1
	seq.3028.36	2	Ck-beta-8-1	CCL23	6368	-0.0268	0.016	0.0286	0.301	-0.154	0.102	0.127	0.437	-0.144	0.119	1
	seq.3029.52	2	CD209 antigen	CD209	30835	0.0534	0.0175	0.00176	0.0779	0.119	0.153	0.666	0.846	0.307	0.000709	1
	seq.3030.3	2	C-type lectin domain family 4 member M	CLEC4M	10332	-0.0371	0.0257	0.213	0.653	0.046	0.186	0.915	0.968	-0.102	0.272	1
	seq.3032.11	2	Follicle stimulating hormone	CGA|FSHB	1081|2488	8.13e-05	0.0144	0.258	0.696	0.0793	0.0788	0.189	0.51	0.0194	0.835	1
	seq.3033.57	1	Galectin-2	LGALS2	3957	-0.00419	0.00949	0.722	0.935	-0.135	0.119	0.1	0.401	-0.113	0.224	1
	seq.3034.1	2	Glial fibrillary acidic protein	GFAP	2670	-0.00143	0.00902	0.93	0.992	-0.0867	0.192	0.716	0.873	0.105	0.258	1
	seq.3035.80	2	Interleukin-19	IL19	29949	0.0352	0.0234	0.00794	0.176	0.106	0.151	0.671	0.849	0.2	0.0298	1
	seq.3037.62	1	Interleukin-1 beta	IL1B	3553	-0.0119	0.0153	0.101	0.496	0.0515	0.189	0.816	0.922	0.049	0.598	1
	seq.3038.9	2	C-X-C motif chemokine 11	CXCL11	6373	0.00118	0.00555	0.842	0.975	-0.0559	0.0338	0.156	0.474	-0.274	0.00267	1
	seq.3040.59	1	C-C motif chemokine 3	CCL3	6348	-0.0448	0.0199	0.0172	0.234	0.19	0.157	0.287	0.598	0.0211	0.821	1
	seq.3041.55	2	C-type mannose receptor 2	MRC2	9902	0.063	0.0128	7.24e-07	0.000632	0.311	0.0879	0.000714	0.0494	0.506	4.89e-09	2.43e-05
	seq.3042.7	2	Myoglobin	MB	4151	-0.00265	0.00978	0.522	0.872	-0.0345	0.0563	0.872	0.948	0.262	0.00414	1
	seq.3043.49	2	SPARC	SPARC	6678	0.021	0.00836	0.019	0.242	-0.0938	0.0715	0.32	0.628	0.0575	0.536	1
	seq.3044.3	2	C-C motif chemokine 18	CCL18	6362	-0.0125	0.0174	0.0917	0.477	-0.192	0.106	0.118	0.427	-0.0205	0.826	1
	seq.3045.72	2	Pleiotrophin	PTN	5764	0.0515	0.0195	0.00326	0.113	0.12	0.131	0.353	0.652	0.268	0.0033	1
	seq.3046.31	1	Resistin	RETN	56729	-0.0238	0.0129	0.0605	0.399	-0.0969	0.0983	0.219	0.541	-0.0812	0.382	1
	seq.3049.61	2	Trypsin-1	PRSS1	5644	0.0041	0.0168	0.686	0.921	-0.126	0.115	0.218	0.539	-0.176	0.056	1
	seq.3052.8	2	Tumor necrosis factor ligand superfamily member 6; soluble form	FASLG	356	0.00464	0.0143	0.984	1	0.019	0.103	0.841	0.935	0.0557	0.549	1
	seq.3053.49	2	Fms-related tyrosine kinase 3 ligand	FLT3LG	2323	0.00313	0.0283	0.841	0.975	0.302	0.237	0.325	0.633	-	-	-
	seq.3054.3	2	Haptoglobin	HP	3240	-0.00158	0.00261	0.4	0.799	0.0241	0.0232	0.26	0.576	-0.163	0.0782	1
	seq.3055.54	2	Interleukin-4 receptor subunit alpha	IL4R	3566	0.00639	0.0124	0.12	0.531	-0.195	0.182	0.305	0.615	-0.112	0.227	1
	seq.3056.11	1	NKG2-D type II integral membrane protein	KLRK1	100528032	-0.0619	0.0293	0.00149	0.0713	0.155	0.252	0.422	0.7	-	-	-
	seq.3057.55	1	WNT1-inducible-signaling pathway protein 1	CCN4	8840	-4.16e-05	0.0157	0.966	0.997	-0.173	0.1	0.229	0.55	-0.071	0.445	1
	seq.3059.50	2	Tumor necrosis factor ligand superfamily member 13B	TNFSF13B	10673	-0.014	0.0218	0.875	0.982	0.0556	0.105	0.629	0.824	-0.00362	0.969	1
	seq.3060.43	2	Complement component C9	C9	735	-0.0385	0.0147	0.0118	0.199	-0.042	0.108	0.585	0.796	-0.361	5.92e-05	0.289
	seq.3061.61	2	Cathepsin B	CTSB	1508	0.0398	0.0206	0.0205	0.254	-0.112	0.136	0.48	0.732	-	-	-
	seq.3065.65	1	Fibroblast growth factor 5	FGF5	2250	-0.000689	0.0155	0.63	0.903	0.108	0.22	0.912	0.966	0.0209	0.822	1
	seq.3066.12	1	Galectin-3	LGALS3	3958	-0.0247	0.0192	0.251	0.689	-0.381	0.0971	0.000186	0.026	-0.108	0.245	1
	seq.3067.67	1	Growth/differentiation factor 9	GDF9	2661	0.00944	0.00866	0.24	0.683	-0.0401	0.125	0.845	0.936	-0.0875	0.346	1
	seq.3069.52	3	Immunoglobulin M	IGHM	3507 3512 50802 3535	-0.017	0.0197	0.487	0.855	-0.356	0.17	0.0356	0.258	-0.22	0.0169	1
	seq.3070.1	2	Interleukin-2	IL2	3558	0.00402	0.00331	0.213	0.653	0.00141	0.0199	0.466	0.726	-0.084	0.366	1
	seq.3072.4	2	Interleukin-13	IL13	3596	0.000283	0.0285	0.682	0.919	-0.416	0.349	0.157	0.475	0.0483	0.603	1
	seq.3073.51	2	Interleukin-18-binding protein	IL18BP	10068	0.00144	0.0141	0.301	0.735	0.0611	0.0803	0.579	0.793	-0.0244	0.793	1
	seq.3074.6	2	Lipopolysaccharide-binding protein	LBP	3929	-0.0147	0.00995	0.357	0.774	0.0832	0.0644	0.265	0.582	-0.298	0.00107	1
	seq.3077.66	2	Coagulation factor Xa	F10	2159	-0.0441	0.0214	0.09	0.474	0.0706	0.163	0.527	0.762	-0.139	0.134	1
	seq.3078.1	2	Placenta growth factor	PGF	5228	0.0236	0.0196	0.46	0.836	0.266	0.268	0.347	0.646	-0.132	0.153	1
	seq.3079.62	2	Retinoic acid receptor responder protein 2	RARRES2	5919	-0.0328	0.0225	0.209	0.648	0.283	0.15	0.141	0.454	-0.0317	0.733	1
	seq.3081.70	2	NKG2D ligand 1	ULBP1	80329	-0.0011	0.0136	0.814	0.969	-0.203	0.171	0.348	0.646	-0.0938	0.313	1
	seq.3082.9	2	NKG2D ligand 2	ULBP2	80328	-0.0209	0.014	0.221	0.665	0.0804	0.201	0.838	0.933	-0.134	0.148	1
	seq.3083.71	1	Tumor necrosis factor receptor superfamily member 27	EDA2R	60401	0.0152	0.00947	0.106	0.507	0.0411	0.164	0.975	0.991	-0.141	0.128	1
	seq.3091.70	2	Aurora kinase A	AURKA	6790	-0.0239	0.021	0.597	0.895	0.305	0.187	0.206	0.531	0.000383	0.997	1
	seq.3115.64	2	Mitogen-activated protein kinase 1	MAPK1	5594	0.0006	0.00846	0.726	0.938	-0.0926	0.0652	0.277	0.59	-0.123	0.185	1
	seq.3122.6	2	Diablo homolog; mitochondrial	DIABLO	56616	0.0458	0.026	0.0153	0.229	-0.326	0.195	0.183	0.505	0.0358	0.701	1
	seq.3132.1	1	Vascular endothelial growth factor C	VEGFC	7424	0.0231	0.0158	0.585	0.892	-0.144	0.106	0.279	0.592	-0.0953	0.305	1
	seq.3143.3	1	T-cell surface glycoprotein CD4	CD4	920	0.000544	0.0145	0.626	0.901	0.0923	0.133	0.83	0.929	-0.0427	0.646	1
	seq.3148.49	1	Gro-beta	CXCL2	2920	0.00421	0.00475	0.795	0.962	-0.0149	0.0448	0.535	0.766	0.016	0.863	1
	seq.3151.6	1	Interleukin-2 receptor subunit alpha	IL2RA	3559	0.0103	0.00623	0.651	0.91	-0.232	0.0889	0.0158	0.177	-0.0473	0.611	1
	seq.3152.57	1	Tumor necrosis factor receptor superfamily member 1B	TNFRSF1B	7133	-0.0295	0.0185	0.0742	0.435	-0.143	0.106	0.153	0.471	-0.194	0.0349	1
	seq.3166.92	1	Myeloid cell surface antigen CD33	CD33	945	-0.00348	0.0184	0.867	0.981	-0.0184	0.116	1	1	0.137	0.139	1
	seq.3168.8	2	A disintegrin and metalloproteinase with thrombospondin motifs 5	ADAMTS5	11096	-0.011	0.0248	0.7	0.925	0.794	0.297	0.0271	0.228	-0.196	0.0339	1
	seq.3169.70	2	Alpha-L-iduronidase	IDUA	3425	-0.00709	0.0151	0.326	0.752	0.133	0.0858	0.086	0.378	0.0402	0.666	1
	seq.3170.6	1	Methionine aminopeptidase 2	METAP2	10988	0.0072	0.00696	0.637	0.907	-0.0623	0.0383	0.329	0.634	-0.0918	0.323	1
	seq.3171.57	2	Amyloid beta A4 protein	APP	351	0.0119	0.00583	0.05	0.37	-0.059	0.0479	0.301	0.612	-0.0396	0.67	1
	seq.3172.28	2	Arylsulfatase B	ARSB	411	-0.00569	0.0133	0.817	0.969	0.125	0.137	0.378	0.671	0.0401	0.666	1
	seq.3173.49	2	N-acylethanolamine-hydrolyzing acid amidase	NAAA	27163	-0.0131	0.0115	0.208	0.648	-0.0645	0.078	0.343	0.643	0.0881	0.343	1
	seq.3174.2	1	A disintegrin and metalloproteinase with thrombospondin motifs 1	ADAMTS1	9510	-0.0234	0.0315	0.16	0.595	0.185	0.187	0.601	0.807	-0.0898	0.334	1
	seq.3175.51	5	A disintegrin and metalloproteinase with thrombospondin motifs 13	ADAMTS13	11093	0.0264	0.0218	0.291	0.728	0.0957	0.147	0.459	0.722	0.265	0.00369	1
	seq.3178.5	2	Dipeptidyl peptidase 1	CTSC	1075	-0.0352	0.0162	0.0525	0.376	0.492	0.14	0.00686	0.118	0.0275	0.767	1
	seq.3179.51	2	Lysosomal protective protein	CTSA	5476	-0.00485	0.0107	0.367	0.78	-0.0963	0.0746	0.302	0.612	-0.213	0.0204	1
	seq.3181.50	2	Cathepsin S	CTSS	1520	-0.0109	0.0152	0.989	1	0.138	0.0921	0.0959	0.394	0.117	0.207	1
	seq.3182.38	2	Ectonucleoside triphosphate diphosphohydrolase 1	ENTPD1	953	-0.0285	0.0187	0.146	0.576	0.263	0.117	0.0974	0.398	-0.151	0.102	1
	seq.3184.25	2	Coagulation factor VII	F7	2155	0.00495	0.0222	0.751	0.946	0.35	0.136	0.00993	0.139	0.00155	0.987	1
	seq.3186.2	2	Complement C2	C2	717	-0.0444	0.0197	0.0432	0.347	0.0446	0.125	0.532	0.765	-0.312	0.000572	1
	seq.3187.52	2	Cysteine-rich secretory protein 3	CRISP3	10321	-0.00781	0.0125	0.93	0.992	-0.101	0.103	0.296	0.606	-0.183	0.0475	1
	seq.3189.61	2	Enteropeptidase	TMPRSS15	5651	-0.0252	0.0321	0.114	0.526	0.221	0.146	0.249	0.566	-0.0253	0.785	1
	seq.3192.3	2	Cytosolic non-specific dipeptidase	CNDP2	55748	-0.02	0.0131	0.206	0.646	0.263	0.0681	0.00221	0.0769	-0.018	0.847	1
	seq.3194.36	2	Platelet glycoprotein VI	GP6	51206	0.0143	0.00845	0.224	0.671	-0.22	0.0501	8.93e-05	0.0192	-0.0334	0.72	1
	seq.3195.50	2	Granulysin	GNLY	10578	-0.017	0.0148	0.0766	0.438	-0.252	0.125	0.0464	0.287	-0.441	5.94e-07	0.00293
	seq.3196.6	2	Hyaluronan and proteoglycan link protein 1	HAPLN1	1404	0.018	0.0135	0.0242	0.28	0.203	0.0688	0.0078	0.125	0.424	1.67e-06	0.00823
	seq.3197.70	2	Insulin-degrading enzyme	IDE	3416	-0.00976	0.0124	0.172	0.609	-0.00321	0.0794	0.983	0.993	-0.0203	0.827	1
	seq.3198.4	1	Iduronate 2-sulfatase	IDS	3423	0.00117	0.0186	0.9	0.987	-0.183	0.105	0.201	0.524	-0.0633	0.496	1
	seq.3200.49	2	Kallikrein-13	KLK13	26085	-0.0115	0.0152	0.47	0.842	0.481	0.15	0.00782	0.125	-	-	-
	seq.3201.49	2	Kallikrein-5	KLK5	25818	-0.0235	0.0156	0.0767	0.438	-0.0241	0.169	0.721	0.875	-0.147	0.113	1
	seq.3202.28	2	Kremen protein 2	KREMEN2	79412	-0.00534	0.0129	0.496	0.861	0.112	0.0687	0.175	0.496	-0.0655	0.481	1
	seq.3204.2	2	Leukotriene A-4 hydrolase	LTA4H	4048	-0.0149	0.00667	0.00751	0.176	0.0186	0.0427	0.819	0.924	-0.231	0.012	1
	seq.3206.4	2	Lymphatic vessel endothelial hyaluronic acid receptor 1	LYVE1	10894	0.0446	0.0182	0.0141	0.221	0.175	0.123	0.142	0.456	0.397	8.54e-06	0.042
	seq.3208.2	4	Matrilin-3	MATN3	4148	-0.0203	0.0166	0.178	0.615	0.241	0.0825	0.0201	0.202	-	-	-
	seq.3209.69	1	Matrix extracellular phosphoglycoprotein	MEPE	56955	-0.0213	0.0123	0.0519	0.376	-0.0526	0.167	0.593	0.801	-0.0876	0.346	1
	seq.3210.1	2	Methionine aminopeptidase 1	METAP1	23173	0.0118	0.013	0.577	0.889	-0.151	0.0952	0.157	0.475	-0.119	0.199	1
	seq.3212.30	3	Neutral ceramidase	ASAH2	56624	0.0384	0.0212	0.0187	0.241	0.502	0.123	0.000288	0.0335	0.234	0.0107	1
	seq.3213.65	2	Nidogen-1	NID1	4811	-0.0121	0.0176	0.807	0.966	0.191	0.11	0.228	0.549	-0.0446	0.632	1
	seq.3214.3	2	Neuropilin-1	NRP1	8829	0.00694	0.0187	0.427	0.818	-0.0329	0.113	0.663	0.844	-	-	-
	seq.3216.2	2	Polymeric immunoglobulin receptor	PIGR	5284	-0.0182	0.0118	0.203	0.643	0.154	0.0756	0.0608	0.322	-0.0413	0.657	1
	seq.3217.74	2	Glia-derived nexin	SERPINE2	5270	0.0111	0.00745	0.164	0.6	-0.017	0.0526	0.76	0.893	-	-	-
	seq.3220.40	2	Proto-oncogene tyrosine-protein kinase receptor Ret	RET	5979	0.0595	0.0131	2.8e-06	0.00178	0.312	0.0808	0.000262	0.0315	0.547	1.42e-10	7.06e-07
	seq.3221.54	1	Secreted frizzled-related protein 1	SFRP1	6422	0.0334	0.0185	0.0496	0.369	0.236	0.136	0.0984	0.399	0.269	0.00324	1
	seq.3222.11	2	Semaphorin-3A	SEMA3A	10371	-0.0111	0.0155	0.268	0.707	-0.334	0.179	0.15	0.468	-0.0426	0.647	1
	seq.3232.28	2	Tartrate-resistant acid phosphatase type 5	ACP5	54	0.0126	0.0216	0.608	0.897	0.0193	0.198	0.97	0.989	-0.0959	0.302	1
	seq.3234.23	2	Coiled-coil domain-containing protein 80	CCDC80	151887	0.0618	0.0235	0.00394	0.126	0.469	0.12	0.000176	0.0256	0.417	2.59e-06	0.0128
	seq.3235.50	2	WAP; Kazal; immunoglobulin; Kunitz and NTR domain-containing protein 2	WFIKKN2	124857	-0.00918	0.016	0.628	0.901	-0.149	0.0939	0.0958	0.394	-0.22	0.0168	1
	seq.3236.12	2	Glycogen synthase kinase-3 beta	GSK3B	2932	0.0144	0.0085	0.249	0.689	-0.102	0.0548	0.116	0.424	-	-	-
	seq.3280.49	2	Aggrecan core protein	ACAN	176	0.0486	0.0158	0.000227	0.0221	0.34	0.0936	0.000672	0.0486	0.413	3.26e-06	0.0161
	seq.3283.21	1	Transforming growth factor-beta-induced protein ig-h3	TGFBI	7045	-0.00127	0.0196	0.623	0.901	0.273	0.139	0.0905	0.385	0.192	0.037	1
	seq.3284.75	1	Biglycan	BGN	633	0.00227	0.0166	0.349	0.772	0.379	0.0943	7.08e-05	0.0171	0.234	0.0109	1
	seq.3285.23	2	Complement C1r subcomponent	C1R	715	0.00467	0.00785	0.571	0.887	0.137	0.0571	0.0483	0.293	0.161	0.0808	1
	seq.3289.19	2	Carbonic anhydrase-related protein 10	CA10	56934	-0.0238	0.0177	0.476	0.849	0.346	0.0851	0.00132	0.062	-	-	-
	seq.3290.50	2	CD109 antigen	CD109	135228	0.0553	0.0208	0.00865	0.178	0.352	0.153	0.0132	0.161	0.368	4.22e-05	0.207
	seq.3291.30	2	Low affinity immunoglobulin epsilon Fc receptor	FCER2	2208	0.0306	0.0244	0.387	0.791	0.0906	0.135	0.35	0.649	0.109	0.241	1
	seq.3292.75	1	CD48 antigen	CD48	962	-0.0126	0.0146	0.554	0.882	-0.0408	0.0909	0.701	0.866	-0.0797	0.391	1
	seq.3293.2	4	CD5 antigen-like	CD5L	922	0.00726	0.0119	0.414	0.808	-0.00306	0.0895	0.66	0.843	-0.0809	0.384	1
	seq.3294.55	2	Cryptic protein	CFC1	55997	0.0208	0.022	0.914	0.99	0.0211	0.162	0.692	0.861	0.0505	0.587	1
	seq.3296.92	2	Contactin-2	CNTN2	6900	0.0421	0.0153	0.00174	0.0779	0.328	0.0894	0.00086	0.0534	0.245	0.0076	1
	seq.3298.52	2	Contactin-4	CNTN4	152330	0.0818	0.0222	0.000185	0.0216	0.272	0.141	0.0514	0.299	0.37	3.76e-05	0.184
	seq.3299.29	2	Contactin-5	CNTN5	53942	0.0778	0.016	7.97e-06	0.00398	0.385	0.127	0.00571	0.107	0.39	1.24e-05	0.0609
	seq.3302.58	1	Cystatin-F	CST7	8530	0.00321	0.00962	0.57	0.887	0.0249	0.105	0.876	0.95	-0.25	0.0064	1
	seq.3303.23	2	Cystatin-M	CST6	1474	0.0147	0.0183	0.397	0.799	0.0172	0.134	0.639	0.83	-	-	-
	seq.3305.6	1	Delta-like protein 4	DLL4	54567	-0.00298	0.0263	0.63	0.903	0.0517	0.158	0.659	0.842	0.0711	0.444	1
	seq.3309.2	2	Low affinity immunoglobulin gamma Fc region receptor II-a	FCGR2A	2212	0.0157	0.0213	0.145	0.575	-0.12	0.132	0.394	0.681	-0.0753	0.418	1
	seq.3310.62	1	Low affinity immunoglobulin gamma Fc region receptor II-b	FCGR2B	2213	0.0293	0.0245	0.127	0.544	-0.227	0.14	0.121	0.431	-0.25	0.00631	1
	seq.3311.27	1	Low affinity immunoglobulin gamma Fc region receptor III-B	FCGR3B	2215	-0.00379	0.0147	0.959	0.996	-0.325	0.11	0.00534	0.105	-0.264	0.00393	1
	seq.3312.64	1	High affinity immunoglobulin gamma Fc receptor I	FCGR1A	2209	-0.0192	0.0262	0.122	0.534	0.147	0.125	0.357	0.656	-0.0624	0.502	1
	seq.3313.21	2	Ficolin-2	FCN2	2220	-0.00679	0.0148	0.496	0.861	0.091	0.0952	0.194	0.516	0.133	0.152	1
	seq.3314.74	2	GDNF family receptor alpha-1	GFRA1	2674	-0.0152	0.0285	0.702	0.926	0.448	0.181	0.0608	0.322	-0.144	0.119	1
	seq.3315.15	1	Glypican-2	GPC2	221914	-0.0145	0.0238	0.871	0.981	0.14	0.219	0.957	0.984	-0.169	0.0668	1
	seq.3316.58	1	Heparin cofactor 2	SERPIND1	3053	-0.00711	0.0205	0.84	0.975	0.0508	0.148	0.671	0.849	-0.00943	0.919	1
	seq.3317.33	1	Serine protease HTRA2; mitochondrial	HTRA2	27429	0.00605	0.016	0.876	0.982	-0.221	0.1	0.0476	0.291	-0.148	0.11	1
	seq.3320.49	2	Insulin-like growth factor-binding protein 7	IGFBP7	3490	0.0163	0.026	0.334	0.762	0.222	0.138	0.135	0.447	0.11	0.236	1
	seq.3321.2	2	Interleukin-24	IL24	11009	-0.018	0.0244	0.143	0.57	0.124	0.162	0.427	0.704	-0.0972	0.295	1
	seq.3322.52	2	Leucine-rich repeats and immunoglobulin-like domains protein 3	LRIG3	121227	0.0353	0.0221	0.0279	0.297	0.262	0.111	0.0291	0.237	0.293	0.00129	1
	seq.3323.37	1	Low-density lipoprotein receptor-related protein 8	LRP8	7804	0.00912	0.0158	0.919	0.99	0.154	0.118	0.0848	0.376	0.0705	0.448	1
	seq.3324.51	1	T-lymphocyte surface antigen Ly-9	LY9	4063	0.00985	0.0181	0.692	0.923	-0.0167	0.11	0.872	0.948	0.142	0.125	1
	seq.3325.2	2	Matrilin-2	MATN2	4147	0.046	0.0259	0.108	0.51	0.259	0.127	0.0269	0.228	0.309	0.000655	1
	seq.3326.58	2	Cell adhesion molecule 1	CADM1	23705	0.0071	0.0147	0.402	0.8	0.253	0.121	0.052	0.299	0.306	0.000753	1
	seq.3327.27	1	Netrin-4	NTN4	59277	0.0258	0.021	0.0291	0.302	0.235	0.0939	0.053	0.3	0.0852	0.359	1
	seq.3329.14	2	Peptidoglycan recognition protein 1	PGLYRP1	8993	0.0198	0.00956	0.0261	0.288	-0.0925	0.115	0.479	0.732	0.13	0.162	1
	seq.3331.8	1	RGM domain family member B	RGMB	285704	0.0304	0.0285	0.481	0.853	0.132	0.141	0.165	0.483	0.168	0.0687	1
	seq.3332.57	1	Hemojuvelin	HJV	148738	-0.00264	0.0243	0.716	0.932	0.583	0.14	2.78e-05	0.00972	0.13	0.162	1
	seq.3336.50	1	Tissue factor pathway inhibitor	TFPI	7035	0.00955	0.0242	0.37	0.782	-0.115	0.164	0.402	0.687	0.052	0.576	1
	seq.3339.33	1	Thrombospondin-2	THBS2	7058	-0.0012	0.0126	0.447	0.828	0.255	0.0595	0.000131	0.0218	0.0559	0.548	1
	seq.3340.53	1	Thrombospondin-4	THBS4	7060	0.0467	0.0125	0.000148	0.0192	0.287	0.0738	0.00011	0.0207	0.573	1.2e-11	6e-08
	seq.3342.76	4	Abelson tyrosine-protein kinase 2	ABL2	27	0.0426	0.0215	0.258	0.696	-0.0803	0.167	0.655	0.839	-0.0537	0.563	1
	seq.3343.1	4	Aminoacylase-1	ACY1	95	0.00291	0.00806	0.0923	0.478	-0.00159	0.0555	0.425	0.702	-0.0249	0.789	1
	seq.3344.60	4	Antithrombin-III	SERPINC1	462	0.0217	0.0351	0.963	0.996	-0.379	0.234	0.114	0.422	0.107	0.248	1
	seq.3346.72	2	Aurora kinase B	AURKB	9212	-0.022	0.0156	0.237	0.682	0.33	0.0895	0.00372	0.0912	-0.0306	0.742	1
	seq.3347.9	2	beta-adrenergic receptor kinase 1	GRK2	156	0.0206	0.00968	0.121	0.533	-0.0953	0.0661	0.334	0.637	-0.00513	0.956	1
	seq.3348.49	2	Bone morphogenetic protein 1	BMP1	649	0.00892	0.0106	0.0105	0.194	0.118	0.0588	0.0795	0.366	0.262	0.00418	1
	seq.3350.53	2	Calcium/calmodulin-dependent protein kinase type II subunit alpha	CAMK2A	815	0.00905	0.0156	0.924	0.991	-0.0902	0.104	0.53	0.764	-0.114	0.219	1
	seq.3351.1	1	Calcium/calmodulin-dependent protein kinase type II subunit beta	CAMK2B	816	0.0177	0.0106	0.43	0.821	-0.0335	0.0678	0.889	0.955	-0.0863	0.353	1
	seq.3352.80	3	Carbonic anhydrase 6	CA6	765	0.0166	0.00856	0.0143	0.221	0.136	0.0477	0.00383	0.0926	0.465	1.15e-07	0.000568
	seq.3356.50	1	Carbonic anhydrase 7	CA7	766	0.0103	0.0369	0.714	0.932	0.00258	0.228	0.522	0.76	-0.149	0.107	1
	seq.3357.67	2	Cyclin-dependent kinase 2:Cyclin-A2 complex	CDK2|CCNA2	1017|890	-0.0189	0.0197	0.243	0.685	0.0903	0.147	0.918	0.969	-0.209	0.0233	1
	seq.3359.11	2	Cyclin-dependent kinase 8:Cyclin-C complex	CDK8|CCNC	1024|892	-0.0137	0.0125	0.131	0.553	0.252	0.0838	0.00936	0.137	0.017	0.855	1
	seq.3360.50	4	Serine/threonine-protein kinase Chk2	CHEK2	11200	-0.0097	0.00607	0.225	0.671	-0.142	0.11	0.345	0.644	-	-	-
	seq.3361.26	2	C-type lectin domain family 4 member K	CD207	50489	-0.0303	0.0271	0.661	0.912	0.496	0.206	0.0611	0.322	-0.0477	0.608	1
	seq.3362.61	2	Chordin-like protein 1	CHRDL1	91851	-0.000927	0.0236	0.837	0.975	0.294	0.124	0.0134	0.162	0.23	0.0122	1
	seq.3363.31	4	Tyrosine-protein kinase CSK	CSK	1445	0.0195	0.00877	0.0878	0.468	-0.08	0.0623	0.357	0.656	-0.0811	0.383	1
	seq.3364.76	2	Cathepsin L2	CTSV	1515	0.01	0.0171	0.406	0.804	0.0366	0.0987	0.685	0.856	0.14	0.129	1
	seq.3365.7	2	Dickkopf-related protein 4	DKK4	27121	0.0178	0.00883	0.0294	0.302	-0.11	0.0716	0.167	0.486	-0.0216	0.816	1
	seq.3366.51	2	Extracellular matrix protein 1	ECM1	1893	0.00624	0.0271	0.858	0.978	-0.173	0.158	0.103	0.406	0.3	0.000953	1
	seq.3367.8	3	Fetuin-B	FETUB	26998	-0.0263	0.0173	0.235	0.681	0.247	0.0769	0.00391	0.0929	0.123	0.185	1
	seq.3373.5	2	Granzyme H	GZMH	2999	-0.0135	0.0205	0.97	0.997	0.166	0.178	0.6	0.807	-0.0779	0.402	1
	seq.3374.49	2	Tyrosine-protein kinase HCK	HCK	3055	-0.0107	0.0112	0.285	0.724	0.278	0.217	0.406	0.691	-0.181	0.0499	1
	seq.3376.49	2	Interleukin-17 receptor D	IL17RD	54756	0.0264	0.0134	0.0519	0.376	0.683	0.162	0.000158	0.024	0.154	0.0958	1
	seq.3378.49	2	Kallikrein-7	KLK7	5650	0.00798	0.0165	0.659	0.912	0.207	0.128	0.0571	0.312	0.164	0.0759	1
	seq.3379.29	1	Protein kinase C iota type	PRKCI	5584	0.00645	0.00725	0.752	0.947	-0.0437	0.0425	0.492	0.742	-0.0192	0.836	1
	seq.3381.24	2	Tyrosine-protein kinase Lyn; isoform B	LYN	4067	0.0187	0.00727	0.015	0.228	-0.0824	0.0494	0.219	0.541	-0.0398	0.669	1
	seq.3388.58	2	Serine/threonine-protein kinase PAK 5	PAK5	57144	-0.044	0.0174	0.0246	0.281	0.327	0.146	0.0935	0.39	-0.104	0.261	1
	seq.3389.7	2	Plasma serine protease inhibitor	SERPINA5	5104	0.00538	0.00639	0.363	0.778	0.0216	0.0346	0.328	0.634	0.271	0.003	1
	seq.3390.72	2	PIK3CA/PIK3R1	PIK3CA|PIK3R1	5290|5295	-0.0123	0.0114	0.441	0.828	-0.11	0.077	0.0537	0.302	-0.0283	0.761	1
	seq.3391.10	2	Phosphatidylinositol 4;5-bisphosphate 3-kinase catalytic subunit gamma isoform	PIK3CG	5294	-0.0113	0.00838	0.224	0.671	0.161	0.0493	0.00661	0.114	-0.0881	0.343	1
	seq.3392.68	2	Protein kinase B gamma	AKT3	10000	0.0111	0.0127	0.524	0.872	0.0422	0.0789	0.48	0.733	0.14	0.131	1
	seq.3396.54	2	Renin	REN	5972	-0.0344	0.0139	0.229	0.675	0.00292	0.097	0.925	0.971	-0.213	0.0206	1
	seq.3397.7	4	Tyrosine-protein phosphatase non-receptor type 11	PTPN11	5781	-0.015	0.00796	0.116	0.527	0.00281	0.0569	0.801	0.914	0.134	0.147	1
	seq.3399.31	2	Stabilin-2	STAB2	55576	-0.0246	0.0114	0.0398	0.338	0.222	0.0644	0.00338	0.0882	-0.164	0.0754	1
	seq.3400.49	2	Serine/threonine-protein kinase TBK1	TBK1	29110	-0.0128	0.0217	0.442	0.828	0.00588	0.143	0.758	0.893	-0.13	0.162	1
	seq.3401.8	2	Tyrosine-protein phosphatase non-receptor type 2	PTPN2	5771	-0.0588	0.0282	0.0342	0.322	0.515	0.211	0.0626	0.326	-0.0627	0.5	1
	seq.3403.1	2	Tryptase beta-2	TPSB2	64499	0.00499	0.0166	0.775	0.953	0.236	0.0986	0.0125	0.156	0.293	0.00128	1
	seq.3404.51	2	Tryptase gamma	TPSG1	25823	0.0066	0.00535	0.0564	0.389	-0.0351	0.0379	0.264	0.581	0.138	0.137	1
	seq.3405.6	2	Ubiquitin-fold modifier-conjugating enzyme 1	UFC1	51506	0.0056	0.0122	0.954	0.996	-0.103	0.078	0.355	0.654	-0.0712	0.444	1
	seq.3412.7	1	Apoptosis regulator Bcl-2	BCL2	596	-0.00876	0.0134	0.179	0.616	0.0057	0.0727	0.91	0.965	-0.0615	0.508	1
	seq.3413.50	2	Bcl-2-related protein A1	BCL2A1	597	-0.0226	0.0274	0.22	0.664	-0.34	0.217	0.172	0.491	0.000595	0.995	1
	seq.3415.61	2	Bone sialoprotein 2	IBSP	3381	8.69e-05	0.00754	0.704	0.927	-0.0411	0.0492	0.147	0.465	-0.0727	0.434	1
	seq.3416.2	2	Tyrosine-protein kinase BTK	BTK	695	0.0117	0.00546	0.0532	0.378	-0.0517	0.0368	0.216	0.537	-	-	-
	seq.3418.12	2	Calcium/calmodulin-dependent protein kinase type 1D	CAMK1D	57118	-0.0294	0.0137	0.0426	0.347	0.278	0.0793	0.00539	0.105	-0.086	0.355	1
	seq.3419.49	2	Calcium/calmodulin-dependent protein kinase type II subunit delta	CAMK2D	817	0.0168	0.0128	0.562	0.887	0.0033	0.0747	0.637	0.828	-0.086	0.355	1
	seq.3420.21	2	Carbonic anhydrase 13	CA13	377677	0.00911	0.00887	0.564	0.887	-0.127	0.0519	0.0245	0.219	-0.162	0.0805	1
	seq.3421.54	2	Tumor necrosis factor ligand superfamily member 8	TNFSF8	944	0.044	0.0252	0.0135	0.216	0.187	0.154	0.379	0.671	-0.00835	0.929	1
	seq.3422.4	2	Cyclin-dependent kinase 1:G2/mitotic-specific cyclin-B1 complex	CDK1|CCNB1	983|891	-0.0198	0.0221	0.0922	0.478	0.0822	0.168	0.603	0.808	-0.0716	0.441	1
	seq.3423.59	2	Chymase	CMA1	1215	0.00345	0.0208	0.844	0.975	0.123	0.106	0.412	0.694	-0.091	0.327	1
	seq.3427.63	2	Casein kinase II subunit alpha	CSNK2A1	1457	-0.0103	0.019	0.268	0.707	-0.0584	0.144	0.856	0.94	-0.0506	0.587	1
	seq.3431.54	2	Ephrin type-A receptor 1	EPHA1	2041	-0.0153	0.0125	0.18	0.616	0.241	0.062	6.01e-05	0.015	0.198	0.0319	1
	seq.3432.21	2	Ephrin type-A receptor 3	EPHA3	2042	-0.00103	0.00868	0.524	0.872	-0.0188	0.139	0.989	0.995	-0.323	0.000353	1
	seq.3437.80	3	Receptor-type tyrosine-protein kinase FLT3	FLT3	2322	-0.0238	0.0114	0.0272	0.294	0.216	0.0745	0.013	0.159	-0.00544	0.953	1
	seq.3438.10	2	Follistatin-related protein 3	FSTL3	10272	-0.0017	0.025	0.659	0.912	0.249	0.116	0.0291	0.237	-0.0494	0.595	1
	seq.3440.7	2	Granzyme A	GZMA	3001	-0.0101	0.00961	0.394	0.796	-0.00706	0.0826	0.839	0.933	-0.181	0.0504	1
	seq.3441.64	2	Glycogen synthase kinase-3 alpha	GSK3A	2931	0.00828	0.00985	0.788	0.958	-0.0828	0.0563	0.233	0.552	-0.124	0.182	1
	seq.3445.53	2	Interleukin-15 receptor subunit alpha	IL15RA	3601	-0.0269	0.0347	0.299	0.734	0.0513	0.161	0.979	0.992	-0.125	0.179	1
	seq.3446.7	2	Interleukin-18 receptor 1	IL18R1	8809	-0.0333	0.0178	0.283	0.723	0.241	0.0909	0.0113	0.146	-	-	-
	seq.3447.64	2	Interleukin-8	CXCL8	3576	-0.00448	0.0111	0.836	0.975	0.0372	0.0745	0.96	0.986	-0.0629	0.499	1
	seq.3448.13	2	Insulin receptor	INSR	3643	0.0376	0.0179	0.065	0.406	0.0565	0.107	0.342	0.642	0.227	0.0134	1
	seq.3449.58	2	Kallistatin	SERPINA4	5267	0.0182	0.0192	0.569	0.887	0.117	0.121	0.235	0.554	0.259	0.00456	1
	seq.3452.17	2	Tyrosine-protein kinase Lck	LCK	3932	-0.0156	0.0154	0.447	0.828	0.202	0.117	0.171	0.491	-0.0755	0.417	1
	seq.3453.87	2	Tyrosine-protein kinase Lyn	LYN	4067	0.018	0.00807	0.069	0.42	-0.0957	0.0525	0.157	0.474	-0.0447	0.631	1
	seq.3457.57	1	Periostin	POSTN	10631	0.0252	0.0165	0.17	0.607	0.2	0.0945	0.0245	0.219	0.382	1.97e-05	0.0968
	seq.3459.49	2	Platelet-derived growth factor receptor beta	PDGFRB	5159	0.0144	0.0274	0.537	0.877	0.418	0.164	0.0138	0.164	0.0495	0.594	1
	seq.3461.58	1	Brevican core protein	BCAN	63827	0.00188	0.0195	0.76	0.95	0.0534	0.125	0.466	0.725	0.03	0.747	1
	seq.3466.8	2	cAMP-dependent protein kinase catalytic subunit alpha	PRKACA	5566	-0.000459	0.00676	0.483	0.854	-0.0309	0.0418	0.664	0.845	-0.0897	0.334	1
	seq.3469.74	1	Ribosomal protein S6 kinase alpha-3	RPS6KA3	6197	0.00491	0.00747	0.984	1	-0.0446	0.0458	0.612	0.813	-0.0288	0.757	1
	seq.3470.1	2	E-selectin	SELE	6401	0.00418	0.0208	0.697	0.924	0.0372	0.118	0.93	0.974	0.0463	0.619	1
	seq.3471.49	1	Serine/threonine-protein kinase 16	STK16	8576	-0.0119	0.0122	0.196	0.637	0.211	0.078	0.0257	0.224	-0.0707	0.446	1
	seq.3472.40	2	Baculoviral IAP repeat-containing protein 5	BIRC5	332	-0.00696	0.0177	0.442	0.828	0.253	0.122	0.13	0.439	-0.00447	0.962	1
	seq.3473.78	2	Thrombopoietin Receptor	MPL	4352	-0.0337	0.024	0.356	0.774	-0.251	0.221	0.119	0.429	-0.13	0.161	1
	seq.3474.19	2	Thrombospondin-1	THBS1	7057	0.00966	0.00408	0.0117	0.199	-0.0322	0.0328	0.462	0.723	0.00796	0.932	1
	seq.3477.63	2	High affinity nerve growth factor receptor	NTRK1	4914	-0.0265	0.0175	0.0339	0.32	0.237	0.24	0.399	0.686	0.00601	0.949	1
	seq.3479.71	2	Trypsin-3	PRSS3	5646	-0.0221	0.018	0.0154	0.229	0.242	0.211	0.146	0.465	-	-	-
	seq.3480.7	1	Dual specificity protein phosphatase 3	DUSP3	1845	-0.00403	0.014	0.506	0.865	-0.186	0.0894	0.0445	0.283	-0.0632	0.497	1
	seq.3481.87	1	Xaa-Pro aminopeptidase 1	XPNPEP1	7511	0.000721	0.00931	0.937	0.993	-0.075	0.0583	0.432	0.707	0.0377	0.685	1
	seq.3484.60	2	Angiotensinogen	AGT	183	-0.0103	0.0239	0.744	0.944	0.015	0.156	0.613	0.814	-0.231	0.0118	1
	seq.3485.28	2	Beta-2-microglobulin	B2M	567	-0.0263	0.0171	0.527	0.873	-0.0534	0.0929	0.534	0.766	-0.0872	0.348	1
	seq.3486.58	2	Fibroblast growth factor 1	FGF1	2246	0.000898	0.0221	0.646	0.909	0.249	0.175	0.206	0.53	0.117	0.207	1
	seq.3487.32	2	C-X-C motif chemokine 13	CXCL13	10563	0.00562	0.0166	0.673	0.916	0.162	0.12	0.16	0.478	-0.00525	0.955	1
	seq.3488.64	2	Catalase	CAT	847	0.000936	0.00484	0.959	0.996	-0.0172	0.0267	0.717	0.873	0.0124	0.894	1
	seq.3489.9	2	Ciliary neurotrophic factor	CNTF	1270	-0.0392	0.0243	0.307	0.737	0.603	0.243	0.0522	0.299	0.048	0.606	1
	seq.3494.71	3	Fibroblast growth factor 17	FGF17	8822	-0.0617	0.0367	0.643	0.908	0.902	0.271	0.0335	0.251	-0.0669	0.471	1
	seq.3495.15	2	C-X-C motif chemokine 6	CXCL6	6372	0.0113	0.00752	0.0643	0.404	-0.0963	0.0644	0.0928	0.389	0.163	0.0781	1
	seq.3497.13	2	Interferon alpha-2	IFNA2	3440	-0.0462	0.0249	0.205	0.645	0.303	0.138	0.132	0.443	0.0413	0.657	1
	seq.3498.53	2	Interleukin-17A	IL17A	3605	-0.00382	0.0441	0.881	0.982	0.173	0.248	0.978	0.992	-	-	-
	seq.3499.77	2	Interleukin-17B	IL17B	27190	0.00785	0.027	0.299	0.734	0.308	0.221	0.391	0.679	0.0476	0.609	1
	seq.3503.4	2	Integrin alpha-I: beta-1 complex	ITGA1|ITGB1	3672|3688	-0.00755	0.0118	0.816	0.969	0.0142	0.071	0.94	0.979	0.0543	0.559	1
	seq.3504.58	2	Hepcidin	HAMP	57817	-0.00681	0.004	0.121	0.533	-0.0266	0.0283	0.214	0.534	-0.249	0.00654	1
	seq.3505.6	2	Lymphotoxin alpha1:beta2	LTA|LTB	4049|4050	0.000495	0.0129	0.57	0.887	2.33e-05	0.0784	0.791	0.908	0.193	0.0362	1
	seq.3506.49	1	Lymphotoxin alpha2:beta1	LTA|LTB	4049|4050	-0.0261	0.0141	0.0314	0.311	0.288	0.0907	0.00459	0.0983	0.127	0.171	1
	seq.3508.78	3	C-C motif chemokine 22	CCL22	6367	0.0332	0.0163	0.0835	0.455	-0.209	0.104	0.103	0.406	0.248	0.00678	1
	seq.3509.1	1	C-C motif chemokine 15	CCL15	6359	-0.008	0.0146	0.959	0.996	0.091	0.0996	0.318	0.626	-	-	-
	seq.3514.49	2	Myeloblastin	PRTN3	5657	-0.00982	0.0092	0.485	0.855	-0.0214	0.0777	0.43	0.705	-	-	-
	seq.3516.60	2	Stromal cell-derived factor 1	CXCL12	6387	0.0365	0.0174	0.0418	0.346	-0.221	0.139	0.228	0.549	0.167	0.0703	1
	seq.3518.54	2	Carboxypeptidase B2	CPB2	1361	-0.035	0.0255	0.262	0.699	0.144	0.145	0.421	0.7	-0.00262	0.978	1
	seq.3519.3	2	C-C motif chemokine 17	CCL17	6361	0.0117	0.00682	0.155	0.589	-0.0698	0.0519	0.37	0.663	-0.0298	0.749	1
	seq.3520.58	1	Transforming growth factor beta-3	TGFB3	7043	-0.0171	0.0171	0.599	0.895	0.0423	0.0994	0.856	0.94	0.00148	0.987	1
	seq.3521.16	2	Thyroid Stimulating Hormone	CGA|TSHB	1081|7252	-0.000713	0.0101	0.922	0.99	0.113	0.0509	0.0138	0.164	0.19	0.0394	1
	seq.3522.57	1	Vasoactive Intestinal Peptide	VIP	7432	-0.0087	0.0148	0.228	0.675	-0.105	0.1	0.402	0.687	-0.00769	0.934	1
	seq.3534.14	2	CD40 ligand	CD40LG	959	-0.000829	0.00937	0.563	0.887	-0.24	0.116	0.0883	0.38	0.0076	0.935	1
	seq.3535.84	1	Dickkopf-related protein 1	DKK1	22943	0.0177	0.00771	0.0141	0.221	-0.0576	0.068	0.38	0.671	0.0522	0.575	1
	seq.3538.26	1	Aromatic-L-amino-acid decarboxylase	DDC	1644	-0.0226	0.018	0.287	0.726	-0.197	0.169	0.129	0.438	-0.0779	0.402	1
	seq.3554.24	1	Adiponectin	ADIPOQ	9370	0.00234	0.0159	0.392	0.795	-0.0435	0.0961	0.713	0.872	0.0236	0.799	1
	seq.3580.25	5	Alpha-1-antitrypsin	SERPINA1	5265	-0.0389	0.0189	0.0454	0.355	-0.0703	0.137	0.499	0.745	-0.291	0.0014	1
	seq.3581.53	3	Alpha-2-HS-glycoprotein	AHSG	197	0.014	0.0191	0.311	0.74	0.353	0.133	0.0146	0.169	0.14	0.131	1
	seq.3583.54	5	Arylsulfatase A	ARSA	410	0.0277	0.0171	0.296	0.731	-0.421	0.164	0.029	0.237	-0.0446	0.632	1
	seq.3585.54	4	Basigin	BSG	682	0.0598	0.0298	0.127	0.544	0.046	0.234	0.763	0.894	-0.0282	0.762	1
	seq.3587.53	1	Bone morphogenetic protein 10	BMP10	27302	0.0068	0.0209	0.961	0.996	0.166	0.158	0.629	0.824	-0.0761	0.413	1
	seq.3591.51	3	Cadherin-6	CDH6	1004	0.041	0.0174	0.0177	0.238	0.0377	0.119	0.715	0.872	-	-	-
	seq.3592.4	3	Calcium/calmodulin-dependent protein kinase type 1	CAMK1	8536	0.000279	0.0157	0.698	0.924	-0.0672	0.116	0.261	0.577	-0.0769	0.408	1
	seq.3593.72	3	Caspase-3	CASP3	836	0.00769	0.00726	0.677	0.918	-0.0806	0.0427	0.115	0.423	-0.123	0.183	1
	seq.3600.2	3	Chitotriosidase-1	CHIT1	1118	-0.00696	0.014	0.136	0.561	0.165	0.154	0.271	0.586	-0.103	0.267	1
	seq.3601.54	3	Neural cell adhesion molecule L1-like protein	CHL1	10752	0.0785	0.0256	0.000236	0.0221	0.0355	0.181	0.79	0.908	-	-	-
	seq.3603.60	4	C-type lectin domain family 7 member A	CLEC7A	64581	-0.00394	0.0222	0.268	0.707	0.0298	0.144	0.786	0.905	-0.103	0.269	1
	seq.3605.77	4	Mannan-binding lectin serine protease 1:Mannan-binding lectin serine protease 1 light chain	MASP1	5648	0.00512	0.0191	0.938	0.993	0.0181	0.199	0.819	0.924	0.0495	0.594	1
	seq.3607.71	1	Dickkopf-related protein 3	DKK3	27122	0.0256	0.0213	0.355	0.774	0.0882	0.106	0.198	0.52	0.0902	0.331	1
	seq.3611.70	4	Endothelin-converting enzyme 1:Extracellular domain	ECE1	1889	0.0188	0.0215	0.572	0.887	0.318	0.178	0.0313	0.246	-	-	-
	seq.3613.62	1	Ficolin-1	FCN1	2219	-0.0119	0.0136	0.0785	0.443	0.0471	0.0844	0.437	0.709	-	-	-
	seq.3616.3	1	N-acetylglucosamine-6-sulfatase	GNS	2799	-0.00459	0.00979	0.913	0.99	0.0605	0.0542	0.209	0.531	0.0651	0.484	1
	seq.3617.80	4	Hepatocyte growth factor activator	HGFAC	3083	0.0107	0.021	0.421	0.813	-0.0906	0.131	0.571	0.787	-0.124	0.18	1
	seq.3620.67	1	Interleukin-22 receptor subunit alpha-1	IL22RA1	58985	-0.016	0.0207	0.0985	0.492	0.284	0.167	0.274	0.589	-0.0842	0.365	1
	seq.3622.33	4	Legumain	LGMN	5641	-0.00986	0.0149	0.828	0.974	0.0116	0.111	0.837	0.932	0.0483	0.603	1
	seq.3623.84	4	Lymphocyte antigen 86	LY86	9450	-0.00425	0.0274	0.481	0.853	-0.321	0.192	0.0944	0.391	-0.171	0.0637	1
	seq.3624.3	4	Serine protease 27	PRSS27	83886	0.00715	0.0198	0.968	0.997	-0.0845	0.141	0.812	0.92	-	-	-
	seq.3627.71	4	Membrane metallo-endopeptidase-like 1	MMEL1	79258	0.0133	0.0101	0.251	0.689	-0.0589	0.0655	0.332	0.636	-0.00491	0.958	1
	seq.3628.3	4	Dual specificity mitogen-activated protein kinase kinase 2	MAP2K2	5605	-0.0229	0.0196	0.0452	0.355	0.0235	0.145	0.861	0.943	-0.0253	0.786	1
	seq.3629.60	4	Serine/threonine-protein kinase MRCK beta	CDC42BPB	9578	-0.00305	0.0187	0.365	0.78	0.25	0.147	0.167	0.486	-0.104	0.263	1
	seq.3630.27	4	Cell adhesion molecule 3	CADM3	57863	-0.0122	0.0245	0.325	0.752	-0.189	0.15	0.52	0.759	0.00131	0.989	1
	seq.3633.70	1	Nidogen-2	NID2	22795	0.0123	0.0154	0.192	0.632	0.131	0.111	0.48	0.733	-	-	-
	seq.3634.5	4	Opioid-binding protein/cell adhesion molecule	OPCML	4978	-0.0265	0.0156	0.107	0.508	0.37	0.103	0.00252	0.08	-	-	-
	seq.3635.76	4	OCIA domain-containing protein 1	OCIAD1	54940	0.011	0.0168	0.816	0.969	-0.326	0.218	0.172	0.492	-	-	-
	seq.3636.37	4	Oxidized low-density lipoprotein receptor 1	OLR1	4973	0.0159	0.0085	0.0265	0.289	0.0439	0.0575	0.331	0.635	-	-	-
	seq.3640.14	3	alpha-2-macroglobulin receptor-associated protein	LRPAP1	4043	0.0489	0.0267	0.322	0.752	0.0975	0.161	0.318	0.626	0.0679	0.465	1
	seq.3642.4	1	SLAM family member 5	CD84	8832	0.059	0.0267	0.0626	0.402	-0.193	0.16	0.346	0.645	-	-	-
	seq.3646.7	4	Tyrosine-protein kinase Tec	TEC	7006	0.0373	0.0183	0.255	0.692	-0.0274	0.129	0.967	0.988	-	-	-
	seq.3647.49	4	Toll-like receptor 4:Lymphocyte antigen 96 complex	TLR4|LY96	7099|23643	0.0295	0.0291	0.163	0.6	-0.0518	0.14	0.852	0.938	0.215	0.0192	1
	seq.3651.50	5	Vascular endothelial growth factor receptor 2	KDR	3791	-0.0118	0.0303	0.797	0.962	-0.384	0.178	0.0332	0.25	0.00499	0.957	1
	seq.3654.27	5	BMP-binding endothelial regulator protein	BMPER	168667	-0.00508	0.0172	0.88	0.982	0.11	0.215	0.81	0.919	-	-	-
	seq.3666.17	4	Complement factor H-related protein 5	CFHR5	81494	-0.0168	0.014	0.245	0.685	0.153	0.0678	0.0863	0.378	-	-	-
	seq.3676.15	3	Cation-independent mannose-6-phosphate receptor	IGF2R	3482	0.0126	0.0334	0.613	0.899	0.544	0.162	0.000866	0.0534	-	-	-
	seq.3681.87	3	Kallikrein-14	KLK14	43847	-0.019	0.00779	0.0131	0.21	0.197	0.0489	0.000723	0.0494	-	-	-
	seq.3684.78	3	Macrophage scavenger receptor types I and II:Extracellular domain	MSR1	4481	-0.00372	0.0163	0.316	0.748	-0.204	0.291	0.271	0.586	-	-	-
	seq.3685.53	1	Membrane frizzled-related protein	MFRP	83552	0.0132	0.0199	0.583	0.891	0.00465	0.127	0.885	0.954	-0.0497	0.593	1
	seq.3708.62	1	Alpha-2-macroglobulin	A2M	2	-0.000724	0.0239	0.794	0.961	0.0993	0.179	0.442	0.712	0.0957	0.303	1
	seq.3709.4	2	Alanine aminotransferase 1	GPT	2875	-0.0155	0.0223	0.549	0.881	-0.11	0.14	0.462	0.723	-	-	-
	seq.3710.49	2	Angiostatin	PLG	5340	0.0102	0.0239	0.261	0.698	0.14	0.12	0.472	0.729	-0.0283	0.761	1
	seq.3714.49	2	Creatine kinase M-type:Creatine kinase B-type heterodimer	CKB|CKM	1152|1158	0.00393	0.00482	0.408	0.806	0.015	0.029	0.165	0.483	0.337	0.000192	0.934
	seq.3719.2	2	Cyclin-dependent kinase inhibitor 1B	CDKN1B	1027	-0.01	0.00863	0.164	0.6	-0.0477	0.114	0.822	0.925	0.059	0.526	1
	seq.3723.1	2	Brain natriuretic peptide 32	NPPB	4879	0.0128	0.0179	0.648	0.909	-0.537	0.227	0.0246	0.219	-0.0492	0.597	1
	seq.3727.35	1	Peptide YY	PYY	5697	0.0117	0.0106	0.212	0.653	-0.0397	0.0656	0.544	0.77	-0.1	0.279	1
	seq.3728.52	2	Secretin	SCT	6343	-0.000147	0.00556	0.849	0.975	-0.0431	0.0368	0.125	0.436	-0.113	0.224	1
	seq.3730.81	2	Tumor necrosis factor receptor superfamily member 4	TNFRSF4	7293	0.00331	0.0117	0.873	0.981	0.338	0.192	0.0663	0.336	0.0567	0.542	1
	seq.3736.60	3	Bone morphogenetic protein 6	BMP6	654	-0.0212	0.0228	0.212	0.653	0.132	0.15	0.311	0.619	-	-	-
	seq.3738.54	1	Macrophage colony-stimulating factor 1	CSF1	1435	0.0285	0.0212	0.305	0.737	0.27	0.134	0.17	0.489	-0.169	0.0668	1
	seq.3739.72	1	Integrin alpha-IIb: beta-3 complex	ITGA2B|ITGB3	3674|3690	0.0156	0.00651	0.0113	0.197	-0.0598	0.0463	0.411	0.693	-	-	-
	seq.3741.4	3	Interleukin-5	IL5	3567	-0.00921	0.0199	0.358	0.775	0.0139	0.146	0.878	0.951	-	-	-
	seq.3758.63	3	Activated Protein C	PROC	5624	-0.00634	0.0234	0.896	0.987	0.207	0.152	0.164	0.483	-	-	-
	seq.3758.68	3	Activated Protein C	PROC	5624	0.00974	0.0146	0.736	0.941	-0.319	0.291	0.3	0.61	-0.0817	0.379	1
	seq.3761.4	2	Prostaglandin G/H synthase 2	PTGS2	5743	0.049	0.0207	0.182	0.618	-0.0752	0.14	0.696	0.862	-0.106	0.252	1
	seq.3766.51	4	Syntaxin-1A	STX1A	6804	-0.0182	0.0301	0.552	0.882	0.142	0.155	0.417	0.697	-	-	-
	seq.3773.15	4	Angiopoietin-1 receptor; soluble	TEK	7010	0.000415	0.0337	0.966	0.997	0.194	0.22	0.244	0.562	0.155	0.0937	1
	seq.3795.6	2	Disintegrin and metalloproteinase domain-containing protein 9	ADAM9	8754	0.0188	0.0103	0.0254	0.284	-0.125	0.131	0.138	0.45	0.0779	0.402	1
	seq.3796.79	2	Angiopoietin-related protein 4	ANGPTL4	51129	0.00874	0.0183	0.932	0.993	-0.205	0.152	0.0698	0.344	-0.0854	0.358	1
	seq.3797.1	1	Cadherin-2	CDH2	1000	-0.0255	0.0145	0.0922	0.478	0.303	0.213	0.257	0.573	-0.107	0.25	1
	seq.3798.71	1	Carbonic anhydrase 9	CA9	768	0.00486	0.016	0.782	0.956	-0.181	0.247	0.442	0.712	0.0997	0.283	1
	seq.3799.11	2	Carbonic anhydrase 3	CA3	761	-0.0014	0.00682	0.272	0.713	-0.0305	0.0325	0.866	0.947	0.2	0.0295	1
	seq.3800.71	2	Creatine kinase B-type	CKB	1152	0.00654	0.0112	0.908	0.99	0.0945	0.154	0.796	0.912	-0.0558	0.548	1
	seq.3803.10	2	Cystatin-D	CST5	1473	0.0079	0.00848	0.515	0.87	0.0269	0.0508	0.519	0.757	0.273	0.00282	1
	seq.3805.16	2	Endothelial cell-specific molecule 1	ESM1	11082	0.00435	0.0108	0.884	0.983	0.0217	0.0798	0.429	0.705	-0.0449	0.629	1
	seq.3806.55	1	Ephrin type-A receptor 5	EPHA5	2044	0.0633	0.018	0.000131	0.0176	0.0814	0.113	0.291	0.601	0.262	0.00413	1
	seq.3807.1	2	Fibroblast growth factor 23	FGF23	8074	0.0184	0.00851	0.00264	0.0991	0.134	0.0845	0.387	0.678	-0.184	0.0455	1
	seq.3808.76	2	Fibroblast growth factor receptor 2	FGFR2	2263	-0.0139	0.0109	0.457	0.833	-0.207	0.153	0.123	0.434	0.034	0.715	1
	seq.3809.1	2	Fibroblast growth factor receptor 3:Cytoplasmic domain	FGFR3	2261	-0.0139	0.033	0.918	0.99	0.356	0.222	0.382	0.673	-0.0867	0.351	1
	seq.3810.50	2	Tyrosine-protein kinase Fgr	FGR	2268	0.0243	0.00993	0.00888	0.179	-0.0349	0.0587	0.571	0.787	-0.0582	0.531	1
	seq.3813.3	2	Tyrosine-protein kinase Fyn	FYN	2534	0.0257	0.0164	0.0457	0.355	-0.275	0.106	0.0437	0.283	0.0861	0.354	1
	seq.3814.63	1	Interleukin-11 receptor subunit alpha	IL11RA	3590	0.0339	0.0143	0.00355	0.12	0.314	0.0784	0.000107	0.0207	-	-	-
	seq.3815.14	1	Interleukin-12 receptor subunit beta-2	IL12RB2	3595	-0.00473	0.00751	0.458	0.834	-0.382	0.228	0.147	0.465	-0.0475	0.61	1
	seq.3817.18	1	Protein kinase C theta type	PRKCQ	5588	0.0318	0.0137	0.206	0.646	-0.0815	0.117	0.448	0.714	-0.029	0.755	1
	seq.3820.68	2	MAP kinase-activated protein kinase 2	MAPKAPK2	9261	0.0207	0.00913	0.0638	0.404	-0.172	0.0697	0.0576	0.313	-0.027	0.772	1
	seq.3821.28	1	MAP kinase-activated protein kinase 5	MAPKAPK5	8550	0.0143	0.0123	0.249	0.689	0.0381	0.181	0.82	0.924	-0.129	0.163	1
	seq.3822.54	2	MAP kinase-activated protein kinase 3	MAPKAPK3	7867	0.0155	0.00921	0.137	0.561	-0.147	0.0575	0.0134	0.162	0.0112	0.904	1
	seq.3823.9	1	Megakaryocyte-associated tyrosine-protein kinase	MATK	4145	0.0195	0.0301	0.937	0.993	-0.0712	0.238	0.529	0.763	-0.0702	0.45	1
	seq.3825.18	2	Mitogen-activated protein kinase 8	MAPK8	5599	0.0055	0.0123	0.94	0.993	-0.109	0.0859	0.428	0.704	-0.114	0.219	1
	seq.3827.22	1	Serine/threonine-protein kinase PAK 6	PAK6	106821730	0.011	0.00612	0.704	0.927	-0.0648	0.0433	0.221	0.542	0.00647	0.945	1
	seq.3828.54	2	Platelet-derived growth factor C	PDGFC	56034	-0.00339	0.0129	0.937	0.993	-0.0083	0.168	0.972	0.989	-	-	-
	seq.3831.21	1	Phosphatidylinositol 3;4;5-trisphosphate 3-phosphatase and dual-specificity protein phosphatase PTEN	PTEN	5728	-0.00302	0.00894	0.769	0.952	-0.271	0.158	0.134	0.445	-0.128	0.168	1
	seq.3835.11	2	Toll-like receptor 2	TLR2	7097	0.011	0.0183	0.481	0.853	-0.103	0.17	0.704	0.866	0.0669	0.472	1
	seq.3836.51	2	Ubiquitin-fold modifier 1	UFM1	51569	0.00113	0.00745	0.8	0.964	-0.0764	0.0458	0.218	0.539	-0.0745	0.423	1
	seq.3837.6	2	Tyrosine-protein kinase ZAP-70	ZAP70	7535	-0.0205	0.0152	0.656	0.912	0.302	0.108	0.0107	0.141	0.0566	0.543	1
	seq.3839.60	2	AH receptor-interacting protein	AIP	9049	0.0119	0.0115	0.742	0.943	-0.102	0.0755	0.264	0.581	-0.202	0.0283	1
	seq.3844.2	1	Peptidyl-prolyl cis-trans isomerase A	PPIA	5478	0.0065	0.00973	0.998	1	-0.111	0.0577	0.14	0.454	-0.0914	0.325	1
	seq.3847.56	2	Persulfide dioxygenase ETHE1; mitochondrial	ETHE1	23474	0.00475	0.00852	0.195	0.636	0.091	0.138	0.401	0.686	-0.133	0.153	1
	seq.3848.14	2	Glyceraldehyde-3-phosphate dehydrogenase	GAPDH	2597	0.00527	0.00406	0.536	0.877	-0.0351	0.0255	0.205	0.528	-0.0514	0.581	1
	seq.3852.19	2	DnaJ homolog subfamily B member 1	DNAJB1	3337	0.00675	0.00721	0.546	0.88	-0.0684	0.0453	0.171	0.491	-0.123	0.186	1
	seq.3853.56	1	Malate dehydrogenase; cytoplasmic	MDH1	4190	-0.00447	0.00844	0.22	0.665	-0.0386	0.0464	0.753	0.89	0.0242	0.795	1
	seq.3854.24	1	Nascent polypeptide-associated complex subunit alpha	NACA	4666	0.000647	0.00479	0.959	0.996	-0.0256	0.0283	0.5	0.745	-0.034	0.715	1
	seq.3855.56	1	Peroxiredoxin-1	PRDX1	5052	-0.00165	0.00583	0.555	0.883	-0.031	0.0342	0.592	0.801	-0.0423	0.649	1
	seq.3858.5	1	Low molecular weight phosphotyrosine protein phosphatase	ACP1	52	-0.000226	0.0056	0.672	0.916	-0.0339	0.0339	0.542	0.77	-0.0251	0.788	1
	seq.3859.50	2	Proteasome subunit alpha type-1	PSMA1	5682	-0.00272	0.0104	0.574	0.887	-0.0526	0.0705	0.647	0.835	-0.0061	0.948	1
	seq.3860.7	2	Proteasome subunit alpha type-6	PSMA6	5687	-0.00418	0.015	0.381	0.788	-0.0555	0.091	0.628	0.823	-0.0553	0.552	1
	seq.3864.5	2	40S ribosomal protein S7	RPS7	6201	-0.006	0.00769	0.249	0.689	-0.106	0.058	0.442	0.712	-0.142	0.124	1
	seq.3866.7	2	Ribosome maturation protein SBDS	SBDS	51119	0.00748	0.0115	0.889	0.984	-0.122	0.0657	0.126	0.437	-0.14	0.131	1
	seq.3867.49	1	Seizure 6-like protein 2	SEZ6L2	26470	-0.00496	0.0086	0.351	0.772	-0.0715	0.0499	0.257	0.573	-0.00528	0.955	1
	seq.3868.8	1	Small glutamine-rich tetratricopeptide repeat-containing protein alpha	SGTA	6449	0.00516	0.00429	0.312	0.741	-0.03	0.0263	0.553	0.774	-0.0516	0.579	1
	seq.3872.2	1	Translationally-controlled tumor protein	TPT1	7178	0.0047	0.00806	0.963	0.996	-0.0657	0.0453	0.263	0.58	-0.0652	0.483	1
	seq.3873.51	2	Thyroid peroxidase	TPO	7173	-0.0238	0.0157	0.268	0.707	0.271	0.0775	0.00625	0.113	-0.0713	0.443	1
	seq.3874.8	1	Ubiquitin-conjugating enzyme E2 L3	UBE2L3	7332	-0.00137	0.00907	0.488	0.855	-0.0481	0.0535	0.521	0.759	-0.0409	0.66	1
	seq.3875.62	1	AT-rich interactive domain-containing protein 3A	ARID3A	1820	-0.00291	0.0123	0.334	0.762	-0.117	0.0846	0.332	0.636	0.00504	0.957	1
	seq.3879.50	1	Hsp90 co-chaperone Cdc37	CDC37	11140	-0.00606	0.0101	0.224	0.671	-0.0869	0.0539	0.209	0.531	0.00645	0.945	1
	seq.3881.49	2	Dynein light chain 1; cytoplasmic	DYNLL1	8655	-0.0157	0.0108	0.154	0.588	-0.107	0.158	0.345	0.645	0.039	0.675	1
	seq.3887.90	2	Importin subunit beta-1	KPNB1	3837	0.00171	0.00506	0.839	0.975	-0.0323	0.0311	0.558	0.778	-0.0736	0.428	1
	seq.3888.8	1	Inhibitor of growth protein 1	ING1	3621	0.00533	0.0137	0.877	0.982	-0.111	0.0882	0.289	0.6	-0.0595	0.522	1
	seq.3889.64	2	Lamin-B1	LMNB1	4001	-0.0186	0.0407	0.432	0.823	0.214	0.168	0.417	0.697	-0.106	0.255	1
	seq.3890.8	2	L-lactate dehydrogenase B chain	LDHB	3945	0.00163	0.0184	0.335	0.762	-0.211	0.0974	0.118	0.427	-0.131	0.159	1
	seq.3891.56	1	Methyl-CpG-binding domain protein 4	MBD4	8930	0.0435	0.0134	0.0117	0.199	0.0925	0.133	0.74	0.886	-0.0554	0.551	1
	seq.3892.21	2	Mediator of RNA polymerase II transcription subunit 1	MED1	5469	-0.0419	0.0273	0.0494	0.369	-0.0855	0.137	0.433	0.708	-0.0935	0.314	1
	seq.3893.64	1	Mesothelin	MSLN	10232	-0.00361	0.0108	0.505	0.865	0.0326	0.123	0.791	0.908	-0.00241	0.979	1
	seq.3894.15	2	N-acetyl-D-glucosamine kinase	NAGK	55577	-0.00922	0.0173	0.784	0.956	-0.0747	0.0933	0.288	0.598	-0.146	0.116	1
	seq.3896.5	2	Phosphoglycerate mutase 1	PGAM1	5223	-0.00048	0.00372	0.907	0.99	0.0192	0.0273	0.331	0.636	-0.187	0.0423	1
	seq.3897.61	1	Pyridoxal phosphate phosphatase	PDXP	57026	-0.001	0.00577	0.523	0.872	-0.0292	0.0334	0.538	0.768	-0.0245	0.792	1
	seq.3898.5	2	26S proteasome non-ATPase regulatory subunit 7	PSMD7	5713	-0.000874	0.0233	0.767	0.952	0.329	0.211	0.209	0.531	0.164	0.0762	1
	seq.3902.21	2	S-phase kinase-associated protein 1	SKP1	6500	0.00359	0.0306	0.34	0.766	-0.502	0.194	0.0488	0.294	-0.124	0.181	1
	seq.3903.49	2	Sorting nexin-4	SNX4	8723	0.0145	0.00913	0.256	0.692	-0.132	0.064	0.089	0.381	0.00205	0.982	1
	seq.3905.62	1	Ubiquitin-conjugating enzyme E2 N	UBE2N	7334	0.00535	0.00752	0.733	0.94	-0.0327	0.0467	0.753	0.89	-0.0393	0.672	1
	seq.4122.12	2	Epithelial discoidin domain-containing receptor 1	DDR1	780	-0.000937	0.0127	0.651	0.91	-0.158	0.153	0.279	0.592	-0.115	0.213	1
	seq.4123.60	2	Fibroblast growth factor 4	FGF4	2249	-0.00597	0.0229	0.368	0.781	0.0753	0.161	0.773	0.899	-0.0586	0.529	1
	seq.4124.24	2	Heat shock 70 kDa protein 1A	HSPA1A	3303	-0.0267	0.00871	0.00235	0.0923	0.00715	0.079	0.849	0.937	-0.0577	0.535	1
	seq.4125.52	2	Advanced glycosylation end product-specific receptor; soluble	AGER	177	0.0198	0.0116	0.0832	0.455	0.122	0.0692	0.0811	0.369	0.314	0.000535	1
	seq.4126.22	1	Bactericidal permeability-increasing protein	BPI	671	0.0135	0.00562	0.0308	0.308	0.0289	0.0381	0.433	0.708	0.000866	0.993	1
	seq.4127.75	1	Complement component C6	C6	729	-0.0577	0.0173	0.00203	0.0847	0.317	0.121	0.0508	0.298	-0.148	0.109	1
	seq.4128.27	2	C-C motif chemokine 24	CCL24	6369	-0.0485	0.0218	0.0162	0.232	0.42	0.174	0.0887	0.381	-0.029	0.755	1
	seq.4129.72	1	Complement factor B	CFB	629	-0.048	0.0201	0.0479	0.363	0.108	0.144	0.556	0.776	-0.204	0.0268	1
	seq.4130.71	1	Fibroblast growth factor 6	FGF6	2251	-0.00946	0.0137	0.172	0.609	-0.0491	0.0858	0.636	0.828	-0.0441	0.635	1
	seq.4132.27	2	Follistatin	FST	10468	-0.0667	0.0253	0.00325	0.113	0.185	0.177	0.575	0.79	-0.109	0.24	1
	seq.4133.54	2	Granzyme B	GZMB	3002	-0.00757	0.0129	0.479	0.851	-0.0329	0.101	0.709	0.869	-0.344	0.000135	0.659
	seq.4135.84	2	Immunoglobulin E	IGHE	3497 50802 3535	-0.0115	0.0073	0.0136	0.217	-0.0226	0.0554	0.467	0.726	-0.224	0.0146	1
	seq.4136.40	2	Interleukin-17D	IL17D	53342	-0.0251	0.0173	0.142	0.57	-0.0234	0.136	0.475	0.73	-0.0281	0.763	1
	seq.4137.57	2	Interleukin-25	IL25	64806	-0.00479	0.00813	0.444	0.828	-0.0436	0.162	0.901	0.959	0.062	0.505	1
	seq.4138.25	2	Interleukin-20	IL20	50604	0.00536	0.014	0.686	0.921	-0.0781	0.197	0.44	0.712	-0.162	0.0792	1
	seq.4139.71	2	Interleukin-6 receptor subunit alpha	IL6R	3570	0.0141	0.0274	0.32	0.75	-0.203	0.154	0.124	0.435	-	-	-
	seq.4140.3	2	Interleukin-7	IL7	3574	-0.0023	0.0132	0.709	0.929	-0.167	0.24	0.241	0.559	-0.0838	0.367	1
	seq.4141.79	1	C-X-C motif chemokine 10	CXCL10	3627	-0.00258	0.00715	0.667	0.913	0.061	0.0376	0.158	0.475	-0.199	0.0305	1
	seq.4143.74	2	Lymphotactin	XCL1	6375	-0.0577	0.0141	0.000211	0.0221	0.374	0.0941	0.00352	0.0882	-0.0714	0.442	1
	seq.4144.13	1	C-C motif chemokine 13	CCL13	6357	0.0108	0.0164	0.991	1	0.189	0.17	0.451	0.715	-0.00634	0.946	1
	seq.4145.58	2	Neurotrophin-3	NTF3	4908	0.0096	0.00764	0.224	0.671	0.0524	0.114	0.971	0.989	-0.111	0.233	1
	seq.4148.49	2	Pappalysin-1	PAPPA	5069	-0.00567	0.00929	0.353	0.772	0.125	0.0715	0.0702	0.345	-0.0528	0.57	1
	seq.4149.8	2	Platelet-derived growth factor subunit B	PDGFB	5155	0.00657	0.00321	0.0235	0.276	-0.0171	0.028	0.766	0.896	0.0115	0.902	1
	seq.4150.75	2	Plasmin	PLG	5340	-0.0373	0.0227	0.301	0.735	0.457	0.139	0.0244	0.219	-0.0271	0.771	1
	seq.4151.6	2	Plasminogen	PLG	5340	0.0158	0.0341	0.192	0.632	0.0414	0.112	0.922	0.97	0.0463	0.619	1
	seq.4152.58	2	Plasma kallikrein	KLKB1	3818	0.0319	0.0348	0.324	0.752	-0.243	0.247	0.249	0.566	0.0568	0.542	1
	seq.4153.11	2	Alpha-1-antichymotrypsin complex	SERPINA3	12	0.019	0.0139	0.0669	0.413	-0.532	0.112	1.96e-05	0.00804	-0.229	0.0127	1
	seq.4154.57	2	P-selectin	SELP	6403	0.0432	0.0184	0.0385	0.335	-0.38	0.111	0.00337	0.0882	0.115	0.216	1
	seq.4155.3	2	Tenascin	TNC	3371	0.0426	0.023	0.0161	0.231	0.48	0.111	0.000224	0.029	0.304	0.000805	1
	seq.4156.74	1	Transforming growth factor beta-2	TGFB2	7042	0.00147	0.0122	0.579	0.889	0.0482	0.165	0.88	0.951	0.00836	0.928	1
	seq.4157.2	1	Thrombin	F2	2147	-0.00451	0.00592	0.798	0.963	-0.0644	0.0359	0.0485	0.294	0.0403	0.665	1
	seq.4158.54	2	Urokinase-type plasminogen activator	PLAU	5328	-0.0084	0.0176	0.913	0.99	0.28	0.101	0.0311	0.246	0.25	0.00642	1
	seq.4159.130	1	Complement factor H	CFH	3075	-0.022	0.0446	0.734	0.941	-0.141	0.269	0.443	0.712	0.0471	0.613	1
	seq.4160.49	1	72 kDa type IV collagenase	MMP2	4313	0.0145	0.023	0.591	0.893	0.266	0.124	0.0263	0.226	0.292	0.00133	1
	seq.4162.54	2	Serotransferrin	TF	7018	-0.0102	0.0299	0.251	0.689	-0.178	0.151	0.215	0.536	0.05	0.591	1
	seq.4163.5	2	Histone H2A.z	H2AZ1	3015	-0.0306	0.0313	0.255	0.692	0.118	0.126	0.642	0.831	-0.123	0.184	1
	seq.4179.57	3	14-3-3 protein gamma	YWHAG	7532	-0.00254	0.0221	0.536	0.877	-0.031	0.136	0.968	0.988	0.0963	0.3	1
	seq.4184.43	3	Eukaryotic translation initiation factor 4E-binding protein 2	EIF4EBP2	1979	0.0121	0.0148	0.748	0.945	0.00413	0.176	0.829	0.928	-0.102	0.274	1
	seq.4187.49	2	6-phosphogluconate dehydrogenase; decarboxylating	PGD	5226	0.0105	0.00538	0.101	0.496	-0.0601	0.0325	0.0999	0.401	-0.0909	0.327	1
	seq.4188.1	2	Aflatoxin B1 aldehyde reductase member 2	AKR7A2	8574	0.00382	0.00525	0.712	0.931	-0.0414	0.0317	0.384	0.674	-0.0529	0.57	1
	seq.4192.10	2	Alcohol dehydrogenase [NADP(+)]	AKR1A1	10327	-0.00128	0.00949	0.621	0.9	-0.0894	0.0584	0.209	0.531	-0.0647	0.486	1
	seq.4194.26	3	Acidic leucine-rich nuclear phosphoprotein 32 family member B	ANP32B	10541	0.0322	0.0175	0.0313	0.311	0.092	0.111	0.254	0.57	0.33	0.000262	1
	seq.4203.50	2	Cofilin-1	CFL1	1072	-0.0333	0.0218	0.0876	0.468	0.103	0.153	0.6	0.807	-0.155	0.0931	1
	seq.4209.60	2	Vacuolar protein sorting-associated protein VTA1 homolog	VTA1	51534	0.00175	0.00484	0.978	0.999	-0.0253	0.028	0.609	0.811	-0.066	0.477	1
	seq.4212.5	3	Epidermal growth factor receptor substrate 15-like 1	EPS15L1	58513	0.0186	0.0213	0.92	0.99	-0.141	0.124	0.389	0.679	-0.137	0.138	1
	seq.4217.49	3	3-hydroxyacyl-CoA dehydrogenase type-2	HSD17B10	3028	0.0208	0.0113	0.206	0.648	-0.117	0.0679	0.0736	0.352	-0.17	0.0658	1
	seq.4220.39	2	Tyrosine-protein kinase Fer	FER	2241	0.0167	0.00726	0.0583	0.393	-0.0709	0.0462	0.228	0.549	0.00993	0.915	1
	seq.4230.1	2	Eukaryotic translation initiation factor 4 gamma 2	EIF4G2	1982	0.0104	0.007	0.487	0.855	-0.0938	0.044	0.127	0.437	-0.161	0.0807	1
	seq.4232.19	2	Insulin-like growth factor 1 receptor	IGF1R	3480	0.0538	0.0186	0.00508	0.147	0.0151	0.105	0.674	0.85	0.225	0.0142	1
	seq.4234.8	2	Interleukin-1 receptor-like 1	IL1RL1	9173	-0.0251	0.0116	0.237	0.682	-0.101	0.0759	0.0621	0.325	-0.401	6.9e-06	0.034
	seq.4237.70	3	Leucine carboxyl methyltransferase 1	LCMT1	51451	-0.0149	0.0211	0.268	0.708	0.145	0.156	0.693	0.861	-0.0141	0.88	1
	seq.4238.4	2	Protein lin-7 homolog B	LIN7B	64130	-0.00396	0.0101	0.403	0.801	0.75	0.212	0.00352	0.0882	-	-	-
	seq.4240.31	2	Pyruvate kinase PKM	PKM	5315	0.0309	0.00831	0.00281	0.104	-0.119	0.0573	0.0516	0.299	0.000246	0.998	1
	seq.4245.80	2	E3 ubiquitin-protein ligase Mdm2	MDM2	4193	-0.00486	0.0165	0.308	0.738	0.149	0.18	0.583	0.795	-	-	-
	seq.4246.40	2	Neural cell adhesion molecule L1	L1CAM	3897	0.0439	0.0173	0.0507	0.372	0.0493	0.111	0.473	0.729	0.274	0.00269	1
	seq.4249.64	2	Nucleoside diphosphate kinase B	NME2	4831	0.0051	0.00654	0.718	0.934	-0.04	0.0369	0.49	0.74	-0.0626	0.5	1
	seq.4250.23	3	NSFL1 cofactor p47	NSFL1C	55968	-0.000829	0.00582	0.549	0.881	-0.0341	0.0348	0.539	0.768	-0.00731	0.937	1
	seq.4254.6	2	NudC domain-containing protein 3	NUDCD3	23386	-0.0192	0.0216	0.236	0.682	-0.0938	0.187	0.544	0.77	-0.0296	0.75	1
	seq.4258.15	2	Proliferation-associated protein 2G4	PA2G4	5036	0.00247	0.00582	0.925	0.991	-0.0312	0.0351	0.683	0.855	0.00817	0.93	1
	seq.4261.55	2	Serum paraoxonase/arylesterase 1	PON1	5444	-0.0434	0.0329	0.173	0.61	0.24	0.225	0.6	0.807	-0.155	0.0938	1
	seq.4271.75	2	Prefoldin subunit 5	PFDN5	5204	-0.0179	0.00987	0.0176	0.237	-0.0236	0.0577	0.752	0.89	-0.125	0.178	1
	seq.4272.46	2	Glucose-6-phosphate isomerase	GPI	2821	-0.00555	0.0103	0.307	0.737	-0.0659	0.0594	0.304	0.613	-0.038	0.683	1
	seq.4276.10	2	Phosphatidylethanolamine-binding protein 1	PEBP1	5037	-8.08e-05	0.00631	0.761	0.951	-0.0439	0.0354	0.367	0.662	-0.0122	0.896	1
	seq.4278.14	3	Protein disulfide-isomerase	P4HB	5034	-0.000274	0.0171	0.502	0.863	0.381	0.14	0.00641	0.113	-0.0151	0.871	1
	seq.4280.47	2	Proteasome subunit alpha type-2	PSMA2	5683	-0.0261	0.0261	0.201	0.641	0.313	0.118	0.0435	0.282	-0.0781	0.401	1
	seq.4284.18	3	RNA-binding protein 39	RBM39	9584	0.0288	0.0166	0.162	0.598	-0.0342	0.113	0.777	0.901	-0.118	0.204	1
	seq.4292.5	3	Alpha-soluble NSF attachment protein	NAPA	8775	0.00127	0.0052	0.838	0.975	-0.0426	0.0288	0.264	0.581	-0.106	0.254	1
	seq.4294.16	2	Sphingosine kinase 1	SPHK1	8877	0.00564	0.00695	0.704	0.927	-0.0783	0.0428	0.125	0.436	-0.0719	0.439	1
	seq.4297.62	3	Spondin-1	SPON1	10418	0.0831	0.0282	0.000964	0.0536	0.0362	0.166	0.92	0.97	0.207	0.0247	1
	seq.4301.58	2	Thymidine kinase; cytosolic	TK1	7083	-0.0272	0.0121	0.0834	0.455	0.267	0.111	0.157	0.474	-0.0971	0.295	1
	seq.4304.18	2	Ligand-dependent nuclear receptor corepressor-like protein	LCORL	254251	-0.00904	0.0261	0.864	0.979	0.533	0.256	0.284	0.596	-0.0489	0.599	1
	seq.4306.4	2	Transketolase	TKT	7086	0.000135	0.00737	0.599	0.895	-0.049	0.039	0.399	0.686	-0.0357	0.701	1
	seq.4309.59	3	Triosephosphate isomerase	TPI1	7167	-0.000489	0.00638	0.562	0.887	-0.0436	0.0339	0.369	0.663	-0.0474	0.61	1
	seq.4314.12	2	dCTP pyrophosphatase 1	DCTPP1	79077	-0.0219	0.0133	0.0758	0.437	0.0133	0.0858	0.982	0.993	-0.0944	0.309	1
	seq.4318.12	3	Tyrosine-protein phosphatase non-receptor type 6	PTPN6	5777	-0.00138	0.00874	0.657	0.912	-0.0153	0.0556	0.555	0.776	0.0577	0.535	1
	seq.4322.28	3	Protein amnionless	AMN	81693	0.00238	0.0161	0.62	0.9	0.192	0.243	0.982	0.993	0.104	0.263	1
	seq.4324.33	2	Cystatin-SA	CST2	1470	0.0153	0.00993	0.328	0.755	0.0379	0.0672	0.373	0.666	0.205	0.0258	1
	seq.4328.2	2	Brother of CDO	BOC	91653	0.0361	0.015	0.0053	0.151	0.0104	0.0755	0.809	0.919	0.297	0.00107	1
	seq.4330.4	2	Prostate-specific antigen	KLK3	354	-0.0248	0.0332	0.523	0.872	0.216	0.229	0.785	0.905	-	-	-
	seq.4332.6	2	C-type lectin domain family 1 member B	CLEC1B	51266	0.0158	0.0065	0.0356	0.324	-0.109	0.0494	0.0664	0.336	0.00378	0.968	1
	seq.4336.2	1	Serum amyloid A-1 protein	SAA1	6288	-0.00479	0.00287	0.104	0.5	0.0135	0.0177	0.535	0.767	-	-	-
	seq.4337.49	2	C-reactive protein	CRP	1401	-0.00327	0.00304	0.734	0.94	0.0206	0.0187	0.381	0.671	-0.231	0.0117	1
	seq.4342.10	2	Intercellular adhesion molecule 1	ICAM1	3383	0.0409	0.026	0.136	0.561	-0.0754	0.174	0.866	0.947	0.0096	0.918	1
	seq.4355.13	1	Death-associated protein kinase 2	DAPK2	23604	0.0285	0.0123	0.0279	0.297	0.126	0.14	0.362	0.66	0.0665	0.475	1
	seq.4359.87	1	Dual specificity tyrosine-phosphorylation-regulated kinase 3	DYRK3	8444	-0.00837	0.0179	0.386	0.791	0.505	0.162	0.0156	0.176	-0.00604	0.948	1
	seq.4374.45	2	Growth/differentiation factor 15	GDF15	9518	-0.0282	0.0118	0.167	0.602	-0.134	0.0679	0.0189	0.195	-0.345	0.000131	0.639
	seq.4389.2	1	Desert hedgehog protein N-product	DHH	50846	-0.0029	0.00906	0.336	0.763	-0.0476	0.0603	0.597	0.804	-0.116	0.21	1
	seq.4392.54	2	Fibroblast growth factor 12	FGF12	2257	-0.0226	0.0213	0.0433	0.347	0.0804	0.15	0.633	0.826	-0.0466	0.617	1
	seq.4393.3	1	Fibroblast growth factor 16	FGF16	8823	-0.00152	0.00668	0.447	0.828	-0.0368	0.0393	0.511	0.753	-0.0384	0.68	1
	seq.4394.71	2	Fibroblast growth factor 8 isoform A	FGF8	2253	-0.0161	0.0111	0.0539	0.38	-0.153	0.108	0.299	0.608	-0.0518	0.578	1
	seq.4396.54	1	Interferon lambda-1	IFNL1	282618	-0.00526	0.0117	0.284	0.724	-0.0898	0.0835	0.554	0.774	-0.0974	0.294	1
	seq.4407.10	1	Hepatocyte growth factor-like protein	MST1	4485	-0.019	0.0253	0.665	0.912	-0.0145	0.129	0.868	0.947	-0.0674	0.469	1
	seq.4413.3	2	Antileukoproteinase	SLPI	6590	-0.0238	0.0238	0.818	0.97	0.293	0.178	0.31	0.619	-0.154	0.0957	1
	seq.4414.69	2	Pulmonary surfactant-associated protein D	SFTPD	6441	0.013	0.00512	0.208	0.648	-0.0374	0.0305	0.391	0.679	-	-	-
	seq.4420.7	2	Disintegrin and metalloproteinase domain-containing protein 12	ADAM12	8038	-0.0137	0.0207	0.44	0.827	0.129	0.216	0.831	0.929	-0.0842	0.365	1
	seq.4423.77	2	Bcl-2-like protein 1	BCL2L1	598	-0.0151	0.00768	0.0365	0.328	0.131	0.0482	0.0178	0.189	0.0164	0.86	1
	seq.4428.1	2	Carbohydrate sulfotransferase 2	CHST2	9435	-0.0309	0.0169	0.0413	0.345	0.115	0.0851	0.158	0.475	-	-	-
	seq.4429.51	2	Carbohydrate sulfotransferase 6	CHST6	4166	-0.0148	0.0388	0.325	0.752	0.232	0.147	0.285	0.597	-0.0523	0.574	1
	seq.4430.44	3	Collectin-11	COLEC11	78989	0.0478	0.0146	0.000106	0.0148	0.135	0.113	0.344	0.644	0.284	0.00186	1
	seq.4435.66	2	Ectonucleotide pyrophosphatase/phosphodiesterase family member 7	ENPP7	339221	-0.00621	0.0102	0.763	0.951	0.198	0.0599	0.00024	0.0299	-0.00865	0.926	1
	seq.4436.1	2	Ectonucleoside triphosphate diphosphohydrolase 3	ENTPD3	956	-0.0191	0.0108	0.104	0.5	0.209	0.0612	0.008	0.126	-0.027	0.772	1
	seq.4437.56	3	Ectonucleoside triphosphate diphosphohydrolase 5	ENTPD5	957	0.0065	0.0176	0.121	0.533	0.181	0.102	0.148	0.465	0.118	0.204	1
	seq.4440.15	2	Fc receptor-like protein 3	FCRL3	115352	-0.0154	0.0227	0.911	0.99	0.104	0.15	0.633	0.826	0.058	0.533	1
	seq.4450.26	2	Heterogeneous nuclear ribonucleoprotein A/B	HNRNPAB	3182	0.00421	0.00839	0.81	0.968	-0.0598	0.0477	0.36	0.658	-	-	-
	seq.4452.9	2	Leucine-rich repeat transmembrane neuronal protein 1	LRRTM1	347730	-0.00795	0.00928	0.814	0.969	0.184	0.147	0.307	0.616	-	-	-
	seq.4453.83	3	Leucine-rich repeat transmembrane neuronal protein 3	LRRTM3	347731	0.00235	0.017	0.599	0.895	0.46	0.198	0.0444	0.283	-0.0974	0.294	1
	seq.4455.89	2	Lactadherin	MFGE8	4240	-0.00791	0.0164	0.565	0.887	0.133	0.102	0.17	0.49	0.0352	0.705	1
	seq.4459.68	2	Proprotein convertase subtilisin/kexin type 7	PCSK7	9159	0.0177	0.0222	0.0455	0.355	0.291	0.139	0.258	0.575	-0.0792	0.394	1
	seq.4460.8	2	3-phosphoinositide-dependent protein kinase 1	PDPK1	5170	0.0239	0.012	0.113	0.521	-0.15	0.0794	0.132	0.443	-0.1	0.281	1
	seq.4464.10	2	Sialoadhesin	SIGLEC1	6614	-0.0197	0.0108	0.25	0.689	0.19	0.116	0.176	0.497	0.0913	0.325	1
	seq.4467.49	2	SPARC-like protein 1	SPARCL1	8404	0.0263	0.0233	0.519	0.872	-0.0516	0.15	0.851	0.938	0.0526	0.572	1
	seq.4468.21	2	Sphingosine kinase 2	SPHK2	56848	-0.0375	0.0212	0.0905	0.474	0.373	0.137	0.017	0.183	0.00426	0.963	1
	seq.4469.78	2	Carbohydrate sulfotransferase 15	CHST15	51363	0.0238	0.0273	0.172	0.609	-0.113	0.146	0.397	0.684	0.128	0.168	1
	seq.4474.19	2	Ubiquitin	RPS27A	6233	-0.000965	0.00725	0.545	0.88	-0.0393	0.0444	0.507	0.75	0.0315	0.735	1
	seq.4479.14	2	Plasma protease C1 inhibitor	SERPING1	710	0.00145	0.0101	0.77	0.952	-0.00208	0.0642	0.924	0.971	0.0537	0.563	1
	seq.4480.59	2	Complement C3b	C3	718	-0.0045	0.00486	0.984	1	0.0386	0.0364	0.183	0.505	-0.00466	0.96	1
	seq.4481.34	2	Complement C4	C4A|C4B	720|100293534	-0.0369	0.0189	0.00773	0.176	-0.208	0.112	0.234	0.553	-0.217	0.0183	1
	seq.4482.66	2	Complement C5b-C6 complex	C5|C6	727|729	-0.00792	0.0205	0.91	0.99	0.0561	0.145	0.95	0.982	-0.268	0.00331	1
	seq.4487.1	1	Fibroblast growth factor 7	FGF7	2252	-0.00597	0.00931	0.253	0.69	-0.0641	0.0563	0.445	0.712	0.0166	0.859	1
	seq.4491.4	2	Interleukin-5 receptor subunit alpha	IL5RA	3568	-0.00695	0.0154	0.3	0.734	0.388	0.157	0.0158	0.177	-	-	-
	seq.4493.92	1	Interleukin-11	IL11	3589	-0.0024	0.0325	0.348	0.77	-0.0547	0.193	0.751	0.889	-0.0738	0.427	1
	seq.4496.60	2	Macrophage metalloelastase	MMP12	4321	0.00315	0.0123	0.857	0.978	-0.0519	0.0708	0.549	0.772	0.0627	0.5	1
	seq.4498.62	2	Neural cell adhesion molecule 1; 120 kDa isoform	NCAM1	4684	0.0132	0.0273	0.458	0.834	-0.226	0.18	0.326	0.633	0.0874	0.347	1
	seq.4499.21	1	Platelet-derived growth factor subunit A	PDGFA	5154	0.0098	0.00458	0.0316	0.311	-0.0334	0.0382	0.566	0.784	-0.00221	0.981	1
	seq.4500.50	2	Stem cell growth factor-alpha	CLEC11A	6320	-0.0115	0.0161	0.893	0.986	0.216	0.0913	0.101	0.401	0.0287	0.758	1
	seq.4534.10	2	Brain-specific serine protease 4	PRSS22	64063	-0.0169	0.0191	0.398	0.799	0.109	0.115	0.455	0.719	-0.0111	0.905	1
	seq.4535.50	2	ADP-ribosyl cyclase/cyclic ADP-ribose hydrolase 2	BST1	683	0.00307	0.023	0.598	0.895	-0.0381	0.133	0.837	0.932	0.0481	0.605	1
	seq.4540.11	2	Chromobox protein homolog 5	CBX5	23468	-0.0349	0.0119	0.00914	0.179	0.394	0.0876	0.000236	0.0299	-0.0314	0.736	1
	seq.4541.49	2	Cell adhesion molecule-related/down-regulated by oncogenes	CDON	50937	0.0443	0.0111	2.18e-05	0.00516	0.246	0.0723	0.0019	0.0705	0.469	8.41e-08	0.000416
	seq.4542.24	2	Clusterin	CLU	1191	-0.0797	0.0261	0.000384	0.0291	0.152	0.136	0.618	0.816	-0.0456	0.624	1
	seq.4543.65	2	Collagen alpha-1(XXIII) chain	COL23A1	91522	-0.00814	0.0162	0.647	0.909	0.024	0.11	0.921	0.97	-0.0476	0.609	1
	seq.4544.4	3	Connective tissue-activating peptide III	PPBP	5473	0.00899	0.00446	0.0618	0.4	-0.0496	0.0351	0.231	0.551	-0.0496	0.594	1
	seq.4545.53	3	Mitochondrial import inner membrane translocase subunit TIM14	DNAJC19	131118	0.0195	0.0421	0.687	0.921	0.185	0.208	0.741	0.886	-0.0849	0.36	1
	seq.4546.27	3	Adhesion G protein-coupled receptor E2	ADGRE2	30817	0.0338	0.0139	0.00163	0.0752	0.0932	0.0753	0.245	0.563	0.289	0.00152	1
	seq.4547.59	2	Leucine-rich repeat transmembrane protein FLRT1	FLRT1	23769	-0.0236	0.0179	0.0443	0.352	0.0292	0.132	0.7	0.865	-0.0227	0.807	1
	seq.4548.4	2	Galactoside 3(4)-L-fucosyltransferase	FUT3	2525	-0.0146	0.0189	0.34	0.766	0.117	0.114	0.24	0.559	-0.124	0.181	1
	seq.4549.78	2	Alpha-(1;3)-fucosyltransferase 5	FUT5	2527	0.0146	0.0133	0.101	0.497	-0.1	0.0786	0.375	0.668	0.0163	0.861	1
	seq.4551.72	3	Adhesion G-protein coupled receptor G5	ADGRG5	221188	-0.0352	0.0231	0.0651	0.406	0.376	0.124	0.0134	0.162	-0.111	0.232	1
	seq.4553.65	3	Hepatoma-derived growth factor-related protein 2	HDGFL2	84717	0.0302	0.031	0.622	0.9	-0.0747	0.19	0.633	0.826	-0.00465	0.96	1
	seq.4557.61	2	Kin of IRRE-like protein 3	KIRREL3	84623	0.00498	0.0235	0.959	0.996	0.724	0.294	0.0461	0.286	0.156	0.0925	1
	seq.4559.64	2	Kynureninase	KYNU	8942	-0.0348	0.0253	0.235	0.681	0.219	0.135	0.427	0.703	-0.126	0.173	1
	seq.4560.34	2	Tyrosine-protein kinase Lck	LCK	3932	-0.00987	0.0158	0.363	0.778	0.105	0.126	0.334	0.637	-0.00369	0.968	1
	seq.4562.1	2	Neurexophilin-1	NXPH1	30010	-0.00497	0.0086	0.512	0.87	0.143	0.0612	0.143	0.459	0.0507	0.586	1
	seq.4563.61	2	1-phosphatidylinositol 4;5-bisphosphate phosphodiesterase gamma-1	PLCG1	5335	-0.0396	0.0198	0.106	0.506	0.408	0.147	0.00865	0.132	0.181	0.0499	1
	seq.4564.2	2	Plexin-C1	PLXNC1	10154	0.0457	0.0222	0.0102	0.189	0.248	0.121	0.0445	0.283	0.275	0.00261	1
	seq.4566.24	3	R-spondin-2	RSPO2	340419	0.00732	0.0408	0.439	0.826	0.355	0.257	0.449	0.714	-0.0377	0.686	1
	seq.4567.82	2	SH2 domain-containing protein 1A	SH2D1A	4068	-0.0113	0.0137	0.102	0.499	-0.0771	0.111	0.75	0.889	-0.095	0.306	1
	seq.4568.17	2	SLIT and NTRK-like protein 5	SLITRK5	26050	0.0536	0.0147	0.000213	0.0221	0.256	0.0848	0.00144	0.062	0.411	3.71e-06	0.0183
	seq.4569.52	2	VPS10 domain-containing receptor SorCS2	SORCS2	57537	-0.0199	0.00788	0.00541	0.153	0.0655	0.0743	0.277	0.59	-0.0917	0.323	1
	seq.4588.1	2	Pancreatic hormone	PPY	5539	0.00474	0.0108	0.437	0.826	0.104	0.1	0.226	0.547	0.0273	0.769	1
	seq.4594.22	2	Pituitary adenylate cyclase-activating polypeptide 38	ADCYAP1	116	0.016	0.0258	0.968	0.997	0.0741	0.216	0.835	0.93	-	-	-
	seq.4673.13	2	Interleukin-6	IL6	3569	0.00855	0.0177	0.691	0.923	0.0304	0.0881	0.77	0.898	-0.0584	0.53	1
	seq.4693.72	2	3-hydroxyisobutyrate dehydrogenase; mitochondrial	HIBADH	11112	-0.0266	0.0118	0.0334	0.317	-0.132	0.274	0.356	0.655	-0.12	0.197	1
	seq.4696.2	2	Fatty acid-binding protein; heart	FABP3	2170	-0.00063	0.017	0.782	0.956	0.164	0.131	0.21	0.531	-	-	-
	seq.4697.59	2	Granulocyte-macrophage colony-stimulating factor	CSF2	1437	0.0101	0.0135	0.855	0.978	-0.108	0.16	0.734	0.883	-0.195	0.0344	1
	seq.4703.87	2	Lymphotoxin-alpha	LTA	4049	-0.0189	0.0327	0.988	1	0.046	0.253	0.64	0.83	-0.248	0.00676	1
	seq.4706.17	2	Protein 4.1	EPB41	2035	-0.0015	0.00447	0.494	0.86	-0.0208	0.0256	0.58	0.793	-0.083	0.371	1
	seq.4707.50	2	14-3-3 protein eta	YWHAH	7533	0.00516	0.0113	0.928	0.992	-0.174	0.0673	0.032	0.248	-0.106	0.251	1
	seq.4708.3	2	Estradiol 17-beta-dehydrogenase 1	HSD17B1	3292	0.00334	0.018	0.79	0.959	0.411	0.246	0.251	0.568	0.0459	0.621	1
	seq.4712.28	3	Apolipoprotein D	APOD	347	-0.0273	0.0171	0.0327	0.315	0.173	0.0942	0.175	0.495	-0.113	0.223	1
	seq.4718.5	2	Peptidyl-prolyl cis-trans isomerase B	PPIB	5479	-0.0333	0.0213	0.0404	0.34	0.547	0.226	0.127	0.437	-0.0118	0.899	1
	seq.4719.58	2	Protein disulfide-isomerase A3	PDIA3	2923	-0.000639	0.0126	0.31	0.74	-0.0874	0.0822	0.208	0.531	-0.11	0.235	1
	seq.4721.54	2	Trefoil factor 3	TFF3	7033	-0.0496	0.0214	0.0201	0.25	-0.306	0.127	0.0205	0.204	-0.139	0.134	1
	seq.4763.31	3	Afamin	AFM	173	0.0222	0.0202	0.0752	0.436	0.127	0.137	0.616	0.816	0.224	0.0149	1
	seq.4771.10	3	Acid sphingomyelinase-like phosphodiesterase 3a	SMPDL3A	10924	0.03	0.0213	0.62	0.9	-0.421	0.181	0.0801	0.368	-0.129	0.164	1
	seq.4775.34	3	Gelsolin	GSN	2934	0.0175	0.0139	0.515	0.87	-0.0131	0.125	0.968	0.988	0.324	0.000352	1
	seq.4785.30	3	Corticosteroid-binding globulin	SERPINA6	866	-0.0212	0.023	0.328	0.754	-0.251	0.209	0.23	0.55	0.209	0.0228	1
	seq.4801.13	3	Lactoperoxidase	LPO	4025	-0.00163	0.0155	0.751	0.947	0.226	0.104	0.0299	0.24	-0.116	0.211	1
	seq.4807.13	3	Collagen alpha-1(VIII) chain	COL8A1	1295	0.00174	0.00548	0.303	0.736	-0.0596	0.12	0.443	0.712	-0.0404	0.664	1
	seq.4811.33	3	Inter-alpha-trypsin inhibitor heavy chain H4	ITIH4	3700	-0.0283	0.0181	0.0392	0.337	-0.0327	0.0985	0.943	0.981	-0.298	0.00104	1
	seq.4815.25	3	Thioredoxin domain-containing protein 12	TXNDC12	51060	-0.0711	0.0323	0.0971	0.49	-0.23	0.192	0.211	0.532	-	-	-
	seq.4829.43	6	14-3-3 protein sigma	SFN	2810	-0.00975	0.012	0.0892	0.472	-0.0785	0.074	0.284	0.596	-0.123	0.186	1
	seq.4831.4	2	L-Selectin	SELL	6402	-0.0172	0.0272	0.403	0.801	-0.218	0.166	0.205	0.529	-0.124	0.181	1
	seq.4832.75	2	Tumor necrosis factor receptor superfamily member 10A	TNFRSF10A	8797	0.0192	0.0125	0.12	0.531	-0.153	0.198	0.503	0.747	-0.125	0.178	1
	seq.4834.61	2	Ephrin type-A receptor 2	EPHA2	1969	0.0498	0.0207	0.00468	0.139	-0.000947	0.129	0.678	0.852	0.326	0.000318	1
	seq.4840.73	1	Granulocyte colony-stimulating factor	CSF3	1440	-0.00444	0.00631	0.87	0.981	-0.0337	0.0481	0.212	0.532	0.0277	0.766	1
	seq.4842.62	2	Glypican-3	GPC3	2719	-0.0061	0.0083	0.774	0.952	0.264	0.0554	1.71e-05	0.00792	0.0859	0.355	1
	seq.4851.25	1	Interleukin-1 alpha	IL1A	3552	0.00489	0.00999	0.641	0.908	-0.0492	0.107	0.831	0.929	0.00767	0.934	1
	seq.4859.6	1	Bone morphogenetic protein receptor type-1A	BMPR1A	657	0.00052	0.0129	0.804	0.966	-0.0209	0.157	0.857	0.941	-	-	-
	seq.4862.63	1	Bone morphogenetic protein receptor type-2	BMPR2	659	0.0521	0.01	2.13e-05	0.00516	0.351	0.246	0.327	0.634	-0.00527	0.955	1
	seq.4866.59	2	BDNF/NT-3 growth factors receptor	NTRK2	4915	0.0616	0.0162	0.000159	0.0199	0.287	0.103	0.00338	0.0882	0.394	9.92e-06	0.0488
	seq.4867.15	2	Vascular endothelial growth factor A; isoform 121	VEGFA	7422	0.00718	0.0107	0.177	0.615	-0.114	0.0832	0.19	0.512	0.073	0.432	1
	seq.4874.3	1	Angiogenin	ANG	283	-0.0222	0.0207	0.627	0.901	-0.000161	0.122	0.714	0.872	-0.145	0.117	1
	seq.4876.32	1	Coagulation factor IX	F9	2158	-0.0106	0.0262	0.876	0.982	-0.114	0.191	0.271	0.586	-0.209	0.0231	1
	seq.4878.3	1	Coagulation Factor X	F10	2159	-0.0396	0.0227	0.271	0.712	0.143	0.167	0.473	0.729	-0.161	0.0825	1
	seq.4880.21	1	Growth/differentiation factor 2	GDF2	2658	0.0482	0.0154	0.000105	0.0148	0.128	0.104	0.311	0.619	0.311	0.000598	1
	seq.4883.56	2	Insulin	INS	3630	0.00225	0.0141	0.786	0.957	0.152	0.0975	0.203	0.527	0.0973	0.295	1
	seq.4886.3	1	C-C motif chemokine 7	CCL7	6354	0.00331	0.0162	0.374	0.785	-0.00248	0.087	0.704	0.866	-0.151	0.102	1
	seq.4889.82	1	Protein Wnt-7a	WNT7A	7476	0.00486	0.00937	0.192	0.632	-0.0367	0.0714	0.6	0.807	-0.0315	0.735	1
	seq.4890.10	1	Corticotropin	POMC	5443	0.019	0.0203	0.228	0.675	-0.658	0.244	0.0218	0.21	-0.133	0.15	1
	seq.4891.50	1	Glucagon	GCG	2641	0.00399	0.00777	0.626	0.901	-0.0438	0.0433	0.441	0.712	-0.113	0.222	1
	seq.4900.8	1	C3a anaphylatoxin	C3	718	0.00643	0.0177	0.784	0.956	-0.00611	0.112	0.837	0.932	0.103	0.268	1
	seq.4903.72	1	Calcineurin	PPP3CA|PPP3R1	5530|5534	0.0329	0.0133	0.0399	0.338	-0.0662	0.0899	0.92	0.97	0.0643	0.489	1
	seq.4904.7	1	Caspase-2	CASP2	835	0.00327	0.00906	0.631	0.903	-0.49	0.229	0.0421	0.279	-0.174	0.0598	1
	seq.4905.63	1	Coactosin-like protein	COTL1	23406	-0.0578	0.0335	0.182	0.619	-0.0411	0.187	0.898	0.959	0.0188	0.84	1
	seq.4906.35	1	Coagulation Factor V	F5	2153	0.0039	0.0195	0.225	0.671	-0.0648	0.134	0.784	0.904	-0.0779	0.402	1
	seq.4907.56	1	D-dimer	FGA|FGB|FGG	2243|2244|2266	-0.00227	0.00953	0.678	0.918	0.0364	0.0388	0.497	0.744	-0.047	0.613	1
	seq.4908.6	1	Endoglin	ENG	2022	0.018	0.0204	0.154	0.588	0.00528	0.121	0.877	0.951	0.142	0.126	1
	seq.4909.68	1	Galectin-8	LGALS8	3964	0.0337	0.0228	0.0428	0.347	0.00537	0.202	0.722	0.875	-0.0529	0.57	1
	seq.4910.21	1	Phospholipase A2	PLA2G1B	5319	-0.0232	0.0125	0.0471	0.359	-0.0468	0.121	0.655	0.839	-0.0252	0.787	1
	seq.4911.49	2	Glutathione S-transferase P	GSTP1	2950	-0.0112	0.0113	0.106	0.506	-0.0709	0.0723	0.427	0.703	0.0268	0.773	1
	seq.4912.17	1	Aspartate aminotransferase; cytoplasmic	GOT1	2805	-0.00605	0.0271	0.74	0.942	-0.0682	0.16	0.879	0.951	0.0511	0.583	1
	seq.4913.78	1	C-C motif chemokine 16	CCL16	6360	0.00978	0.0128	0.216	0.657	0.0934	0.0861	0.44	0.712	0.223	0.0152	1
	seq.4914.10	1	Human Chorionic Gonadotropin	CGA|CGB3|CGB7	1081|1082|94027	-0.0134	0.0111	0.261	0.697	0.0257	0.144	0.976	0.991	0.115	0.214	1
	seq.4915.64	2	Hemoglobin	HBA1|HBB	3039|3043	0.000401	0.00249	0.674	0.916	-0.0274	0.0201	0.189	0.51	0.1	0.281	1
	seq.4916.2	1	Immunoglobulin D	IGHD	3495 50802 3535	-0.0101	0.00634	0.168	0.603	-0.0332	0.115	0.687	0.857	0.0375	0.687	1
	seq.4917.62	1	Integrin alpha-V: beta-5 complex	ITGAV|ITGB5	3685|3693	0.00205	0.00881	0.297	0.733	-0.0532	0.0828	0.238	0.556	0.109	0.242	1
	seq.4918.21	1	Kininogen-1	KNG1	3827	0.0177	0.0285	0.883	0.983	-0.311	0.198	0.144	0.46	-	-	-
	seq.4920.10	1	Lysozyme C	LYZ	4069	-0.0424	0.0224	0.172	0.609	-0.202	0.117	0.029	0.237	-0.129	0.164	1
	seq.4922.13	1	C-C motif chemokine 19	CCL19	6363	-0.00629	0.0116	0.393	0.795	0.142	0.0892	0.11	0.416	0.0483	0.604	1
	seq.4923.79	1	Muellerian-inhibiting factor	AMH	268	-0.0149	0.0266	0.379	0.787	-0.196	0.149	0.118	0.427	-0.0377	0.685	1
	seq.4924.32	1	Interstitial collagenase	MMP1	4312	0.000556	0.00658	0.611	0.898	-0.0699	0.0445	0.584	0.796	-0.126	0.176	1
	seq.4925.54	2	Collagenase 3	MMP13	4322	0.0228	0.0106	0.000548	0.0357	0.122	0.0691	0.0815	0.369	0.34	0.000164	0.797
	seq.4929.55	1	Sex hormone-binding globulin	SHBG	6462	0.0294	0.0123	0.00816	0.176	-0.162	0.0731	0.0416	0.277	0.148	0.111	1
	seq.4930.21	1	Stanniocalcin-1	STC1	6781	0.0075	0.0213	0.398	0.799	0.048	0.104	0.942	0.98	-0.188	0.0412	1
	seq.4931.59	1	Tissue Factor	F3	2152	0.00366	0.0129	0.817	0.969	-0.0105	0.104	0.773	0.899	-0.0671	0.47	1
	seq.4956.2	1	Epiregulin	EREG	2069	0.00146	0.00791	0.408	0.806	-0.113	0.0704	0.0576	0.313	-0.0185	0.842	1
	seq.4959.2	1	Anterior gradient protein 2 homolog	AGR2	10551	-0.0319	0.0249	0.352	0.772	-0.108	0.208	0.668	0.846	-0.0791	0.395	1
	seq.4960.72	1	Annexin A1	ANXA1	301	0.0166	0.00591	0.00395	0.126	-0.0249	0.0429	0.759	0.893	-0.0103	0.912	1
	seq.4961.17	1	Annexin A2	ANXA2	302	0.0248	0.0146	0.0566	0.389	-0.114	0.0919	0.593	0.801	-0.101	0.279	1
	seq.4962.52	1	Cerebral dopamine neurotrophic factor	CDNF	441549	-0.0666	0.0216	0.0171	0.234	-0.101	0.194	0.82	0.924	0.122	0.188	1
	seq.4964.67	1	Endoplasmic reticulum aminopeptidase 1	ERAP1	51752	0.0245	0.0181	0.0432	0.347	0.0465	0.0996	0.569	0.786	-0.251	0.00611	1
	seq.4965.27	1	ATP synthase subunit beta; mitochondrial	ATP5F1B	506	-0.0165	0.0128	0.127	0.544	0.0148	0.0775	0.851	0.938	0.101	0.275	1
	seq.4967.1	1	Complement component 1 Q subcomponent-binding protein; mitochondrial	C1QBP	708	-0.0803	0.0401	0.0259	0.287	0.026	0.265	0.531	0.764	-0.0192	0.837	1
	seq.4968.50	1	Macrophage-capping protein	CAPG	822	-0.00577	0.0119	0.183	0.62	0.00845	0.109	0.968	0.988	0.0975	0.293	1
	seq.4969.2	1	Carbonic anhydrase 1	CA1	759	-0.000705	0.00486	0.773	0.952	-0.0206	0.0281	0.723	0.875	-0.0397	0.67	1
	seq.4970.55	1	Carbonic anhydrase 2	CA2	760	-0.0203	0.0199	0.0986	0.492	-0.157	0.248	0.767	0.896	-0.152	0.101	1
	seq.4971.1	1	Cathepsin Z	CTSZ	1522	0.00769	0.0144	0.459	0.835	0.335	0.133	0.0116	0.149	0.0311	0.738	1
	seq.4973.18	1	Baculoviral IAP repeat-containing protein 3	BIRC3	330	-0.0117	0.0108	0.306	0.737	-0.0802	0.171	0.936	0.977	-0.0888	0.339	1
	seq.4976.57	1	Adapter molecule crk	CRK	1398	-0.00225	0.0092	0.41	0.806	-0.088	0.0546	0.266	0.583	0.0333	0.72	1
	seq.4978.54	2	Drebrin-like protein	DBNL	28988	0.0163	0.0189	0.411	0.806	-0.345	0.189	0.119	0.429	-0.063	0.498	1
	seq.4979.34	2	Dermatopontin	DPT	1805	0.0428	0.0185	0.0172	0.234	0.263	0.106	0.0128	0.159	0.507	4.62e-09	2.3e-05
	seq.4981.6	1	Desmocollin-3	DSC3	1825	-0.0191	0.0155	0.147	0.577	0.306	0.262	0.307	0.616	0.0983	0.29	1
	seq.4982.54	1	Elafin	PI3	5266	-0.00848	0.0111	0.0199	0.249	-0.11	0.0773	0.108	0.412	-0.205	0.0258	1
	seq.4983.6	1	Endoplasmic reticulum resident protein 29	ERP29	10961	0.0127	0.0155	0.343	0.768	-0.112	0.0876	0.359	0.657	-	-	-
	seq.4984.83	1	S-formylglutathione hydrolase	ESD	2098	-0.0147	0.0164	0.0864	0.466	-0.119	0.0719	0.255	0.571	0.0427	0.646	1
	seq.4985.11	1	Fatty acid-binding protein; epidermal	FABP5	2171	-0.0373	0.0169	0.0936	0.483	-0.445	0.28	0.285	0.596	0.00678	0.942	1
	seq.4986.59	1	Focal adhesion kinase 1	PTK2	5747	0.00715	0.0136	0.664	0.912	-0.183	0.247	0.725	0.876	-0.0673	0.469	1
	seq.4987.17	1	Immunoglobulin alpha Fc receptor	FCAR	2204	-0.0164	0.0182	0.446	0.828	-0.0774	0.13	0.78	0.903	-0.0905	0.33	1
	seq.4988.49	2	Fibroblast growth factor receptor 4	FGFR4	2264	-0.0159	0.01	0.411	0.806	0.094	0.178	0.946	0.981	0.0192	0.836	1
	seq.4989.7	1	Fibrinogen gamma chain	FGG	2266	-0.00254	0.00947	0.616	0.9	0.0448	0.0404	0.408	0.692	-0.0368	0.693	1
	seq.4990.87	1	Platelet glycoprotein Ib alpha chain	GP1BA	2811	0.0202	0.0282	0.57	0.887	-0.623	0.156	0.00152	0.0637	-0.148	0.11	1
	seq.4991.12	1	Glypican-5	GPC5	2262	0.00101	0.022	0.553	0.882	-0.149	0.156	0.702	0.866	-0.0125	0.893	1
	seq.4992.49	1	Granulins	GRN	2896	-0.0221	0.0204	0.504	0.864	0.1	0.116	0.399	0.686	-0.0478	0.607	1
	seq.4995.16	1	15-hydroxyprostaglandin dehydrogenase [NAD(+)]	HPGD	3248	-0.0346	0.0254	0.24	0.683	-0.362	0.163	0.0535	0.301	-0.093	0.317	1
	seq.4996.66	1	Histidine-rich glycoprotein	HRG	3273	0.0119	0.0128	0.203	0.644	0.143	0.0743	0.166	0.484	0.343	0.000144	0.702
	seq.4997.19	1	Eukaryotic initiation factor 4A-III	EIF4A3	9775	-0.00435	0.0119	0.571	0.887	-0.0465	0.0932	0.503	0.747	0.0171	0.854	1
	seq.5000.52	1	Galectin-3-binding protein	LGALS3BP	3959	-0.0202	0.015	0.393	0.795	0.0759	0.0826	0.263	0.581	-0.173	0.0615	1
	seq.5001.6	2	Mammaglobin-B	SCGB2A1	4246	0.0113	0.0223	0.659	0.912	-0.00748	0.153	0.957	0.984	0.00709	0.939	1
	seq.5002.76	1	Matrix metalloproteinase-14	MMP14	4323	0.0223	0.0127	0.167	0.602	0.0026	0.121	0.983	0.993	0.187	0.0425	1
	seq.5004.69	1	Mitogen-activated protein kinase 11	MAPK11	5600	-0.00488	0.00627	0.633	0.905	0.062	0.0778	0.938	0.978	-0.157	0.0897	1
	seq.5005.4	1	Mitogen-activated protein kinase 12	MAPK12	6300	-0.0177	0.0241	0.306	0.737	-0.344	0.218	0.158	0.477	-0.0912	0.326	1
	seq.5006.71	1	Mitogen-activated protein kinase 13	MAPK13	5603	0.0013	0.0183	0.399	0.799	-0.273	0.134	0.176	0.496	-0.0865	0.352	1
	seq.5007.1	1	Mitogen-activated protein kinase 14	MAPK14	1432	0.0102	0.0165	0.833	0.975	-0.303	0.109	0.00952	0.138	-0.166	0.072	1
	seq.5008.51	1	Superoxide dismutase [Mn]; mitochondrial	SOD2	6648	0.0152	0.0207	0.383	0.789	-0.0532	0.201	0.591	0.801	0.0575	0.536	1
	seq.5009.11	1	Moesin	MSN	4478	0.0334	0.0159	0.00515	0.148	0.124	0.17	0.58	0.793	0.0101	0.913	1
	seq.5011.11	1	Nicotinamide phosphoribosyltransferase	NAMPT	10135	-0.00756	0.00672	0.868	0.981	0.197	0.0897	0.03	0.241	-0.0518	0.577	1
	seq.5012.67	1	Adenylate kinase isoenzyme 1	AK1	203	0.00219	0.0046	0.821	0.972	-0.0241	0.0256	0.613	0.814	-0.0312	0.737	1
	seq.5013.2	1	Chloride intracellular channel protein 1	CLIC1	1192	0.011	0.00903	0.373	0.784	-0.111	0.0581	0.061	0.322	-0.174	0.0595	1
	seq.5014.49	1	Cytoplasmic protein NCK1	NCK1	4690	-0.00646	0.0171	0.441	0.828	-0.236	0.197	0.21	0.532	-0.0597	0.521	1
	seq.5015.15	1	Platelet-activating factor acetylhydrolase	PLA2G7	7941	-0.0653	0.0172	2.01e-05	0.00516	0.0997	0.108	0.376	0.669	-0.138	0.135	1
	seq.5017.19	1	Peroxiredoxin-5; mitochondrial	PRDX5	25824	0.0275	0.0218	0.104	0.5	0.0384	0.391	0.715	0.872	0.0295	0.751	1
	seq.5018.68	1	Peroxiredoxin-6	PRDX6	9588	0.00279	0.00601	0.95	0.996	-0.0363	0.0341	0.539	0.768	-0.0221	0.812	1
	seq.5019.16	2	Ubiquitin carboxyl-terminal hydrolase isozyme L1	UCHL1	7345	-0.0357	0.0178	0.0529	0.378	-0.0495	0.147	0.857	0.941	-0.169	0.0677	1
	seq.5020.50	1	Phosphoglycerate kinase 1	PGK1	5230	0.0072	0.015	0.563	0.887	-0.128	0.103	0.209	0.531	-0.0309	0.74	1
	seq.5021.13	1	Inorganic pyrophosphatase	PPA1	5464	0.00175	0.00967	0.994	1	-0.0808	0.0553	0.214	0.534	0.00781	0.933	1
	seq.5023.23	1	Adenylosuccinate lyase	ADSL	158	-0.00304	0.00602	0.494	0.86	-0.0329	0.0333	0.553	0.774	0.0604	0.516	1
	seq.5024.67	1	Retinoblastoma-associated protein	RB1	5925	-0.029	0.0171	0.323	0.752	0.0981	0.151	0.643	0.832	0.0229	0.806	1
	seq.5026.66	1	40S ribosomal protein S3	RPS3	6188	0.0193	0.0136	0.186	0.626	-0.122	0.112	0.55	0.773	-0.14	0.13	1
	seq.5028.59	1	Scavenger receptor cysteine-rich type 1 protein M130	CD163	9332	0.000882	0.016	0.466	0.839	-0.00486	0.141	0.803	0.915	0.174	0.0592	1
	seq.5029.3	1	Prolyl endopeptidase FAP	FAP	2191	0.0768	0.0139	2.74e-07	0.000389	0.236	0.117	0.0464	0.287	0.54	2.85e-10	1.42e-06
	seq.5030.52	1	NAD-dependent protein deacetylase sirtuin-2	SIRT2	22933	0.0146	0.0159	0.165	0.6	-0.00528	0.141	0.75	0.889	0.0288	0.757	1
	seq.5031.10	1	Spectrin alpha chain; non-erythrocytic 1	SPTAN1	6709	0.0263	0.0194	0.143	0.57	-0.208	0.219	0.254	0.57	-0.104	0.261	1
	seq.5032.64	1	FACT complex subunit SSRP1	SSRP1	6749	0.00625	0.0205	0.96	0.996	-0.588	0.262	0.093	0.39	-0.0872	0.348	1
	seq.5033.27	1	Tropomyosin alpha-1 chain	TPM1	7168	-0.00966	0.0141	0.321	0.751	-0.23	0.128	0.167	0.486	-0.0508	0.585	1
	seq.5034.79	1	Trypsin-2	PRSS2	5645	-0.0114	0.0128	0.199	0.64	-0.217	0.0718	0.00244	0.0777	-0.212	0.0214	1
	seq.5035.7	1	Thymidylate synthase	TYMS	7298	0.00462	0.0122	0.674	0.916	-0.0656	0.107	0.482	0.734	0.0798	0.391	1
	seq.5036.50	1	Tumor necrosis factor-inducible gene 6 protein	TNFAIP6	7130	0.00733	0.0157	0.546	0.88	-0.0387	0.0803	0.638	0.829	-0.0625	0.501	1
	seq.5060.62	3	Programmed cell death 1 ligand 1	CD274	29126	-0.0192	0.0114	0.187	0.627	-0.188	0.108	0.108	0.412	-0.0986	0.288	1
	seq.5062.60	3	CD226 antigen	CD226	10666	0.0154	0.0115	0.117	0.527	0.238	0.183	0.357	0.656	-0.224	0.0147	1
	seq.5063.12	2	Natural killer cell receptor 2B4	CD244	51744	-0.00475	0.0162	0.774	0.952	-0.173	0.189	0.604	0.808	0.0511	0.583	1
	seq.5065.8	2	CD83 antigen	CD83	9308	0.0344	0.0104	2.93e-05	0.00602	0.0445	0.108	0.858	0.941	0.0885	0.341	1
	seq.5066.134	3	CMRF35-like molecule 6	CD300C	10871	-0.0304	0.0186	0.164	0.6	-0.163	0.117	0.17	0.489	-0.232	0.0113	1
	seq.5069.9	3	Complement decay-accelerating factor	CD55	1604	0.0124	0.0342	0.603	0.896	-0.13	0.153	0.526	0.761	0.0335	0.719	1
	seq.5070.76	3	Tumor necrosis factor receptor superfamily member 6B	TNFRSF6B	8771	0.00383	0.0327	0.578	0.889	-0.397	0.242	0.0987	0.4	-0.174	0.06	1
	seq.5076.53	2	Ephrin type-A receptor 10	EPHA10	284656	0.048	0.0211	0.0182	0.24	-0.083	0.145	0.761	0.894	0.115	0.216	1
	seq.5078.82	3	Ephrin type-B receptor 6	EPHB6	2051	0.011	0.0282	0.824	0.973	-0.0362	0.138	0.78	0.903	0.224	0.0148	1
	seq.5080.131	3	Transmembrane glycoprotein NMB:Extracellular domain	GPNMB	10457	0.0529	0.0234	0.0392	0.337	0.136	0.122	0.104	0.408	-	-	-
	seq.5082.51	3	X-linked interleukin-1 receptor accessory protein-like 2	IL1RAPL2	26280	-0.0275	0.0128	0.00779	0.176	-0.289	0.221	0.132	0.443	0.0145	0.876	1
	seq.5084.154	3	Interleukin-17 receptor B	IL17RB	55540	0.000949	0.0148	0.635	0.906	-0.321	0.14	0.0901	0.384	-	-	-
	seq.5087.5	3	Interleukin-22 receptor subunit alpha-2	IL22RA2	116379	0.000821	0.0127	0.748	0.945	0.0766	0.0863	0.227	0.548	0.327	0.000308	1
	seq.5088.175	3	Interleukin-23 receptor	IL23R	149233	-0.00454	0.0285	0.78	0.955	-0.567	0.189	0.0106	0.141	-0.071	0.445	1
	seq.5089.11	3	Interleukin-7 receptor subunit alpha	IL7R	3575	-0.0333	0.0363	0.709	0.928	0.271	0.224	0.339	0.64	0.0374	0.688	1
	seq.5090.49	2	Leukocyte immunoglobulin-like receptor subfamily B member 1	LILRB1	10859	0.0144	0.0241	0.609	0.897	-0.109	0.129	0.418	0.697	0.165	0.0747	1
	seq.5091.28	3	Leukocyte immunoglobulin-like receptor subfamily B member 2	LILRB2	10288	-0.0298	0.0188	0.117	0.527	-0.262	0.126	0.0215	0.209	-0.202	0.0283	1
	seq.5092.51	3	Protein jagged-1:Extracellular domain	JAG1	182	0.0112	0.019	0.196	0.637	-0.0973	0.111	0.495	0.744	0.164	0.0759	1
	seq.5093.47	3	Protein jagged-2	JAG2	3714	-0.0118	0.0139	0.526	0.872	-0.0711	0.155	0.482	0.734	0.0554	0.552	1
	seq.5094.62	3	Junctional adhesion molecule-like	JAML	120425	0.00473	0.0175	0.987	1	0.0622	0.181	0.975	0.991	-0.103	0.265	1
	seq.5095.21	3	Killer cell immunoglobulin-like receptor 2DL4	KIR2DL4	3805	-0.0183	0.0236	0.575	0.888	-0.111	0.146	0.283	0.596	-0.0792	0.394	1
	seq.5098.79	3	Killer cell lectin-like receptor subfamily F member 1	KLRF1	51348	-0.0211	0.027	0.382	0.788	-0.257	0.245	0.362	0.659	0.0562	0.546	1
	seq.5099.14	3	Lymphocyte activation gene 3 protein	LAG3	3902	-0.00822	0.0088	0.769	0.952	-0.00398	0.057	0.967	0.988	-	-	-
	seq.5102.55	3	MHC class I polypeptide-related sequence B	MICB	4277	-0.00559	0.0171	0.626	0.901	0.0752	0.107	0.534	0.766	0.0773	0.406	1
	seq.5103.30	3	Cell surface glycoprotein CD200 receptor 1:Isoform 4; Extracellular Domain	CD200R1	131450	0.0148	0.016	0.2	0.64	-0.235	0.255	0.604	0.809	-0.0419	0.652	1
	seq.5104.57	3	Natural cytotoxicity triggering receptor 1	NCR1	9437	0.00888	0.0179	0.293	0.729	0.205	0.173	0.213	0.533	-	-	-
	seq.5105.2	3	Reticulon-4 receptor	RTN4R	65078	0.00567	0.0238	0.592	0.893	0.124	0.123	0.15	0.467	0.253	0.0057	1
	seq.5106.52	3	Neurogenic locus notch homolog protein 2	NOTCH2	4853	-0.0247	0.0132	0.0501	0.37	-0.123	0.158	0.834	0.93	-0.215	0.0192	1
	seq.5107.7	2	Neurogenic locus notch homolog protein 1	NOTCH1	4851	0.0212	0.0296	0.522	0.872	-0.178	0.178	0.477	0.731	0.0978	0.292	1
	seq.5108.72	3	Neurogenic locus notch homolog protein 3	NOTCH3	4854	0.0778	0.0221	0.00022	0.0221	0.274	0.135	0.0507	0.298	0.367	4.45e-05	0.218
	seq.5109.24	3	Neuronal cell adhesion molecule	NRCAM	4897	0.00207	0.0166	0.749	0.945	0.239	0.106	0.0112	0.145	0.122	0.187	1
	seq.5110.84	3	Neurexin-1-beta	NRXN1	9378	0.0172	0.00858	0.101	0.496	-0.0212	0.122	0.898	0.959	0.189	0.0399	1
	seq.5111.15	3	Neurexin-3-beta	NRXN3	9369	0.0461	0.0205	0.0566	0.389	0.0267	0.103	0.507	0.75	0.127	0.169	1
	seq.5112.73	3	OX-2 membrane glycoprotein	CD200	4345	0.0167	0.0289	0.305	0.737	0.0308	0.222	0.801	0.914	-0.0365	0.695	1
	seq.5114.65	3	Prolactin receptor	PRLR	5618	-0.0226	0.0205	0.151	0.583	-0.0429	0.202	0.784	0.904	-0.111	0.233	1
	seq.5115.31	3	Tumor necrosis factor receptor superfamily member 19L	RELT	84957	0.00771	0.0297	0.444	0.828	0.0334	0.145	0.717	0.873	-	-	-
	seq.5116.62	2	Roundabout homolog 2	ROBO2	6092	0.0825	0.0238	0.000271	0.0236	0.167	0.15	0.193	0.515	0.386	1.54e-05	0.0756
	seq.5117.14	3	Roundabout homolog 3	ROBO3	64221	0.0137	0.0209	0.462	0.836	-0.146	0.175	0.439	0.711	-0.108	0.243	1
	seq.5121.3	2	Semaphorin-6B	SEMA6B	10501	0.0123	0.0212	0.38	0.788	0.0981	0.118	0.291	0.601	-0.0115	0.901	1
	seq.5122.92	2	Semaphorin-6A	SEMA6A	57556	0.0112	0.0235	0.464	0.839	-0.047	0.164	0.985	0.993	-	-	-
	seq.5124.62	3	Intercellular adhesion molecule 5	ICAM5	7087	0.0538	0.0254	0.0169	0.234	0.124	0.157	0.31	0.619	-	-	-
	seq.5124.69	3	Intercellular adhesion molecule 5	ICAM5	7087	0.0517	0.0234	0.0183	0.24	0.0978	0.126	0.329	0.634	0.195	0.0347	1
	seq.5125.6	3	Sialic acid-binding Ig-like lectin 14	SIGLEC14	100049587	-0.00998	0.0174	0.887	0.984	-0.0466	0.103	0.524	0.76	-	-	-
	seq.5128.53	3	SLAM family member 6	SLAMF6	114836	-0.014	0.0179	0.542	0.879	-0.088	0.134	0.562	0.781	0.0218	0.815	1
	seq.5129.12	3	Scavenger receptor class F member 1	SCARF1	8578	0.0601	0.0237	0.0405	0.34	-0.451	0.13	0.00271	0.082	0.154	0.0954	1
	seq.5131.15	3	Tumor necrosis factor receptor superfamily member 19	TNFRSF19	55504	-0.0077	0.0159	0.178	0.615	0.0431	0.17	0.624	0.821	-0.0861	0.354	1
	seq.5133.17	3	TGF-beta receptor type-2	TGFBR2	7048	-0.0233	0.0129	0.0929	0.481	0.0399	0.147	0.518	0.757	0.0665	0.474	1
	seq.5134.52	2	Hepatitis A virus cellular receptor 2	HAVCR2	84868	-0.0181	0.0274	0.293	0.729	-0.289	0.139	0.0838	0.374	-0.123	0.185	1
	seq.5138.50	3	Tumor necrosis factor receptor superfamily member 12A	TNFRSF12A	51330	-0.0214	0.00968	0.0421	0.346	-0.0959	0.176	0.682	0.854	0.0289	0.756	1
	seq.5139.32	3	Netrin receptor UNC5C	UNC5C	8633	0.0336	0.0161	0.0882	0.469	-0.128	0.115	0.33	0.635	0.153	0.0992	1
	seq.5140.56	3	Netrin receptor UNC5D	UNC5D	137970	0.0104	0.02	0.573	0.887	0.0178	0.095	0.627	0.823	-	-	-
	seq.5178.5	3	High affinity cAMP-specific 3';5'-cyclic phosphodiesterase 7A	PDE7A	5150	-0.0666	0.025	0.00834	0.178	0.532	0.235	0.0643	0.331	-0.168	0.0695	1
	seq.5183.53	3	AMP Kinase (alpha1beta1gamma1)	PRKAA1|PRKAB1|PRKAG1	5562|5564|5571	0.0213	0.0309	0.54	0.879	-0.645	0.272	0.0101	0.139	-0.135	0.144	1
	seq.5193.51	3	GTPase KRas	KRAS	3845	0.00391	0.0271	0.389	0.794	-0.111	0.273	0.465	0.725	-	-	-
	seq.5196.7	3	Glycylpeptide N-tetradecanoyltransferase 1	NMT1	4836	0.00989	0.0207	0.651	0.91	-0.218	0.14	0.267	0.584	-0.0404	0.664	1
	seq.5201.50	4	High affinity cGMP-specific 3';5'-cyclic phosphodiesterase 9A	PDE9A	5152	-0.00285	0.0112	0.976	0.998	0.117	0.155	0.275	0.589	-0.0797	0.391	1
	seq.5202.4	3	Peptidyl-prolyl cis-trans isomerase D	PPID	5481	0.0125	0.0061	0.0612	0.4	-0.0584	0.041	0.249	0.566	-0.169	0.0676	1
	seq.5204.13	3	Proteasome activator complex subunit 3	PSME3	10197	0.0598	0.0213	0.00234	0.0923	-0.422	0.261	0.0441	0.283	-0.0933	0.315	1
	seq.5223.59	3	Glucokinase regulatory protein	GCKR	2646	0.00552	0.0182	0.915	0.99	0.541	0.331	0.547	0.771	-0.169	0.0677	1
	seq.5224.20	3	Casein kinase II subunit alpha	CSNK2A1	1457	-0.000787	0.0126	0.954	0.996	-0.194	0.109	0.121	0.431	0.068	0.465	1
	seq.5225.50	3	Casein kinase II 2-alpha:2-beta heterotetramer	CSNK2A1|CSNK2B	1457|1460	0.0002	0.00503	0.71	0.929	-0.0265	0.0285	0.565	0.784	0.00208	0.982	1
	seq.5226.36	3	Casein kinase II 2-alpha':2-beta heterotetramer	CSNK2A2|CSNK2B	1459|1460	-0.00132	0.00534	0.435	0.825	-0.0519	0.057	0.58	0.793	0.0258	0.782	1
	seq.5227.60	3	[Pyruvate dehydrogenase (acetyl-transferring)] kinase isozyme 1; mitochondrial	PDK1	5163	0.0101	0.0105	0.194	0.634	0.035	0.127	0.685	0.856	-0.143	0.123	1
	seq.5228.25	2	Kinesin-like protein KIF23	KIF23	9493	0.00145	0.00882	0.794	0.961	-0.0612	0.0557	0.451	0.715	0.0619	0.505	1
	seq.5229.90	3	Inosine-5'-monophosphate dehydrogenase 1	IMPDH1	3614	0.0106	0.00729	0.15	0.582	0.0165	0.062	0.529	0.763	-0.00836	0.928	1
	seq.5231.79	3	Proprotein convertase subtilisin/kexin type 9	PCSK9	255738	0.00512	0.0135	0.568	0.887	0.224	0.0693	0.00257	0.08	-0.105	0.256	1
	seq.5236.2	3	Nuclear receptor subfamily 1 group D member 1	NR1D1	9572	0.0195	0.0152	0.244	0.685	-0.215	0.252	0.245	0.563	-0.136	0.142	1
	seq.5238.26	3	Peptidyl-prolyl cis-trans isomerase E	PPIE	10450	-0.00331	0.00996	0.366	0.78	-0.125	0.065	0.116	0.424	-0.00552	0.953	1
	seq.5242.37	3	Dual specificity mitogen-activated protein kinase kinase 4	MAP2K4	6416	0.0132	0.00854	0.129	0.547	0.0186	0.0515	0.997	0.999	0.409	4.25e-06	0.0209
	seq.5245.40	5	AMP Kinase (alpha2beta2gamma1)	PRKAA2|PRKAB2|PRKAG1	5563|5565|5571	-0.00116	0.00614	0.897	0.987	-0.0822	0.0513	0.153	0.471	0.0162	0.862	1
	seq.5248.68	2	Peptidyl-prolyl cis-trans isomerase F; mitochondrial	PPIF	10105	0.00555	0.00551	0.642	0.908	-0.0448	0.0354	0.233	0.552	-0.0744	0.423	1
	seq.5249.31	3	Serine/threonine-protein kinase 17B	STK17B	9262	0.0108	0.0132	0.786	0.957	0.159	0.121	0.182	0.503	-0.0459	0.622	1
	seq.5250.53	3	Inosine-5'-monophosphate dehydrogenase 2	IMPDH2	3615	0.0217	0.0175	0.583	0.891	-0.059	0.137	0.883	0.953	-0.0246	0.791	1
	seq.5252.33	3	Dual 3';5'-cyclic-AMP and -GMP phosphodiesterase 11A	PDE11A	50940	0.0237	0.0117	0.104	0.502	-0.0353	0.0841	0.94	0.979	-0.0243	0.794	1
	seq.5253.1	2	Calcium/calmodulin-dependent 3';5'-cyclic nucleotide phosphodiesterase 1A	PDE1A	5136	-0.00239	0.0122	0.669	0.914	-0.113	0.107	0.266	0.583	-0.0349	0.707	1
	seq.5254.69	3	cGMP-inhibited 3';5'-cyclic phosphodiesterase A	PDE3A	5139	0.0558	0.0245	0.0225	0.267	-0.208	0.389	0.361	0.659	0.073	0.432	1
	seq.5255.22	3	cAMP-specific 3';5'-cyclic phosphodiesterase 4D	PDE4D	5144	-0.00638	0.00934	0.283	0.723	0.292	0.175	0.107	0.412	-0.0453	0.626	1
	seq.5256.86	3	cGMP-specific 3';5'-cyclic phosphodiesterase	PDE5A	8654	0.0172	0.00729	0.0252	0.283	-0.106	0.0446	0.0181	0.191	-0.0523	0.574	1
	seq.5259.2	3	Mitogen-activated protein kinase kinase kinase 7:TGF-beta-activated kinase 1 and MAP3K7-binding protein 1 fusion	MAP3K7|TAB1	6885|10454	0.0162	0.0229	0.201	0.641	0.36	0.27	0.145	0.463	-0.117	0.205	1
	seq.5260.80	3	Non-receptor tyrosine-protein kinase TYK2	TYK2	7297	0.0227	0.0207	0.843	0.975	-0.176	0.133	0.318	0.626	-0.00533	0.954	1
	seq.5261.13	3	Abelson tyrosine-protein kinase 2	ABL2	27	-0.0117	0.0174	0.659	0.912	0.461	0.222	0.156	0.474	-0.0148	0.874	1
	seq.5262.57	3	Breast cancer anti-estrogen resistance protein 3:Src Homology domain	BCAR3	8412	-0.00325	0.0115	0.641	0.908	0.491	0.264	0.152	0.469	-0.0219	0.814	1
	seq.5264.65	3	Calreticulin	CALR	811	0.011	0.00939	0.765	0.951	0.127	0.223	0.853	0.939	0.0242	0.795	1
	seq.5265.12	3	GRB2-related adapter protein 2	GRAP2	9402	0.0197	0.0141	0.172	0.609	0.0446	0.274	0.925	0.971	-0.0403	0.665	1
	seq.5268.49	3	Matrix metalloproteinase-16	MMP16	4325	0.0425	0.0265	0.043	0.347	0.74	0.257	0.0513	0.299	-0.00483	0.959	1
	seq.5272.55	2	SHC-transforming protein 1:Src Homology domain	SHC1	6464	-0.000243	0.0106	0.526	0.872	-0.0966	0.0603	0.246	0.564	-0.0512	0.582	1
	seq.5275.28	2	Proto-oncogene vav	VAV1	7409	0.0154	0.00717	0.139	0.564	-0.055	0.0442	0.467	0.726	-0.106	0.252	1
	seq.5280.68	5	Mitochondrial glutamate carrier 2	SLC25A18	83733	0.0433	0.0323	0.375	0.785	0.758	0.27	0.00906	0.135	-0.0583	0.53	1
	seq.5301.7	3	Eotaxin	CCL11	6356	-0.00308	0.015	0.948	0.996	-0.21	0.0967	0.0868	0.379	-0.101	0.275	1
	seq.5307.12	3	Coagulation factor IXab	F9	2158	-0.00563	0.0245	0.926	0.991	-0.104	0.178	0.396	0.683	-0.217	0.0182	1
	seq.5312.49	3	Apolipoprotein E (isoform E2)	APOE	348	-0.0157	0.0198	0.451	0.829	0.173	0.144	0.122	0.431	-	-	-
	seq.5315.22	3	Troponin T; cardiac muscle	TNNT2	7139	-0.0168	0.0065	0.00111	0.0588	0.0241	0.0547	0.203	0.527	-0.0299	0.748	1
	seq.5316.54	3	Prothrombin	F2	2147	0.0199	0.0273	0.572	0.887	-0.227	0.169	0.129	0.438	-0.0394	0.672	1
	seq.5335.73	3	Annexin A6	ANXA6	309	0.0102	0.00559	0.0787	0.444	-0.0335	0.0423	0.62	0.818	0.024	0.797	1
	seq.5337.64	3	T-lymphocyte activation antigen CD86	CD86	942	0.000289	0.0201	0.385	0.79	-0.0595	0.138	0.524	0.76	0.0996	0.283	1
	seq.5339.49	3	Protein S100-A9	S100A9	6280	0.0146	0.00692	0.102	0.499	0.0176	0.0471	0.368	0.662	0.00266	0.977	1
	seq.5340.24	3	Caspase-10:region 1	CASP10	843	0.0469	0.0315	0.0507	0.372	-0.424	0.214	0.212	0.533	-0.149	0.107	1
	seq.5343.74	3	Carboxypeptidase E	CPE	1363	-0.0066	0.023	0.574	0.887	0.657	0.135	4.19e-05	0.0131	0.165	0.0741	1
	seq.5345.51	3	Cytoskeleton-associated protein 2	CKAP2	26586	-0.051	0.0209	0.00741	0.175	-0.058	0.142	0.653	0.839	-0.0136	0.884	1
	seq.5346.24	3	Copine-1:Ca2+-dependent membrane-targeting module domains 1 and 2	CPNE1	8904	0.0112	0.007	0.278	0.719	-0.0527	0.0455	0.513	0.754	0.051	0.583	1
	seq.5347.59	3	G2/mitotic-specific cyclin-B1	CCNB1	891	0.0279	0.0328	0.251	0.689	0.775	0.404	0.169	0.487	-0.056	0.547	1
	seq.5349.69	3	Delta-like protein 1	DLL1	28514	-0.0126	0.0124	0.51	0.869	-0.0747	0.129	0.541	0.77	-0.113	0.223	1
	seq.5350.14	2	Glypican-6	GPC6	10082	-0.0237	0.0319	0.91	0.99	-0.209	0.23	0.47	0.728	-0.0391	0.675	1
	seq.5351.52	3	Heterogeneous nuclear ribonucleoproteins A2/B1	HNRNPA2B1	3181	0.00552	0.00754	0.702	0.926	-0.0622	0.0428	0.26	0.576	-0.139	0.134	1
	seq.5352.11	3	Tumor necrosis factor receptor superfamily member 14	TNFRSF14	8764	-0.00843	0.0195	0.165	0.6	0.47	0.248	0.127	0.437	-0.0828	0.373	1
	seq.5353.89	2	Interleukin-1 receptor antagonist protein	IL1RN	3557	0.000438	0.0102	0.654	0.911	0.0265	0.0567	0.831	0.929	-0.17	0.065	1
	seq.5354.11	3	Keratin; type I cytoskeletal 18	KRT18	3875	-0.00448	0.0164	0.221	0.666	-0.241	0.201	0.304	0.613	-0.252	0.00598	1
	seq.5355.69	3	Tumor necrosis factor ligand superfamily member 14	TNFSF14	8740	-0.019	0.0122	0.0819	0.452	-0.119	0.0718	0.185	0.506	-0.0318	0.733	1
	seq.5356.2	3	Macrophage migration inhibitory factor	MIF	4282	0.00851	0.0108	0.667	0.913	-0.145	0.0788	0.154	0.472	-	-	-
	seq.5357.60	3	Neuroligin-4; X-linked	NLGN4X	57502	0.0214	0.0196	0.111	0.517	0.063	0.185	0.855	0.939	0.00203	0.983	1
	seq.5358.3	3	Osteomodulin	OMD	4958	0.0363	0.0173	0.0532	0.378	0.0952	0.132	0.401	0.687	0.295	0.00118	1
	seq.5359.65	3	Serine/threonine-protein kinase pim-1	PIM1	5292	0.0289	0.0239	0.174	0.61	0.325	0.16	0.0511	0.298	-0.142	0.126	1
	seq.5360.9	2	RAC-beta serine/threonine-protein kinase	AKT2	208	0.0129	0.0109	0.336	0.763	-0.0723	0.0714	0.378	0.671	-0.105	0.258	1
	seq.5363.51	3	Semaphorin-3E	SEMA3E	9723	0.0227	0.0249	0.325	0.752	0.124	0.269	0.493	0.742	0.173	0.0604	1
	seq.5364.7	3	Protein SET	SET	6418	0.0868	0.0244	9.24e-06	0.0043	0.421	0.16	0.011	0.143	0.35	0.000104	0.507
	seq.5383.14	3	Tumor necrosis factor receptor superfamily member 13C	TNFRSF13C	115650	0.00278	0.0144	0.834	0.975	-0.155	0.0993	0.34	0.641	0.00671	0.943	1
	seq.5384.67	3	Transcription factor IIIB 90 kDa subunit	BRF1	2972	-0.0232	0.0222	0.397	0.799	0.448	0.163	0.0246	0.219	-	-	-
	seq.5392.73	2	Tumor necrosis factor receptor superfamily member 6	FAS	355	0.00363	0.0161	0.309	0.74	0.159	0.0995	0.094	0.391	0.155	0.0946	1
	seq.5400.52	3	Leptin receptor; soluble	LEPR	3953	0.0111	0.014	0.151	0.582	-0.169	0.0961	0.0906	0.385	-0.0722	0.437	1
	seq.5404.53	3	Tumor necrosis factor receptor superfamily member 21	TNFRSF21	27242	0.0324	0.0264	0.0677	0.417	-0.0501	0.122	0.775	0.9	0.233	0.0112	1
	seq.5410.53	3	Cadherin-15:Extracellular domain	CDH15	1013	0.00579	0.0145	0.992	1	0.226	0.16	0.186	0.507	-0.0233	0.802	1
	seq.5412.53	3	CD27 antigen	CD27	939	0.0233	0.0172	0.0555	0.385	0.374	0.129	0.00196	0.0716	0.0501	0.59	1
	seq.5424.55	3	Tumor necrosis factor receptor superfamily member 11A	TNFRSF11A	8792	0.0161	0.016	0.347	0.77	0.354	0.229	0.152	0.47	-	-	-
	seq.5430.66	3	Tyrosine-protein phosphatase non-receptor type substrate 1	SIRPA	140885	0.0433	0.0265	0.138	0.563	0.0684	0.129	0.367	0.662	0.0727	0.434	1
	seq.5437.63	3	Fatty acid-binding protein; heart	FABP3	2170	0.00397	0.0104	0.324	0.752	0.0623	0.0711	0.456	0.72	0.155	0.0943	1
	seq.5440.26	3	Troponin I; fast skeletal muscle	TNNI2	7136	-0.0059	0.00466	0.00663	0.168	0.00937	0.0296	0.176	0.496	-0.075	0.42	1
	seq.5441.67	3	Troponin I; cardiac muscle	TNNI3	7137	0.0131	0.0158	0.978	0.999	0.102	0.182	0.497	0.744	0.0103	0.912	1
	seq.5443.62	2	Atrial natriuretic factor	NPPA	4878	0.0294	0.0229	0.402	0.801	0.132	0.138	0.757	0.892	-0.0439	0.637	1
	seq.5451.1	3	CD166 antigen	ALCAM	214	0.0815	0.0315	0.00337	0.115	0.0617	0.167	0.618	0.817	0.233	0.011	1
	seq.5452.71	3	Asialoglycoprotein receptor 1	ASGR1	432	-0.00858	0.0184	0.939	0.993	0.016	0.0949	0.785	0.905	0.0308	0.74	1
	seq.5456.59	2	Beta-Ala-His dipeptidase	CNDP1	84735	0.0126	0.00799	0.0208	0.255	0.0738	0.0722	0.103	0.406	0.0575	0.536	1
	seq.5457.5	2	Collectin-12	COLEC12	81035	0.0766	0.0132	3.08e-08	9.7e-05	0.328	0.101	0.0011	0.0594	0.483	2.96e-08	0.000147
	seq.5459.33	3	Cystatin-SN	CST1	1469	0.0113	0.0153	0.926	0.991	0.0429	0.0598	0.508	0.75	0.0987	0.287	1
	seq.5460.60	3	ATP-dependent RNA helicase DDX19B	DDX19B	11269	0.00967	0.0107	0.733	0.94	-0.0869	0.0611	0.35	0.649	-0.0423	0.649	1
	seq.5462.62	3	Ficolin-3	FCN3	8547	-0.0114	0.0174	0.873	0.981	-0.265	0.112	0.0334	0.25	-0.286	0.00169	1
	seq.5463.22	3	Growth arrest-specific protein 1	GAS1	2619	0.028	0.0226	0.0754	0.436	0.244	0.109	0.025	0.221	0.308	0.000693	1
	seq.5464.52	3	Growth factor receptor-bound protein 2	GRB2	2885	0.00861	0.00856	0.641	0.908	-0.137	0.0575	0.0504	0.297	-0.144	0.119	1
	seq.5465.32	3	Heparan-sulfate 6-O-sulfotransferase 1	HS6ST1	9394	-0.0344	0.0363	0.225	0.671	0.0172	0.177	0.882	0.953	0.0961	0.301	1
	seq.5467.15	3	Heat shock protein HSP 90-beta	HSP90AB1	3326	-0.0113	0.0139	0.116	0.527	-0.188	0.0742	0.018	0.19	-0.311	0.000617	1
	seq.5468.67	3	Interleukin-17 receptor C	IL17RC	84818	-0.0249	0.0139	0.128	0.544	-0.209	0.172	0.359	0.657	0.0237	0.799	1
	seq.5475.10	3	Protein kinase C beta type (splice variant beta-II)	PRKCB	5579	0.0151	0.00646	0.136	0.561	-0.0316	0.0434	0.548	0.771	0.016	0.863	1
	seq.5476.66	3	Protein kinase C gamma type	PRKCG	5582	-0.0023	0.0115	0.735	0.941	-0.425	0.189	0.0843	0.376	-0.0109	0.907	1
	seq.5478.50	2	Glutamate carboxypeptidase 2	FOLH1	2346	-0.00163	0.00877	0.94	0.993	-0.0248	0.0793	0.419	0.698	-0.0923	0.32	1
	seq.5480.49	3	C-C motif chemokine 5	CCL5	6352	0.0101	0.00463	0.0506	0.372	-0.0303	0.0407	0.538	0.768	-0.0295	0.751	1
	seq.5481.16	3	Ras GTPase-activating protein 1	RASA1	5921	0.00668	0.0096	0.487	0.855	0.0705	0.112	0.328	0.634	0.0499	0.591	1
	seq.5483.1	3	Repulsive guidance molecule A	RGMA	56963	0.022	0.0257	0.546	0.88	0.352	0.139	0.0023	0.0775	0.195	0.0343	1
	seq.5484.63	3	40S ribosomal protein S3a	RPS3A	6189	0.0204	0.0129	0.158	0.592	-0.00969	0.109	0.681	0.854	0.0439	0.637	1
	seq.5486.73	3	Intercellular adhesion molecule 2	ICAM2	3384	0.0439	0.0205	0.0216	0.26	-0.115	0.178	0.993	0.996	0.0858	0.356	1
	seq.5487.7	3	SLAM family member 7	SLAMF7	57823	-0.0205	0.0144	0.126	0.542	-0.11	0.127	0.42	0.698	-0.311	0.000611	1
	seq.5488.74	3	Proto-oncogene tyrosine-protein kinase Src isoform 2	SRC	6714	0.012	0.00567	0.0437	0.348	-0.0811	0.0372	0.052	0.299	-0.15	0.104	1
	seq.5489.18	3	Stress-induced-phosphoprotein 1	STIP1	10963	0.0003	0.00624	0.684	0.919	-0.0442	0.0331	0.308	0.617	-0.0937	0.313	1
	seq.5490.53	3	Testican-1	SPOCK1	6695	0.00521	0.0253	0.852	0.977	-0.137	0.141	0.372	0.666	-0.0586	0.528	1
	seq.5491.12	3	Testican-2	SPOCK2	9806	-0.0329	0.0179	0.035	0.324	0.248	0.106	0.0326	0.249	0.00548	0.953	1
	seq.5493.17	3	Serine/threonine-protein kinase WNK3	WNK3	65267	0.000775	0.00682	0.73	0.939	-0.0492	0.0402	0.458	0.72	0.0854	0.358	1
	seq.5494.52	3	Small nuclear ribonucleoprotein F	SNRPF	6636	0.00512	0.0162	0.599	0.895	0.275	0.159	0.0382	0.265	0.0913	0.326	1
	seq.5496.49	3	Spondin-1	SPON1	10418	0.0726	0.0283	0.0107	0.195	0.179	0.157	0.268	0.584	-	-	-
	seq.5508.62	3	Cathepsin D	CTSD	1509	-0.0126	0.0113	0.207	0.648	0.0508	0.0752	0.49	0.74	-0.0973	0.294	1
	seq.5526.53	3	Tumor necrosis factor receptor superfamily member 18	TNFRSF18	8784	0.000484	0.011	0.338	0.765	0.223	0.151	0.107	0.412	0.122	0.189	1
	seq.5532.53	3	Fibroblast growth factor receptor 1	FGFR1	2260	0.0231	0.0184	0.13	0.548	-0.0485	0.141	0.786	0.906	0.31	0.000645	1
	seq.5534.49	2	Tumor necrosis factor receptor superfamily member 10B:Extracellular domain; TNFR-Cys domains 1-3	TNFRSF10B	8795	0.0037	0.0255	0.836	0.975	0.0941	0.173	0.992	0.996	-0.0384	0.68	1
	seq.5542.22	2	Neuropilin-1	NRP1	8829	0.0147	0.0196	0.256	0.693	-0.148	0.135	0.286	0.597	0.183	0.0478	1
	seq.5581.28	3	Fibrinogen-like protein 1	FGL1	2267	-0.00846	0.00695	0.314	0.744	0.0405	0.0481	0.732	0.882	-0.317	0.000462	1
	seq.5583.62	3	Tyrosine-protein kinase RYK	RYK	6259	0.0131	0.0132	0.598	0.895	0.0728	0.164	0.467	0.726	-0.0448	0.63	1
	seq.5584.21	3	Holo-Transcobalamin-2	TCN2	6948	-0.0218	0.0193	0.512	0.87	0.0521	0.114	0.618	0.816	-0.137	0.139	1
	seq.5586.66	3	Multiple inositol polyphosphate phosphatase 1	MINPP1	9562	0.00544	0.0189	0.468	0.841	0.163	0.165	0.659	0.841	-0.0255	0.784	1
	seq.5587.3	3	Coiled-coil domain-containing protein 134	CCDC134	79879	0.00273	0.0175	0.882	0.983	0.278	0.249	0.442	0.712	-	-	-
	seq.5590.11	3	Zona pellucida-like domain-containing protein 1	ZPLD1	131368	-0.036	0.0281	0.125	0.539	-0.103	0.209	0.614	0.814	0.0708	0.446	1
	seq.5593.11	3	Protein disulfide-isomerase A5	PDIA5	10954	0.014	0.0065	0.0727	0.43	-0.076	0.0412	0.099	0.4	-0.0299	0.748	1
	seq.5594.87	3	LDLR chaperone MESD	MESD	23184	-0.0227	0.0169	0.0357	0.325	-0.32	0.155	0.154	0.472	-	-	-
	seq.5596.75	3	T-cell surface glycoprotein CD5:Extracellular domain	CD5	921	-0.013	0.0187	0.885	0.983	-0.0683	0.106	0.497	0.744	-0.0529	0.57	1
	seq.5598.3	3	Gremlin-2	GREM2	64388	-0.0112	0.0199	0.932	0.993	0.364	0.0964	0.000762	0.0498	0.193	0.0367	1
	seq.5599.88	3	Prenylcysteine oxidase-like	PCYOX1L	78991	-0.00948	0.0245	0.449	0.829	-0.535	0.209	0.246	0.564	0.00665	0.943	1
	seq.5601.2	3	N-acetylmuramoyl-L-alanine amidase	PGLYRP2	114770	0.0452	0.0206	0.0174	0.236	-0.12	0.12	0.469	0.728	0.145	0.116	1
	seq.5602.62	3	Inactive ribonuclease-like protein 10	RNASE10	338879	-0.000871	0.0197	0.525	0.872	-0.682	0.25	0.00405	0.0944	-0.0871	0.348	1
	seq.5604.30	3	Heparanase	HPSE	10855	0.00998	0.00744	0.442	0.828	-0.1	0.0518	0.0755	0.357	-0.111	0.231	1
	seq.5605.77	3	Beta-1;3-N-acetylglucosaminyltransferase manic fringe	MFNG	4242	-0.00678	0.0113	0.865	0.98	-0.139	0.176	0.593	0.801	0.13	0.162	1
	seq.5606.24	3	Microfibrillar-associated protein 1	MFAP1	4236	0.045	0.0193	0.00272	0.101	-0.13	0.258	0.821	0.925	-0.0397	0.67	1
	seq.5609.92	3	Protein FAM19A5	TAFA5	25817	0.02	0.0308	0.268	0.708	-0.0357	0.174	0.898	0.959	0.126	0.173	1
	seq.5610.32	3	Protein FAM171A1	FAM171A1	221061	-0.0213	0.0215	0.0899	0.474	-0.211	0.186	0.263	0.581	-0.0707	0.447	1
	seq.5611.56	3	Beta-defensin 108B	DEFB108B	245911	0.0373	0.029	0.0344	0.323	-0.125	0.251	0.445	0.712	-0.0626	0.5	1
	seq.5612.16	3	Histidine triad nucleotide-binding protein 2; mitochondrial	HINT2	84681	0.00322	0.0207	0.645	0.909	-0.104	0.15	0.522	0.76	-0.141	0.129	1
	seq.5613.75	3	Linker for activation of T-cells family member 2	LAT2	7462	0.0151	0.0174	0.62	0.9	-0.224	0.283	0.24	0.558	-0.0235	0.801	1
	seq.5614.44	3	Corticoliberin	CRH	1392	0.00658	0.0178	0.202	0.641	-0.698	0.311	0.00582	0.108	-0.03	0.747	1
	seq.5615.62	3	Protein FAM172A	FAM172A	83989	-0.0103	0.0176	0.838	0.975	0.00286	0.189	0.787	0.906	-0.00732	0.937	1
	seq.5617.41	3	Pro-FMRFamide-related neuropeptide FF	NPFF	8620	-0.00741	0.0213	0.293	0.729	-0.184	0.095	0.102	0.405	0.0369	0.691	1
	seq.5618.50	3	Protein FAM3B	FAM3B	54097	-0.00269	0.011	0.673	0.916	-0.0356	0.0679	0.859	0.942	0.0207	0.824	1
	seq.5620.13	3	Peptidyl-glycine alpha-amidating monooxygenase	PAM	5066	0.0169	0.0214	0.212	0.653	0.313	0.0982	0.00157	0.0639	0.351	9.78e-05	0.477
	seq.5621.64	3	Thrombospondin type-1 domain-containing protein 1	THSD1	55901	0.0731	0.0221	0.000528	0.0357	-0.0205	0.152	0.934	0.977	0.326	0.000311	1
	seq.5623.11	3	CMRF35-like molecule 1	CD300LF	146722	0.00813	0.0162	0.264	0.703	0.0453	0.262	0.998	0.999	0.107	0.25	1
	seq.5624.66	3	Folate receptor gamma	FOLR3	2352	-0.00238	0.0111	0.472	0.844	-0.266	0.157	0.0791	0.365	-	-	-
	seq.5626.20	3	Chymotrypsin-C	CTRC	11330	0.0103	0.0103	0.298	0.734	-0.213	0.0976	0.0394	0.269	0.0651	0.484	1
	seq.5627.53	3	Progonadoliberin-1	GNRH1	2796	0.00355	0.0201	0.848	0.975	0.0427	0.146	0.617	0.816	-0.00201	0.983	1
	seq.5628.21	3	Semaphorin-3G	SEMA3G	56920	0.0401	0.0231	0.0523	0.376	0.104	0.139	0.393	0.68	0.214	0.0198	1
	seq.5629.58	3	NKG2-A/NKG2-B type II integral membrane protein	KLRC1	3821	0.0134	0.0169	0.142	0.569	-0.293	0.185	0.149	0.466	0.0387	0.677	1
	seq.5630.48	3	CMRF35-like molecule 8	CD300A	11314	-0.0295	0.0198	0.499	0.862	-0.0217	0.109	0.793	0.909	-0.0666	0.474	1
	seq.5631.83	3	Promotilin	MLN	4295	-0.011	0.00857	0.225	0.671	-0.103	0.0554	0.173	0.493	-0.448	3.63e-07	0.00179
	seq.5632.6	3	Cartilage acidic protein 1	CRTAC1	55118	0.0251	0.0218	0.174	0.61	0.0879	0.125	0.435	0.708	0.268	0.00339	1
	seq.5633.65	3	Leukocyte immunoglobulin-like receptor subfamily B member 2	LILRB2	10288	-0.012	0.0209	0.98	0.999	-0.171	0.131	0.137	0.449	-	-	-
	seq.5634.39	3	GDP-fucose protein O-fucosyltransferase 1	POFUT1	23509	0.0284	0.0116	0.031	0.309	0.057	0.0594	0.142	0.458	0.127	0.169	1
	seq.5635.66	3	Triggering receptor expressed on myeloid cells 2	TREM2	54209	-0.035	0.0231	0.274	0.716	0.0329	0.143	0.653	0.839	-	-	-
	seq.5636.10	3	Microfibril-associated glycoprotein 4	MFAP4	4239	-0.0186	0.0152	0.045	0.355	0.305	0.089	0.00152	0.0637	0.0827	0.373	1
	seq.5637.81	3	Netrin-G1	NTNG1	22854	0.0394	0.0239	0.0465	0.357	0.288	0.14	0.0379	0.264	0.194	0.035	1
	seq.5638.23	3	Procollagen galactosyltransferase 1	COLGALT1	79709	0.022	0.0124	0.039	0.337	0.0828	0.0976	0.206	0.53	0.124	0.181	1
	seq.5639.49	3	Neuropilin and tolloid-like protein 1	NETO1	81832	-0.0177	0.0233	0.519	0.872	-0.0309	0.163	0.534	0.766	-0.0928	0.318	1
	seq.5643.2	3	Epididymal-specific lipocalin-8	LCN8	138307	-0.00234	0.00723	0.73	0.939	-0.183	0.124	0.156	0.474	-0.074	0.426	1
	seq.5644.60	3	Ribonuclease 4	RNASE4	6038	-0.0241	0.0233	0.769	0.952	-0.0288	0.156	0.608	0.81	-0.0922	0.321	1
	seq.5646.20	3	Ribonuclease K6	RNASE6	6039	-0.0527	0.0275	0.103	0.5	-0.0163	0.16	0.72	0.874	-0.149	0.107	1
	seq.5648.28	3	Chymotrypsinogen B2	CTRB2	440387	-0.000352	0.00949	0.842	0.975	-0.0813	0.0702	0.321	0.628	0.0653	0.482	1
	seq.5650.9	3	Protein disulfide-isomerase A6	PDIA6	10130	0.0133	0.00996	0.469	0.841	-0.134	0.0574	0.0433	0.282	-0.11	0.237	1
	seq.5651.50	3	Putative pregnancy-specific beta-1-glycoprotein 7	PSG7	5676	0.00682	0.011	0.358	0.775	-0.09	0.0874	0.137	0.448	-0.115	0.216	1
	seq.5653.23	3	Probable inactive serine protease 37	PRSS37	136242	-0.00422	0.0136	0.447	0.828	-0.228	0.141	0.115	0.423	-0.0529	0.569	1
	seq.5654.70	3	Protein disulfide-isomerase TMX3	TMX3	54495	-0.00835	0.0223	0.355	0.774	0.224	0.14	0.061	0.322	-0.294	0.00122	1
	seq.5656.53	3	Poly(U)-specific endoribonuclease	ENDOU	8909	0.0177	0.0179	0.168	0.603	-0.416	0.228	0.0223	0.212	-0.0269	0.772	1
	seq.5657.28	3	CMP-N-acetylneuraminate-beta-galactosamide-alpha-2;3-sialyltransferase 1	ST3GAL1	6482	0.0151	0.019	0.145	0.575	0.0812	0.117	0.214	0.534	0.0479	0.607	1
	seq.5658.64	3	Coagulation factor XIII B chain	F13B	2165	-0.00145	0.0161	0.645	0.909	0.0548	0.0849	0.741	0.886	0.245	0.0076	1
	seq.5659.11	3	Pro-Thyrotropin-releasing hormone	TRH	7200	-0.00308	0.0151	0.522	0.872	-0.104	0.134	0.351	0.65	0.0474	0.611	1
	seq.5660.51	3	Extracellular superoxide dismutase [Cu-Zn]	SOD3	6649	0.0253	0.0222	0.181	0.618	0.234	0.126	0.0396	0.27	0.258	0.00476	1
	seq.5661.15	3	Interleukin-18	IL18	3606	-0.00903	0.00846	0.0718	0.429	-0.0281	0.0607	0.652	0.838	0.0184	0.843	1
	seq.5663.18	3	Platelet factor 4 variant	PF4V1	5197	0.0246	0.0122	0.00783	0.176	-0.0609	0.169	0.541	0.769	-0.0666	0.474	1
	seq.5664.57	3	Beta-defensin 106	DEFB106A	245909	-0.0221	0.0213	0.359	0.775	0.34	0.17	0.0809	0.369	0.163	0.078	1
	seq.5666.64	3	Interleukin-1 receptor type 2	IL1R2	7850	-0.0259	0.0135	0.0539	0.38	0.279	0.228	0.458	0.72	-	-	-
	seq.5667.3	3	Semaphorin-3B	SEMA3B	7869	0.0237	0.0292	0.384	0.789	0.0585	0.244	0.734	0.883	-0.0718	0.44	1
	seq.5668.49	3	Anterior gradient protein 3	AGR3	155465	-0.003	0.00899	0.519	0.872	0.0375	0.061	0.256	0.571	-	-	-
	seq.5669.26	3	Signal-regulatory protein beta-2	SIRPB2	284759	0.012	0.0183	0.656	0.912	-0.239	0.112	0.0749	0.356	-0.118	0.202	1
	seq.5671.1	3	Chymotrypsinogen B	CTRB1	1504	0.000523	0.0166	0.945	0.995	-0.214	0.123	0.0863	0.378	-0.117	0.208	1
	seq.5675.6	3	Tenascin	TNC	3371	0.0379	0.0247	0.0302	0.304	0.446	0.12	0.0014	0.062	0.309	0.000658	1
	seq.5676.54	3	Agouti-signaling protein	ASIP	434	-0.0104	0.0236	0.852	0.977	-0.0182	0.213	0.843	0.936	0.149	0.108	1
	seq.5677.15	3	Uncharacterized protein C2orf66	C2orf66	401027	-0.0124	0.0173	0.233	0.68	-0.224	0.131	0.148	0.466	0.00241	0.979	1
	seq.5679.16	3	Beta-defensin 103	DEFB103A	414325	-0.00629	0.0215	0.377	0.786	-0.36	0.217	0.0642	0.331	-0.109	0.239	1
	seq.5680.54	3	Odorant-binding protein 2b	OBP2B	29989	0.00482	0.0154	0.843	0.975	0.0773	0.126	0.562	0.781	-0.112	0.227	1
	seq.5682.13	3	Vasorin	VASN	114990	0.0444	0.0213	0.0291	0.302	-0.0334	0.151	0.861	0.943	0.363	5.45e-05	0.266
	seq.5687.5	3	Glucosidase 2 subunit beta	PRKCSH	5589	-8.4e-05	0.0187	0.938	0.993	0.04	0.101	0.457	0.72	0.0924	0.319	1
	seq.5688.65	3	Cerebellin-4	CBLN4	140689	0.0784	0.0196	5.06e-05	0.00883	0.313	0.115	0.00735	0.122	0.464	1.23e-07	0.000607
	seq.5689.1	3	Beta-defensin 112	DEFB112	245915	0.00223	0.00369	0.151	0.582	-0.047	0.0807	0.516	0.755	0.0092	0.921	1
	seq.5690.49	3	Tuftelin	TUFT1	7286	-0.0245	0.0227	0.0621	0.401	-0.247	0.118	0.0861	0.378	-0.059	0.526	1
	seq.5691.2	3	Cysteine-rich secretory protein LCCL domain-containing 2	CRISPLD2	83716	0.0112	0.00556	0.0635	0.403	0.0215	0.0353	0.352	0.651	0.105	0.258	1
	seq.5692.79	3	Tumor necrosis factor	TNF	7124	-0.0115	0.0218	0.712	0.93	-0.108	0.184	0.544	0.77	-	-	-
	seq.5693.6	3	Lithostathine-1-beta	REG1B	5968	0.0105	0.0185	0.54	0.879	-0.377	0.224	0.0649	0.333	-	-	-
	seq.5694.57	3	SPARC-related modular calcium-binding protein 1	SMOC1	64093	0.0161	0.0257	0.233	0.68	0.0215	0.118	0.608	0.81	-	-	-
	seq.5695.5	3	BPI fold-containing family A member 2	BPIFA2	140683	0.00314	0.00793	0.251	0.689	0.114	0.0473	0.04	0.271	-	-	-
	seq.5698.60	3	Tenascin-X	TNXB	7148	0.0959	0.0194	1.46e-05	0.005	0.128	0.129	0.291	0.601	0.407	4.87e-06	0.024
	seq.5699.19	3	Protein FAM189A2	FAM189A2	9413	-0.021	0.0154	0.58	0.889	0.0929	0.0783	0.254	0.571	-	-	-
	seq.5701.81	3	Tetranectin	CLEC3B	7123	0.0192	0.0267	0.604	0.896	0.152	0.161	0.59	0.801	0.243	0.00793	1
	seq.5703.26	3	Noelin	OLFM1	10439	-0.00655	0.0161	0.926	0.991	0.112	0.153	0.342	0.642	-0.0335	0.719	1
	seq.5704.74	3	Granzyme M	GZMM	3004	0.0156	0.0185	0.771	0.952	-0.239	0.172	0.24	0.558	0.0336	0.718	1
	seq.5707.55	3	ETS domain-containing protein Elk-3	ELK3	2004	0.00716	0.00899	0.885	0.984	-0.0717	0.05	0.266	0.583	-0.16	0.0827	1
	seq.5708.1	3	Liver-expressed antimicrobial peptide 2	LEAP2	116842	0.00105	0.00642	0.998	1	-0.00339	0.0373	0.721	0.875	-0.218	0.018	1
	seq.5713.9	3	Interferon lambda-3	IFNL3	282617	-0.00208	0.00365	0.63	0.903	0.0219	0.0248	0.276	0.59	-0.111	0.231	1
	seq.5714.88	3	Interferon alpha-6	IFNA6	3443	-0.00935	0.0224	0.951	0.996	-0.28	0.208	0.303	0.613	-0.0487	0.6	1
	seq.5715.4	3	Protein ABHD14A	ABHD14A	25864	0.0144	0.011	0.519	0.872	-0.0985	0.0621	0.224	0.545	-0.193	0.0361	1
	seq.5716.49	3	Putative chondrosarcoma-associated gene 1 protein	CSAG1	158511	-0.0125	0.0234	0.852	0.977	-0.0103	0.238	0.869	0.947	-0.145	0.118	1
	seq.5717.2	3	Cartilage intermediate layer protein 1	CILP	8483	0.00512	0.00995	0.625	0.901	-0.0704	0.0654	0.444	0.712	-0.228	0.0129	1
	seq.5719.66	3	Protein FAM189A2	FAM189A2	9413	0.0228	0.0213	0.533	0.875	-0.46	0.282	0.0591	0.318	-0.0515	0.579	1
	seq.5721.1	3	CD226 antigen	CD226	10666	0.00978	0.0119	0.737	0.941	-0.0764	0.069	0.488	0.738	-	-	-
	seq.5722.78	3	Lysosomal Pro-X carboxypeptidase	PRCP	5547	-0.00947	0.0267	0.747	0.945	0.212	0.142	0.0809	0.369	0.124	0.18	1
	seq.5723.4	3	Insulin-like 3	INSL3	3640	-0.0295	0.0136	0.0461	0.357	0.317	0.129	0.0249	0.22	0.00156	0.987	1
	seq.5724.58	3	Suprabasin	SBSN	374897	-0.0204	0.0127	0.259	0.696	0.383	0.183	0.0586	0.316	-0.00309	0.974	1
	seq.5725.1	3	Osteomodulin	OMD	4958	0.0165	0.0162	0.498	0.862	0.0666	0.116	0.496	0.744	-	-	-
	seq.5726.49	3	Sperm-associated antigen 11A	SPAG11A	10407	-0.0188	0.0118	0.129	0.547	0.316	0.14	0.0342	0.252	0.0261	0.779	1
	seq.5727.35	3	Beta-1;3-glucosyltransferase	B3GLCT	145173	-0.00738	0.0133	0.357	0.774	-0.154	0.118	0.48	0.733	-0.0363	0.696	1
	seq.5728.60	3	Fc receptor-like protein 1	FCRL1	115350	0.025	0.0166	0.128	0.544	0.161	0.109	0.115	0.423	0.238	0.00954	1
	seq.5729.27	3	Sclerostin	SOST	50964	0.000798	0.026	0.965	0.996	-0.218	0.204	0.0942	0.391	-	-	-
	seq.5730.60	3	C-X-C motif chemokine 14	CXCL14	9547	-0.0326	0.0108	0.00246	0.0937	-0.231	0.0858	0.0145	0.169	-0.139	0.133	1
	seq.5731.1	3	Serine protease inhibitor Kazal-type 6	SPINK6	404203	0.00845	0.0183	0.944	0.995	-0.252	0.151	0.117	0.427	0.0824	0.375	1
	seq.5733.61	3	Interferon alpha-10	IFNA10	3446	0.0197	0.0163	0.0341	0.321	-0.176	0.168	0.491	0.741	-	-	-
	seq.5734.13	3	Nectin-4	NECTIN4	81607	0.0157	0.00688	0.0664	0.411	-0.0941	0.149	0.66	0.842	-0.0592	0.524	1
	seq.5735.54	3	C1GALT1-specific chaperone 1	C1GALT1C1	29071	-0.0223	0.031	0.378	0.786	-0.117	0.172	0.736	0.884	-0.109	0.242	1
	seq.5736.1	3	Trem-like transcript 2 protein	TREML2	79865	0.0385	0.0224	0.209	0.648	-0.249	0.147	0.217	0.538	0.197	0.0321	1
	seq.5737.61	3	Semaphorin-4D	SEMA4D	10507	0.00813	0.0164	0.805	0.966	0.0213	0.117	0.667	0.846	0.0274	0.768	1
	seq.5738.25	3	Tenascin	TNC	3371	0.0524	0.0238	0.00335	0.115	0.493	0.121	0.000405	0.0399	0.323	0.000363	1
	seq.5739.75	3	Keratinocyte differentiation-associated protein	KRTDAP	388533	-0.0168	0.0139	0.377	0.786	0.112	0.143	0.543	0.77	0.0573	0.538	1
	seq.5740.17	3	Roundabout homolog 1	ROBO1	6091	0.00597	0.0221	0.49	0.856	0.0319	0.115	0.681	0.854	0.168	0.0695	1
	seq.5741.55	3	Eosinophil cationic protein	RNASE3	6037	0.00949	0.00478	0.124	0.538	0.0233	0.0363	0.465	0.725	-	-	-
	seq.5742.14	3	Lysophosphatidic acid phosphatase type 6	ACP6	51205	0.0114	0.0177	0.201	0.641	0.0364	0.103	0.492	0.742	0.0783	0.399	1
	seq.5743.82	3	Cocaine- and amphetamine-regulated transcript protein	CARTPT	9607	-0.0109	0.0164	0.28	0.722	-0.0245	0.271	0.399	0.686	-0.0787	0.397	1
	seq.5744.12	3	Protein MENT	MENT	54964	0.00776	0.0177	0.219	0.662	0.185	0.105	0.0786	0.363	0.285	0.00173	1
	seq.5745.64	3	Peptidase inhibitor 15	PI15	51050	-0.00273	0.0223	0.772	0.952	0.294	0.195	0.22	0.541	0.0101	0.914	1
	seq.5746.37	3	Ephrin-B1	EFNB1	1947	0.00595	0.0175	0.326	0.752	0.0524	0.127	0.852	0.939	-	-	-
	seq.5747.67	3	Osteocalcin	BGLAP	632	0.00139	0.0192	0.7	0.924	0.22	0.188	0.273	0.587	-	-	-
	seq.5748.20	3	Acid ceramidase	ASAH1	427	0.00668	0.0108	0.502	0.863	-0.082	0.0644	0.342	0.642	-0.186	0.0434	1
	seq.5749.53	3	Colipase	CLPS	1208	0.00446	0.016	0.859	0.978	-0.114	0.129	0.691	0.86	0.0518	0.577	1
	seq.5752.63	3	Sushi domain-containing protein 3	SUSD3	203328	0.0115	0.0168	0.971	0.998	-0.205	0.248	0.291	0.601	-0.0632	0.497	1
	seq.5753.21	3	Protein FAM19A1	TAFA1	407738	-0.00204	0.0141	0.965	0.996	0.0729	0.099	0.484	0.735	0.0493	0.596	1
	seq.5754.76	3	Insulin-like peptide INSL6	INSL6	11172	-0.0424	0.0288	0.217	0.66	-0.383	0.227	0.137	0.449	-0.0324	0.728	1
	seq.5755.29	3	Gastric inhibitory polypeptide	GIP	2695	0.00634	0.016	0.365	0.779	0.0959	0.262	0.628	0.823	0.0447	0.63	1
	seq.5756.66	3	Pappalysin-2	PAPPA2	60676	0.0316	0.0153	0.0551	0.385	-0.0705	0.147	0.82	0.924	-0.00024	0.998	1
	seq.5757.45	3	Neuroendocrine secretory protein 55	GNAS	2778	-0.0237	0.0217	0.387	0.791	0.0152	0.183	0.86	0.942	-0.0718	0.44	1
	seq.5758.49	3	Kallikrein-9	KLK9	284366	0.0263	0.0336	0.179	0.616	-0.292	0.319	0.199	0.522	-0.0884	0.341	1
	seq.5759.10	3	Ephrin-A3	EFNA3	1944	0.0047	0.0116	0.227	0.673	0.128	0.0946	0.114	0.422	-	-	-
	seq.5762.35	3	Sperm-associated antigen 11B	SPAG11B	10407	0.00632	0.0171	0.949	0.996	0.251	0.21	0.184	0.505	0.0593	0.523	1
	seq.5763.67	3	Beta-defensin 104	DEFB104A	140596	-0.00871	0.0109	0.731	0.939	-0.128	0.127	0.365	0.66	-0.117	0.206	1
	seq.5764.4	3	Polypeptide N-acetylgalactosaminyltransferase 2	GALNT2	2590	-0.0113	0.0121	0.95	0.996	0.271	0.234	0.277	0.591	0.00236	0.98	1
	seq.5765.53	3	Beta-defensin 121	DEFB121	245934	-0.00615	0.0124	0.57	0.887	-0.101	0.128	0.804	0.916	-0.108	0.244	1
	seq.5792.8	2	alpha-Fetoprotein	AFP	174	-0.0115	0.015	0.537	0.877	-0.285	0.21	0.569	0.786	-0.00666	0.943	1
	seq.5798.3	3	BH3-interacting domain death agonist	BID	637	0.00118	0.0161	0.545	0.88	-0.29	0.111	0.0424	0.28	-0.0814	0.381	1
	seq.5801.72	3	beta-nerve growth factor	NGF	4803	-0.000484	0.0102	0.624	0.901	0.0289	0.169	0.751	0.889	-0.151	0.103	1
	seq.5803.24	3	Complement C3d fragment	C3	718	-0.0246	0.0134	0.0206	0.254	0.14	0.0862	0.0805	0.369	-0.172	0.0624	1
	seq.5807.77	3	CD70 antigen	CD70	970	0.0132	0.0246	0.347	0.77	0.575	0.27	0.0871	0.379	-0.117	0.206	1
	seq.5810.25	3	Teratocarcinoma-derived growth factor 1	TDGF1	6997	-0.0157	0.0153	0.512	0.87	0.0726	0.128	0.451	0.716	-0.0166	0.858	1
	seq.5813.58	3	Erythropoietin	EPO	2056	0.00569	0.0104	0.0904	0.474	0.03	0.0614	0.648	0.835	-0.258	0.00477	1
	seq.5822.22	3	Glial cell line-derived neurotrophic factor	GDNF	2668	-0.0289	0.0174	0.165	0.6	0.1	0.207	0.7	0.865	-0.111	0.231	1
	seq.5825.49	3	Interferon gamma receptor 1	IFNGR1	3459	0.00216	0.00838	0.683	0.919	0.0868	0.135	0.623	0.82	0.143	0.124	1
	seq.5834.18	3	Interleukin-9	IL9	3578	0.00315	0.01	0.976	0.998	-0.12	0.0875	0.458	0.721	0.227	0.0133	1
	seq.5837.49	3	Leukemia inhibitory factor receptor	LIFR	3977	0.0533	0.0222	0.00302	0.108	-0.0404	0.118	0.704	0.866	0.171	0.0637	1
	seq.5843.60	3	Histone-lysine N-methyltransferase EHMT2	EHMT2	10919	0.0379	0.0162	0.00949	0.182	0.14	0.111	0.21	0.531	0.415	2.91e-06	0.0144
	seq.5846.24	3	Noggin	NOG	9241	0.00612	0.0125	0.923	0.991	-0.193	0.104	0.178	0.498	-	-	-
	seq.5852.6	3	Protein S100-A12	S100A12	6283	0.0106	0.00889	0.937	0.993	-0.0331	0.0658	0.924	0.971	0.0501	0.59	1
	seq.5854.60	3	Microtubule-associated protein tau	MAPT	4137	-0.00592	0.0224	0.4	0.799	-0.385	0.181	0.022	0.211	-0.0218	0.815	1
	seq.5858.6	5	14-3-3 protein zeta/delta	YWHAZ	7534	0.0114	0.00981	0.749	0.945	-0.13	0.0609	0.0659	0.335	-0.176	0.0571	1
	seq.5861.78	3	3-hydroxyanthranilate 3;4-dioxygenase	HAAO	23498	0.00129	0.0167	0.857	0.978	-0.163	0.12	0.346	0.645	-0.0614	0.509	1
	seq.5864.10	3	Fructose-bisphosphate aldolase A	ALDOA	226	0.00109	0.011	0.213	0.653	-0.125	0.0639	0.321	0.628	0.105	0.258	1
	seq.5867.60	3	Arginase-1	ARG1	383	-0.00411	0.00551	0.374	0.784	-0.0139	0.0559	0.963	0.987	0.0253	0.786	1
	seq.5870.23	2	Bcl2-associated agonist of cell death	BAD	572	7.27e-05	0.0055	0.578	0.889	-0.0367	0.0368	0.495	0.743	-0.0368	0.692	1
	seq.5879.51	3	Dynactin subunit 2	DCTN2	10540	-0.00799	0.0289	0.892	0.986	-0.0952	0.197	0.738	0.885	-0.0128	0.89	1
	seq.5882.34	2	Elongation factor 1-beta	EEF1B2	1933	-0.0111	0.00794	0.0493	0.368	-0.0841	0.0656	0.284	0.596	0.00478	0.959	1
	seq.5885.55	3	Eukaryotic translation initiation factor 4H	EIF4H	7458	0.00902	0.00794	0.401	0.799	-0.104	0.0525	0.0938	0.391	-0.109	0.24	1
	seq.5888.29	3	Eukaryotic translation initiation factor 5A-1	EIF5A	1984	0.00474	0.00611	0.619	0.9	-0.047	0.0347	0.304	0.613	-0.0495	0.595	1
	seq.5897.58	3	Gastrin-releasing peptide	GRP	2922	-0.00378	0.0256	0.536	0.877	-0.552	0.281	0.0191	0.197	-0.0155	0.868	1
	seq.5900.11	2	Histidine triad nucleotide-binding protein 1	HINT1	3094	-0.012	0.0079	0.0303	0.305	-0.0379	0.052	0.701	0.865	-0.0319	0.732	1
	seq.5903.91	2	Heat shock cognate 71 kDa protein	HSPA8	3312	-0.0262	0.00936	0.00126	0.063	-0.0614	0.0769	0.26	0.576	-0.0505	0.587	1
	seq.5909.51	3	Nucleoside diphosphate kinase A	NME1	4830	0.00622	0.0107	0.357	0.774	-0.138	0.103	0.307	0.616	0.0269	0.773	1
	seq.5915.58	3	Peroxisomal targeting signal 1 receptor	PEX5	5830	-0.0141	0.00739	0.0587	0.394	-0.127	0.0849	0.233	0.552	-0.000587	0.995	1
	seq.5918.5	3	Proteasome activator complex subunit 1	PSME1	5720	-0.00219	0.00837	0.545	0.88	-0.0492	0.0461	0.426	0.703	-0.0587	0.528	1
	seq.5927.4	3	WNT1-inducible-signaling pathway protein 3	CCN6	8838	0.0531	0.0182	0.00221	0.0901	0.0597	0.199	0.722	0.875	-0.102	0.271	1
	seq.5934.1	3	Ferritin	FTH1|FTL	2495|2512	-0.0235	0.00674	0.00145	0.0711	-0.143	0.0596	0.0133	0.162	-0.315	0.000518	1
	seq.5936.53	3	Tumor necrosis factor	TNF	7124	0.00812	0.0387	0.0977	0.491	0.0527	0.239	0.947	0.982	0.1	0.28	1
	seq.5939.42	3	Tumor necrosis factor ligand superfamily member 12	TNFSF12	407977	0.0323	0.0225	0.345	0.769	-0.441	0.164	0.015	0.173	0.178	0.0542	1
	seq.5947.90	3	Thrombopoietin	THPO	7066	-0.00583	0.0112	0.999	1	0.183	0.0816	0.0159	0.177	-0.214	0.0197	1
	seq.5954.62	3	Parathyroid hormone	PTH	5741	-0.0029	0.0105	0.384	0.789	0.0398	0.0724	0.499	0.745	0.161	0.0811	1
	seq.5957.30	3	Somatostatin-28	SST	6750	0.0629	0.0235	0.000838	0.0479	0.158	0.191	0.312	0.62	0.0723	0.437	1
	seq.5963.9	3	Dermokine	DMKN	93099	-0.0137	0.0316	0.204	0.644	-0.0392	0.212	0.972	0.989	-0.0423	0.649	1
	seq.5970.61	3	Leukocyte cell-derived chemotaxin-2	LECT2	3950	-0.0247	0.0233	0.236	0.682	0.189	0.209	0.412	0.694	-	-	-
	seq.5980.55	3	BolA-like protein 3	BOLA3	388962	0.0158	0.0124	0.577	0.889	-0.298	0.102	0.0333	0.25	-0.162	0.0801	1
	seq.5981.6	3	ES1 protein homolog; mitochondrial	None	8209	-0.0134	0.0167	0.306	0.737	0.211	0.134	0.108	0.412	-0.11	0.237	1
	seq.5982.50	3	Complement factor H-related protein 1	CFHR1	3078	0.00307	0.0334	0.346	0.77	-0.0819	0.24	0.578	0.792	-	-	-
	seq.5988.49	3	Tumor necrosis factor ligand superfamily member 14	TNFSF14	8740	-0.0133	0.0196	0.87	0.981	0.199	0.132	0.156	0.474	0.0921	0.321	1
	seq.5992.50	3	T-cell surface glycoprotein CD8 alpha chain	CD8A	925	-0.0136	0.0129	0.549	0.881	-0.191	0.0921	0.0378	0.264	-	-	-
	seq.6003.28	3	Sialidase-1	NEU1	4758	0.0132	0.0171	0.312	0.741	-0.254	0.162	0.125	0.436	-	-	-
	seq.6019.12	3	Complement C1q and tumor necrosis factor-related protein 9A	C1QTNF9	338872	-0.0197	0.0114	0.153	0.586	0.245	0.0666	0.00437	0.0975	-	-	-
	seq.6020.52	3	Urotensin-2	UTS2	10911	-0.0176	0.01	0.0765	0.438	0.225	0.0603	0.00168	0.0658	0.0225	0.809	1
	seq.6022.57	3	Protein kinase C-binding protein NELL2	NELL2	4753	0.0555	0.0241	0.0281	0.298	0.253	0.132	0.0358	0.259	0.432	1.03e-06	0.0051
	seq.6024.68	3	Carboxypeptidase E	CPE	1363	0.00116	0.0115	0.961	0.996	0.0434	0.103	0.544	0.77	-	-	-
	seq.6027.31	3	Relaxin-3	RLN3	117579	0.0256	0.0319	0.18	0.617	-0.391	0.231	0.0945	0.391	-0.00323	0.972	1
	seq.6035.2	3	Beta-galactoside alpha-2;6-sialyltransferase 1	ST6GAL1	6480	-0.00294	0.0199	0.346	0.77	-0.271	0.162	0.0848	0.376	-0.0259	0.781	1
	seq.6036.78	3	Ephrin type-A receptor 10	EPHA10	284656	-0.00398	0.0131	0.483	0.854	-0.0738	0.0863	0.509	0.751	-	-	-
	seq.6039.24	3	Corticotropin-releasing factor-binding protein	CRHBP	1393	-0.0105	0.026	0.203	0.643	0.325	0.123	0.00241	0.0777	0.099	0.286	1
	seq.6042.52	3	Tenascin	TNC	3371	0.0122	0.025	0.419	0.813	0.19	0.126	0.114	0.422	0.204	0.0267	1
	seq.6049.64	3	Receptor-type tyrosine-protein phosphatase S	PTPRS	5802	0.039	0.0241	0.13	0.55	-0.0717	0.151	0.773	0.899	0.282	0.00195	1
	seq.6054.6	3	Neurexophilin-3	NXPH3	11248	-0.0508	0.0201	0.00386	0.126	0.285	0.17	0.0944	0.391	-0.0813	0.381	1
	seq.6064.4	3	Endoplasmic reticulum resident protein 44	ERP44	23071	0.00515	0.00946	0.989	1	-0.0453	0.0543	0.624	0.821	0.0377	0.686	1
	seq.6069.71	3	Sulfatase-modifying factor 2	SUMF2	25870	-0.029	0.00927	0.000911	0.0513	-0.038	0.0795	0.381	0.671	-0.058	0.533	1
	seq.6075.61	3	Beta-hexosaminidase subunit beta	HEXB	3074	-0.00723	0.0166	0.838	0.975	0.295	0.0846	0.000247	0.0302	-	-	-
	seq.6077.63	3	Adenosine deaminase CECR1	ADA2	51816	-0.0183	0.0179	0.773	0.952	0.0565	0.124	0.749	0.889	-0.108	0.246	1
	seq.6079.59	3	2-phosphoxylose phosphatase 1	PXYLP1	92370	-0.00769	0.0155	0.922	0.991	0.647	0.238	0.0137	0.164	0.0767	0.409	1
	seq.6081.52	3	Procollagen C-endopeptidase enhancer 2	PCOLCE2	26577	0.00772	0.021	0.643	0.908	0.273	0.124	0.0151	0.173	0.0828	0.372	1
	seq.6086.15	3	Chordin-like protein 2	CHRDL2	25884	-0.0204	0.0209	0.381	0.788	0.297	0.109	0.00806	0.126	0.314	0.000536	1
	seq.6103.70	3	Fc receptor-like protein 5	FCRL5	83416	0.00215	0.0148	0.446	0.828	-0.255	0.136	0.0292	0.237	0.0295	0.751	1
	seq.6104.1	3	Fibroblast growth factor receptor-like 1	FGFRL1	53834	-0.0325	0.0131	0.0172	0.234	0.283	0.0774	0.00267	0.0815	-	-	-
	seq.6107.3	3	Chymotrypsin-like elastase family member 1	CELA1	1990	0.0435	0.0188	0.00469	0.139	0.22	0.0992	0.0261	0.225	0.3	0.000955	1
	seq.6113.31	3	Endothelin-3	EDN3	1908	-0.0241	0.012	0.065	0.406	0.22	0.0746	0.00996	0.139	-	-	-
	seq.6117.4	3	Neuroendocrine convertase 2	PCSK2	5126	-0.0335	0.0109	0.000485	0.0349	0.0171	0.112	0.811	0.919	-0.0269	0.773	1
	seq.6119.14	3	MAM domain-containing protein 2	MAMDC2	256691	0.000216	0.0191	0.642	0.908	-0.21	0.185	0.237	0.556	-0.0507	0.585	1
	seq.6123.69	3	Cellular tumor antigen p53	TP53	7157	0.00755	0.0121	0.189	0.629	-0.106	0.101	0.636	0.828	-0.0586	0.528	1
	seq.6151.18	3	Dual specificity mitogen-activated protein kinase kinase 3	MAP2K3	5606	-0.000543	0.018	0.811	0.968	0.167	0.142	0.237	0.556	-0.0572	0.538	1
	seq.6168.11	3	Cellular tumor antigen p53 R175H mutant	TP53	7157	-0.0359	0.0169	0.151	0.582	0.329	0.0882	0.00326	0.0879	-0.191	0.0388	1
	seq.6172.7	4	PolyUbiquitin K63-linked	UBC	7316	-0.013	0.0111	0.2	0.64	0.0263	0.0631	0.689	0.859	-	-	-
	seq.6207.10	3	Prosaposin	PSAP	5660	0.0343	0.0172	0.00882	0.178	-0.118	0.112	0.255	0.571	0.0942	0.31	1
	seq.6209.2	3	Amiloride-sensitive amine oxidase [copper-containing]	AOC1	26	0.00427	0.0147	0.867	0.981	0.142	0.111	0.135	0.447	-	-	-
	seq.6210.100	3	Interferon alpha-5	IFNA5	3442	-0.0337	0.0152	0.0166	0.234	0.381	0.149	0.0323	0.248	-0.076	0.414	1
	seq.6213.10	3	Choriogonadotropin subunit beta variant 2	CGB2	114336	0.0111	0.00518	0.0328	0.315	-0.0404	0.042	0.347	0.646	-0.0634	0.495	1
	seq.6214.84	3	Interferon alpha-8	IFNA8	3445	0.0107	0.00921	0.711	0.93	-0.00933	0.105	0.925	0.971	-0.0564	0.544	1
	seq.6217.23	3	Sulfhydryl oxidase 1	QSOX1	5768	0.0225	0.0237	0.204	0.644	0.101	0.162	0.916	0.968	-	-	-
	seq.6219.14	3	PDZ domain-containing protein 11	PDZD11	51248	-0.0236	0.0158	0.479	0.851	-0.284	0.294	0.315	0.623	-0.162	0.0793	1
	seq.6221.1	3	ADP-dependent glucokinase	ADPGK	83440	0.00127	0.0285	0.465	0.839	0.0194	0.11	0.602	0.808	0.216	0.0185	1
	seq.6223.5	3	Guanylate cyclase activator 2B	GUCA2B	2981	-0.00473	0.00883	0.696	0.924	-0.095	0.113	0.196	0.518	0.123	0.184	1
	seq.6225.3	3	Prostasin	PRSS8	5652	0.00145	0.0155	0.726	0.938	0.346	0.0863	3.31e-05	0.011	-	-	-
	seq.6226.69	3	Calcium uptake protein 2; mitochondrial	MICU2	221154	0.0392	0.0158	0.0138	0.218	-0.249	0.107	0.0379	0.264	0.0112	0.904	1
	seq.6227.1	3	Kallikrein-10	KLK10	5655	0.000792	0.0139	0.979	0.999	0.15	0.0857	0.0879	0.38	0.179	0.0529	1
	seq.6228.58	3	Sperm acrosome membrane-associated protein 1	SPACA1	81833	0.00879	0.0186	0.618	0.9	-0.00723	0.228	0.523	0.76	-0.0903	0.331	1
	seq.6229.13	3	Chorionic somatomammotropin hormone	CSH1|CSH2	1442|1442	-0.00482	0.00984	0.36	0.775	-0.197	0.144	0.177	0.497	-	-	-
	seq.6230.56	3	Cerberus	CER1	9350	0.0174	0.026	0.964	0.996	-0.341	0.279	0.152	0.47	-0.0558	0.548	1
	seq.6231.46	3	Stanniocalcin-2	STC2	8614	0.0136	0.0155	0.311	0.741	-0.00805	0.191	0.52	0.758	-0.0212	0.82	1
	seq.6232.54	3	T-lymphocyte activation antigen CD86	CD86	942	0.00782	0.0184	0.449	0.829	-0.0515	0.131	0.631	0.824	-	-	-
	seq.6234.74	3	Vitrin	VIT	5212	0.0576	0.0187	0.000623	0.0385	0.274	0.119	0.0157	0.176	0.36	6.23e-05	0.304
	seq.6236.51	3	Collagen triple helix repeat-containing protein 1	CTHRC1	115908	0.0375	0.0136	0.00926	0.179	0.0908	0.165	0.487	0.738	-	-	-
	seq.6237.11	3	Fibroblast growth factor receptor-like 1	FGFRL1	53834	-0.0139	0.0167	0.307	0.737	0.241	0.218	0.202	0.526	-0.00725	0.938	1
	seq.6240.70	3	R-spondin-1	RSPO1	284654	0.00615	0.0168	0.162	0.597	-0.213	0.325	0.406	0.691	-0.0888	0.339	1
	seq.6245.4	3	Nectin-2	NECTIN2	5819	-0.0273	0.0302	0.364	0.778	0.193	0.244	0.362	0.659	0.0412	0.658	1
	seq.6247.9	3	Signal-regulatory protein beta-1	SIRPB1	10326	-0.0247	0.0186	0.529	0.874	0.0106	0.1	0.98	0.993	-0.0206	0.824	1
	seq.6248.68	3	Tumor necrosis factor receptor superfamily member 6	FAS	355	0.0224	0.0204	0.158	0.591	0.289	0.213	0.184	0.505	-	-	-
	seq.6252.62	3	Secretoglobin family 3A member 1	SCGB3A1	92304	0.0151	0.00896	0.215	0.656	0.0983	0.0566	0.0441	0.283	0.285	0.00175	1
	seq.6255.74	3	Probable carboxypeptidase X1	CPXM1	56265	0.0202	0.00807	0.00445	0.135	-0.0753	0.0684	0.381	0.671	0.255	0.00529	1
	seq.6256.9	3	Lymphocyte antigen 6 complex locus protein G6c	LY6G6C	80740	0.0147	0.00995	0.435	0.825	-0.0967	0.058	0.203	0.527	-0.221	0.0162	1
	seq.6257.56	3	Cell growth regulator with EF hand domain protein 1	CGREF1	10669	0.00466	0.0202	0.282	0.723	0.172	0.136	0.416	0.696	0.0177	0.849	1
	seq.6259.60	3	Tenascin	TNC	3371	0.0136	0.0139	0.28	0.722	-0.0627	0.0945	0.532	0.764	0.0884	0.341	1
	seq.6260.14	3	Tenascin	TNC	3371	0.0621	0.025	0.00305	0.108	0.439	0.134	0.00347	0.0882	0.343	0.000144	0.703
	seq.6262.14	3	Interleukin-17 receptor B	IL17RB	55540	0.00271	0.0102	0.552	0.882	-0.0839	0.0623	0.287	0.598	-0.0613	0.509	1
	seq.6263.77	3	Phospholipid transfer protein	PLTP	5360	-0.0304	0.0155	0.0419	0.346	0.245	0.107	0.0603	0.32	-	-	-
	seq.6264.9	3	Protein CYR61	CCN1	3491	-0.00853	0.00963	0.303	0.736	-0.219	0.0995	0.0286	0.236	-0.115	0.216	1
	seq.6267.51	3	Stathmin-4	STMN4	81551	0.0182	0.00633	0.00789	0.176	-0.0159	0.0392	0.874	0.949	-0.112	0.229	1
	seq.6273.58	3	Prolyl 3-hydroxylase 1	P3H1	64175	0.0023	0.0282	0.385	0.79	0.248	0.213	0.561	0.78	-0.0967	0.297	1
	seq.6274.15	3	WSC domain-containing protein 2	WSCD2	9671	0.000201	0.0109	0.553	0.882	-0.178	0.0656	0.00975	0.139	-0.000564	0.995	1
	seq.6276.16	3	Furin	FURIN	5045	-0.0292	0.00853	0.000232	0.0221	0.0414	0.0737	0.892	0.956	-0.0563	0.545	1
	seq.6280.11	3	Protocadherin-8	PCDH8	5100	0.0257	0.0106	0.0713	0.427	-0.096	0.0664	0.356	0.655	-0.0879	0.344	1
	seq.6281.51	3	CMP-N-acetylneuraminate-beta-galactosamide-alpha-2;3-sialyltransferase 2	ST3GAL2	6483	0.0168	0.0104	0.146	0.577	-0.118	0.0658	0.124	0.434	-0.164	0.0762	1
	seq.6283.60	3	Mast cell-expressed membrane protein 1	MCEMP1	199675	-0.0319	0.0136	0.0348	0.323	0.224	0.0865	0.0632	0.327	-0.0261	0.779	1
	seq.6284.7	3	ALK and LTK ligand 2	ALKAL2	285016	0.00653	0.0108	0.708	0.928	-0.0965	0.0626	0.266	0.583	-0.209	0.0232	1
	seq.6285.71	3	Malectin	MLEC	9761	0.00106	0.006	0.784	0.956	-0.0433	0.0322	0.323	0.63	0.00785	0.933	1
	seq.6289.78	3	Rho GTPase-activating protein 36	ARHGAP36	158763	0.0115	0.0268	0.646	0.909	-0.206	0.173	0.432	0.707	-0.163	0.0773	1
	seq.6290.3	3	Urotensin-2B	UTS2B	257313	0.0345	0.0163	0.0298	0.302	-0.167	0.106	0.104	0.408	-0.108	0.246	1
	seq.6291.55	3	Calsyntenin-3	CLSTN3	9746	-0.00246	0.0132	0.759	0.95	-0.0591	0.083	0.514	0.755	-0.201	0.0294	1
	seq.6294.11	3	B melanoma antigen 2	BAGE2	85319	0.0142	0.0121	0.598	0.895	-0.118	0.0666	0.2	0.523	-0.152	0.0993	1
	seq.6296.36	3	Oncoprotein-induced transcript 3 protein	OIT3	170392	0.0108	0.0129	0.873	0.981	-0.111	0.0806	0.16	0.478	-0.264	0.00387	1
	seq.6304.8	3	Complement C1q tumor necrosis factor-related protein 1	C1QTNF1	114897	-0.0385	0.0213	0.197	0.638	0.0474	0.126	0.792	0.908	-0.0837	0.367	1
	seq.6315.58	3	Phospholipase B-like 1	PLBD1	79887	0.000286	0.0156	0.358	0.775	0.058	0.095	0.392	0.68	-0.215	0.0195	1
	seq.6321.65	3	Protocadherin gamma-A10	PCDHGA10	56106	0.0234	0.00967	0.0341	0.321	0.0879	0.125	0.379	0.671	0.0114	0.903	1
	seq.6324.11	3	Deoxyribonuclease-1-like 2	DNASE1L2	1775	-0.0231	0.00736	0.000357	0.0287	0.0209	0.0639	0.776	0.9	-0.0703	0.449	1
	seq.6326.20	3	Bone morphogenetic protein 4	BMP4	652	0.0143	0.0117	0.389	0.794	-0.0923	0.0883	0.264	0.581	-0.0459	0.621	1
	seq.6334.9	3	Inactive gamma-glutamyltranspeptidase 2	GGT2	728441	-0.0107	0.0203	0.14	0.565	0.245	0.125	0.0228	0.214	-0.0769	0.408	1
	seq.6350.43	3	Apolipoprotein C-II	APOC2	344	0.0123	0.0161	0.39	0.794	-0.0731	0.208	0.565	0.784	0.0375	0.687	1
	seq.6351.55	3	B-cell antigen receptor complex-associated protein beta chain	CD79B	974	-0.012	0.0232	0.816	0.969	0.294	0.171	0.258	0.574	-0.0298	0.749	1
	seq.6352.8	3	Insulin receptor-related protein	INSRR	3645	0.00696	0.00811	0.825	0.973	0.246	0.183	0.268	0.584	0.0321	0.73	1
	seq.6354.13	3	Hephaestin-like protein 1	HEPHL1	341208	-0.0125	0.0167	0.901	0.987	0.473	0.185	0.0836	0.374	-0.00338	0.971	1
	seq.6356.3	3	Carboxypeptidase B	CPB1	1360	0.00615	0.0127	0.414	0.808	-0.00807	0.0832	0.734	0.883	-	-	-
	seq.6357.83	3	Chymotrypsin-like elastase family member 3B	CELA3B	23436	-0.049	0.026	0.412	0.807	-0.175	0.177	0.204	0.527	-0.0703	0.449	1
	seq.6359.50	3	Protein O-linked-mannose beta-1;4-N-acetylglucosaminyltransferase 2	POMGNT2	84892	0.0112	0.0124	0.175	0.612	0.108	0.146	0.281	0.594	0.259	0.00462	1
	seq.6360.7	3	Beta-defensin 128	DEFB128	245939	-0.0144	0.0151	0.597	0.895	0.1	0.117	0.742	0.886	0.0983	0.29	1
	seq.6361.49	3	Receptor-type tyrosine-protein phosphatase R	PTPRR	5801	0.0206	0.0135	0.217	0.66	-0.00335	0.0988	0.825	0.927	0.0946	0.308	1
	seq.6362.6	3	Augurin	ECRG4	84417	-0.0107	0.0102	0.608	0.897	0.222	0.0787	0.0202	0.203	0.222	0.0157	1
	seq.6364.7	3	Tapasin-related protein	TAPBPL	55080	0.0124	0.0118	0.0444	0.352	-0.1	0.104	0.601	0.807	0.174	0.0594	1
	seq.6367.66	3	fibromodulin	FMOD	2331	0.0361	0.0196	0.0325	0.314	0.213	0.0991	0.0323	0.248	0.342	0.00015	0.73
	seq.6368.9	3	Cystatin-like 1	CSTL1	128817	0.0104	0.00983	0.789	0.958	-0.0181	0.0726	0.842	0.936	0.074	0.426	1
	seq.6369.82	3	Deformed epidermal autoregulatory factor 1 homolog	DEAF1	10522	-0.029	0.0263	0.19	0.629	-0.0865	0.167	0.587	0.798	-0.0704	0.449	1
	seq.6371.50	3	Angiopoietin-related protein 7	ANGPTL7	10218	-0.005	0.0153	0.524	0.872	0.391	0.285	0.19	0.512	0.107	0.247	1
	seq.6372.7	3	Y-box-binding protein 2	YBX2	51087	-0.00443	0.0085	0.384	0.789	-0.00196	0.0494	0.929	0.974	-0.0559	0.548	1
	seq.6373.54	3	Protein delta homolog 1	DLK1	8788	0.0307	0.0158	0.029	0.302	0.268	0.0879	0.0014	0.062	0.492	1.56e-08	7.75e-05
	seq.6374.7	3	Matrix metalloproteinase-20	MMP20	9313	6.46e-05	0.0144	0.574	0.887	0.0859	0.246	0.763	0.894	-	-	-
	seq.6375.75	3	Xyloside xylosyltransferase 1	XXYLT1	152002	0.045	0.0196	0.0119	0.2	0.228	0.139	0.0688	0.342	0.306	0.000762	1
	seq.6377.54	3	Lysozyme-like protein 2	LYZL2	119180	0.00722	0.00752	0.14	0.565	0.0555	0.107	0.293	0.603	-0.0131	0.888	1
	seq.6378.2	3	Protein CEI	C5orf38	153571	-0.0138	0.0177	0.192	0.632	0.173	0.103	0.0428	0.281	-0.0698	0.453	1
	seq.6379.62	3	ADAMTS-like protein 2	ADAMTSL2	9719	-0.000136	0.0146	0.859	0.978	0.355	0.124	0.0171	0.184	0.0378	0.684	1
	seq.6380.23	3	Peptidyl-tRNA hydrolase ICT1; mitochondrial	MRPL58	3396	0.00123	0.00898	0.912	0.99	-0.00229	0.0412	0.784	0.904	0.0113	0.904	1
	seq.6382.17	3	Beta-mannosidase	MANBA	4126	0.0711	0.0199	0.000218	0.0221	0.359	0.121	0.00449	0.0977	0.372	3.38e-05	0.166
	seq.6383.90	3	Tolloid-like protein 1	TLL1	7092	0.0247	0.0169	0.0166	0.234	0.26	0.0889	0.00192	0.0708	0.214	0.02	1
	seq.6384.19	3	WAP four-disulfide core domain protein 3	WFDC3	140686	0.00594	0.0108	0.541	0.879	-0.0905	0.0593	0.246	0.564	-0.0948	0.307	1
	seq.6385.63	3	von Willebrand factor A domain-containing protein 1	VWA1	64856	-0.0153	0.0194	0.825	0.973	0.293	0.121	0.0635	0.329	0.0725	0.436	1
	seq.6387.61	3	Defensin-5	DEFA5	1670	-0.0106	0.00953	0.42	0.813	-0.0528	0.0591	0.288	0.598	-	-	-
	seq.6388.21	3	Coiled-coil domain-containing protein 126	CCDC126	90693	0.0227	0.023	0.616	0.9	0.163	0.162	0.286	0.597	0.26	0.00448	1
	seq.6390.18	3	Neuropeptide S	NPS	594857	-0.0077	0.016	0.882	0.983	0.291	0.0821	0.000275	0.0325	0.251	0.0062	1
	seq.6391.52	3	Leukocyte immunoglobulin-like receptor subfamily A member 3	LILRA3	11026	-0.0192	0.00861	0.0533	0.378	-0.195	0.0642	0.0026	0.0804	-0.309	0.000666	1
	seq.6392.7	3	WNT1-inducible-signaling pathway protein 2	CCN5	8839	-0.0256	0.019	0.048	0.364	-0.201	0.103	0.0707	0.346	-0.134	0.147	1
	seq.6393.63	3	Endoplasmin	HSP90B1	7184	0.0218	0.0243	0.676	0.918	-0.244	0.123	0.0997	0.401	-0.237	0.00965	1
	seq.6395.58	3	Glycoprotein hormone alpha-2	GPHA2	170589	-0.00141	0.0208	0.908	0.99	0.56	0.128	0.00013	0.0218	-0.14	0.129	1
	seq.6398.12	3	Lon protease homolog; mitochondrial	LONP1	9361	0.00566	0.00989	0.719	0.934	-0.0933	0.0509	0.171	0.491	-0.0739	0.426	1
	seq.6399.52	3	Beta-defensin 107	DEFB107A	245910	0.0122	0.0331	0.432	0.824	-0.372	0.3	0.18	0.502	-0.0492	0.597	1
	seq.6400.33	3	Tumor protein p53-inducible protein 13	TP53I13	90313	0.00924	0.00437	0.0247	0.281	-0.00655	0.0396	0.79	0.908	0.0224	0.81	1
	seq.6402.8	3	Paired immunoglobulin-like type 2 receptor alpha isoform FDF03-deltaTM	PILRA	29992	-0.00529	0.0122	0.576	0.889	-0.106	0.0958	0.283	0.596	-0.166	0.0726	1
	seq.6404.20	3	C1q-related factor	C1QL1	10882	-0.0737	0.0203	0.00184	0.0798	-0.119	0.145	0.315	0.623	-0.154	0.0948	1
	seq.6405.74	3	Pregnancy-specific beta-1-glycoprotein 2	PSG2	5670	-0.0179	0.0136	0.681	0.919	0.591	0.128	4.62e-05	0.0131	-0.0619	0.505	1
	seq.6406.3	3	Normal mucosa of esophagus-specific gene 1 protein	NMES1	84419	0.0348	0.0162	0.0451	0.355	-0.163	0.144	0.259	0.576	0.211	0.0216	1
	seq.6407.63	3	Ladinin-1	LAD1	3898	-0.00431	0.033	0.437	0.826	-0.101	0.206	0.711	0.87	-0.0406	0.663	1
	seq.6408.2	3	Inhibin beta C chain	INHBC	3626	0.0213	0.0172	0.0363	0.328	0.217	0.0977	0.0146	0.169	-0.0236	0.8	1
	seq.6409.57	3	Adhesion G protein-coupled receptor F5	ADGRF5	221395	0.0325	0.0144	0.0195	0.247	-0.0868	0.103	0.551	0.773	0.26	0.00448	1
	seq.6410.26	3	Early placenta insulin-like peptide	INSL4	3641	0.00801	0.0182	0.186	0.626	-0.345	0.208	0.15	0.467	0.00154	0.987	1
	seq.6411.58	3	Beta-defensin 135	DEFB135	613209	-0.0122	0.00937	0.391	0.794	0.395	0.145	0.00329	0.088	0.0106	0.91	1
	seq.6413.79	3	Lipase member K	LIPK	643414	-0.0211	0.016	0.253	0.691	0.444	0.292	0.296	0.606	-0.0138	0.882	1
	seq.6414.8	3	Out at first protein homolog	OAF	220323	-0.0072	0.0226	0.527	0.873	0.326	0.121	0.00548	0.106	-0.18	0.0517	1
	seq.6415.90	3	Carboxypeptidase N subunit 2	CPN2	1370	-0.0541	0.0294	0.0954	0.488	-0.099	0.203	0.871	0.948	-0.184	0.0455	1
	seq.6416.8	3	Gastrokine-2	GKN2	200504	-0.00389	0.0115	0.916	0.99	-0.0947	0.0779	0.163	0.482	0.0217	0.815	1
	seq.6420.4	3	Succinate dehydrogenase assembly factor 2; mitochondrial	SDHAF2	54949	0.00576	0.0161	0.838	0.975	-0.0562	0.184	0.663	0.845	0.000978	0.992	1
	seq.6421.52	3	Interferon alpha-16	IFNA16	3449	0.00324	0.00892	0.959	0.996	0.00463	0.0753	0.674	0.85	-0.0619	0.506	1
	seq.6423.66	3	Complement C1q-like protein 2	C1QL2	165257	0.0445	0.0156	0.00026	0.023	0.0909	0.099	0.29	0.601	-	-	-
	seq.6424.2	3	Probable inactive ribonuclease-like protein 13	RNASE13	440163	0.000225	0.0149	0.665	0.912	-0.132	0.19	0.46	0.722	0.0785	0.398	1
	seq.6425.87	3	Matrix metalloproteinase-19	MMP19	4327	0.0084	0.0119	0.0657	0.409	-0.0124	0.0673	0.828	0.927	0.0639	0.492	1
	seq.6430.36	3	Protein FAM19A2	TAFA2	338811	0.00386	0.00662	0.407	0.804	0.25	0.215	0.249	0.566	0.0128	0.89	1
	seq.6431.68	3	Prenylcysteine oxidase 1	PCYOX1	51449	-0.0168	0.0134	0.36	0.775	0.201	0.0781	0.0207	0.206	0.243	0.00806	1
	seq.6433.57	3	Pseudokinase FAM20A	FAM20A	54757	-0.0151	0.0159	0.565	0.887	0.168	0.109	0.0815	0.369	-0.0779	0.402	1
	seq.6434.18	3	Retina-specific copper amine oxidase	AOC2	314	0.0116	0.015	0.365	0.78	0.151	0.134	0.183	0.505	0.196	0.0335	1
	seq.6439.59	3	Uncharacterized protein C14orf93	C14orf93	60686	0.000706	0.0174	0.829	0.974	0.00451	0.111	0.833	0.929	-0.115	0.217	1
	seq.6440.31	3	Microfibrillar-associated protein 5	MFAP5	8076	0.036	0.0173	0.0152	0.228	0.127	0.117	0.39	0.679	0.32	0.00042	1
	seq.6441.62	3	A disintegrin and metalloproteinase with thrombospondin motifs 6	ADAMTS6	11174	0.0112	0.0162	0.589	0.893	-0.19	0.0929	0.0504	0.297	-0.165	0.0737	1
	seq.6442.6	3	B melanoma antigen 3	BAGE3	85318	-0.0049	0.0139	0.783	0.956	0.203	0.0738	0.00222	0.0769	0.254	0.00556	1
	seq.6444.15	3	Pregnancy-specific beta-1-glycoprotein 3	PSG3	5671	-0.00835	0.0133	0.259	0.696	0.154	0.152	0.59	0.8	-0.145	0.118	1
	seq.6447.73	3	Pentraxin-related protein PTX3	PTX3	5806	-0.0671	0.0357	0.0977	0.491	0.708	0.28	0.0169	0.183	-0.138	0.137	1
	seq.6448.36	3	Semaphorin-3C	SEMA3C	10512	0.0271	0.021	0.0713	0.427	0.165	0.159	0.141	0.454	0.329	0.000281	1
	seq.6450.8	3	Gastrotropin	FABP6	2172	-0.00659	0.0133	0.743	0.944	0.099	0.189	0.848	0.937	-0.128	0.168	1
	seq.6451.64	3	Asporin	ASPN	54829	0.0117	0.00479	0.000752	0.0439	0.023	0.034	0.289	0.599	0.228	0.0131	1
	seq.6453.70	3	Leukocyte immunoglobulin-like receptor subfamily B member 4	LILRB4	11006	0.0264	0.0191	0.0622	0.401	-0.216	0.127	0.0805	0.369	0.0388	0.677	1
	seq.6454.38	3	Rho GDP-dissociation inhibitor 1	ARHGDIA	396	0.018	0.0294	0.621	0.9	0.0877	0.185	0.606	0.81	-0.0876	0.346	1
	seq.6455.52	3	Hyaluronan and proteoglycan link protein 4	HAPLN4	404037	-0.014	0.019	0.648	0.91	-0.0432	0.25	0.542	0.77	-0.00316	0.973	1
	seq.6456.17	3	Pregnancy-specific beta-1-glycoprotein 6	PSG6	5675	0.000214	0.0229	0.912	0.99	-0.0459	0.175	0.971	0.989	0.0974	0.294	1
	seq.6457.50	3	Protocadherin gamma-A1	PCDHGA1	56114	-0.0381	0.0157	0.0962	0.489	0.0619	0.118	0.773	0.899	0.041	0.659	1
	seq.6458.6	3	Dolichyl-diphosphooligosaccharide--protein glycosyltransferase subunit 1:Lumenal domain	RPN1	6184	0.00899	0.0138	0.644	0.909	-0.12	0.0963	0.269	0.584	-0.206	0.0249	1
	seq.6461.54	3	Apolipoprotein C-III	APOC3	345	-0.00475	0.00748	0.217	0.659	0.0785	0.0425	0.0197	0.2	0.0159	0.865	1
	seq.6462.12	3	Metalloproteinase inhibitor 4	TIMP4	7079	0.0255	0.0223	0.168	0.603	-0.035	0.117	0.744	0.886	-0.168	0.0697	1
	seq.6463.59	3	Orexigenic neuropeptide QRFP	QRFP	347148	-0.0181	0.0139	0.197	0.637	0.519	0.172	0.0315	0.247	0.187	0.0426	1
	seq.6464.40	3	Transmembrane protein PVRIG	PVRIG	79037	-0.0478	0.0288	0.0421	0.346	-0.111	0.202	0.476	0.731	-0.034	0.714	1
	seq.6467.65	3	Protein O-glucosyltransferase 1	POGLUT1	56983	0.00821	0.00965	0.938	0.993	-0.126	0.0677	0.238	0.556	-0.163	0.0782	1
	seq.6468.37	3	Tachykinin-4	TAC4	255061	-0.0211	0.0247	0.899	0.987	0.447	0.177	0.0241	0.219	0.0065	0.944	1
	seq.6469.62	3	Lymphocyte antigen 6 complex locus protein G6d	LY6G6D	58530	-0.0258	0.0152	0.133	0.555	-0.186	0.181	0.532	0.765	-0.0716	0.441	1
	seq.6470.19	3	Fibulin-1	FBLN1	2192	0.0157	0.024	0.34	0.766	0.29	0.14	0.0275	0.23	0.261	0.00424	1
	seq.6471.53	3	Complement factor H-related protein 4	CFHR4	10877	-0.00827	0.00478	0.182	0.62	0.0534	0.0372	0.302	0.612	-0.0527	0.571	1
	seq.6472.40	3	Melanocyte protein PMEL	PMEL	6490	0.031	0.0131	0.00648	0.166	0.264	0.0863	0.00352	0.0882	0.411	3.72e-06	0.0183
	seq.6473.55	3	BPI fold-containing family A member 1	BPIFA1	51297	-0.0131	0.0195	0.471	0.844	0.386	0.156	0.0232	0.216	-0.0441	0.635	1
	seq.6478.2	3	IgLON family member 5	IGLON5	402665	0.00859	0.0225	0.584	0.892	0.0282	0.117	0.536	0.767	0.122	0.189	1
	seq.6480.1	3	Soluble calcium-activated nucleotidase 1	CANT1	124583	-0.0524	0.0208	0.126	0.542	-0.348	0.175	0.0362	0.26	-0.0766	0.41	1
	seq.6485.59	3	Immunoglobulin lambda-like polypeptide 1	IGLL1	3543	0.00641	0.00863	0.32	0.751	0.0532	0.0412	0.174	0.493	0.208	0.0235	1
	seq.6491.59	3	Kallikrein-15	KLK15	55554	-0.0164	0.0127	0.154	0.588	-0.301	0.155	0.149	0.466	-0.0578	0.534	1
	seq.6493.9	3	Carboxypeptidase Z	CPZ	8532	0.0314	0.0179	0.0242	0.28	0.0115	0.18	0.726	0.877	0.034	0.715	1
	seq.6494.60	3	Sperm acrosome-associated protein 5	SPACA5	389852	-0.0202	0.0242	0.409	0.806	-0.113	0.294	0.955	0.984	-0.0259	0.78	1
	seq.6495.14	3	Endothelin-1	EDN1	1906	0.0229	0.0241	0.229	0.675	-0.757	0.278	0.0103	0.14	-0.00998	0.915	1
	seq.6496.60	3	Protein delta homolog 1:Extracellular domain	DLK1	8788	0.0333	0.017	0.0171	0.234	0.243	0.0956	0.00471	0.0992	0.553	8.72e-11	4.34e-07
	seq.6497.10	3	Retinoschisin	RS1	6247	-0.00602	0.0199	0.778	0.954	-0.162	0.171	0.443	0.712	0.0818	0.378	1
	seq.6504.65	3	Lysyl oxidase homolog 2	LOXL2	4017	-0.00249	0.013	0.544	0.88	0.19	0.154	0.481	0.733	-0.0726	0.435	1
	seq.6506.54	3	Transmembrane emp24 domain-containing protein 10	TMED10	10972	0.0174	0.0157	0.577	0.889	0.0894	0.0917	0.173	0.493	0.155	0.0931	1
	seq.6507.16	3	Neural cell adhesion molecule 2	NCAM2	4685	0.0112	0.0206	0.609	0.897	-0.0473	0.141	0.96	0.986	0.0722	0.437	1
	seq.6508.68	3	Secretoglobin family 1D member 2	SCGB1D2	10647	0.013	0.0261	0.4	0.799	-0.181	0.169	0.445	0.712	0.0461	0.62	1
	seq.6510.56	3	E3 ubiquitin-protein ligase RNF128:region 1	RNF128	79589	-0.0445	0.028	0.308	0.739	0.489	0.287	0.136	0.447	-0.00876	0.925	1
	seq.6511.17	3	Protein FAM19A4	TAFA4	151647	-0.044	0.0311	0.172	0.609	-0.176	0.251	0.575	0.79	0.0205	0.825	1
	seq.6512.68	3	Kremen protein 1	KREMEN1	83999	-0.0091	0.0296	0.98	0.999	0.309	0.181	0.0656	0.334	-	-	-
	seq.6517.14	3	Growth/differentiation factor 10	GDF10	2662	-0.0239	0.0185	0.278	0.719	-0.22	0.196	0.525	0.761	0.1	0.281	1
	seq.6518.85	3	Appetite-regulating hormone	GHRL	51738	0.0107	0.00949	0.637	0.907	-0.372	0.141	0.0238	0.219	-0.0425	0.648	1
	seq.6520.87	3	Matrix Gla protein	MGP	4256	0.0122	0.0103	0.0424	0.347	0.269	0.0799	0.00366	0.0902	0.273	0.00282	1
	seq.6521.35	3	Neuronal pentraxin-2	NPTX2	4885	-0.0352	0.0312	0.61	0.897	0.0965	0.185	0.944	0.981	-0.0306	0.742	1
	seq.6525.17	3	Dual specificity protein phosphatase 13 isoform A	DUSP13	51207	-0.00168	0.00682	0.76	0.95	0.145	0.124	0.698	0.864	0.0531	0.568	1
	seq.6526.77	3	Odorant-binding protein 2a	OBP2A	29991	0.0118	0.0262	0.433	0.824	-0.165	0.203	0.29	0.601	-0.111	0.23	1
	seq.6527.1	3	TLR4 interactor with leucine rich repeats:Extracellular domain	TRIL	9865	-0.016	0.0165	0.881	0.982	0.473	0.0892	8.58e-06	0.00749	0.304	0.000826	1
	seq.6528.95	3	Exostosin-like 2	EXTL2	2135	-0.015	0.0199	0.598	0.895	0.139	0.174	0.5	0.745	0.206	0.0251	1
	seq.6530.63	3	Opiorphin prepropeptide	OPRPN	58503	-0.038	0.0245	0.326	0.752	0.165	0.221	0.46	0.722	0.113	0.224	1
	seq.6531.29	3	Protein FAM162A	FAM162A	26355	-0.00984	0.0259	0.715	0.932	-0.233	0.199	0.272	0.586	-0.00693	0.941	1
	seq.6533.20	3	Deoxyribonuclease-2-beta	DNASE2B	58511	-0.0193	0.0143	0.153	0.586	-0.248	0.217	0.233	0.552	0.0139	0.881	1
	seq.6536.54	3	Putative phospholipase B-like 2	PLBD2	196463	-0.0216	0.042	0.876	0.982	0.512	0.255	0.208	0.531	-0.115	0.216	1
	seq.6538.90	3	Uncharacterized protein KIAA2013	KIAA2013	90231	0.0251	0.0253	0.15	0.582	0.0258	0.213	0.683	0.854	-0.0849	0.361	1
	seq.6543.182	3	Prolactin-releasing peptide	PRLH	51052	-0.0106	0.0149	0.417	0.811	-0.0522	0.105	0.954	0.984	-0.00812	0.931	1
	seq.6544.33	3	Protein kinase C-binding protein NELL1	NELL1	4745	-0.0327	0.0201	0.244	0.685	0.105	0.112	0.361	0.659	0.057	0.54	1
	seq.6545.58	3	Major prion protein	PRNP	5621	-0.0367	0.0218	0.107	0.508	0.1	0.209	0.649	0.836	-0.0437	0.639	1
	seq.6546.41	3	Dickkopf-related protein 2	DKK2	27123	0.00989	0.0255	0.946	0.996	-0.23	0.196	0.381	0.671	-	-	-
	seq.6547.83	3	Transmembrane protease serine 11D	TMPRSS11D	9407	-0.0346	0.0203	0.146	0.576	-0.461	0.222	0.075	0.356	0.089	0.338	1
	seq.6549.60	3	V-set and transmembrane domain-containing protein 2-like protein	VSTM2L	128434	-0.0232	0.0108	0.0317	0.311	-0.0714	0.183	0.742	0.886	-0.0102	0.912	1
	seq.6550.4	3	Intercellular adhesion molecule 4	ICAM4	3386	0.0188	0.0207	0.637	0.907	-0.352	0.144	0.0185	0.193	0.0716	0.441	1
	seq.6551.94	3	Serpin A12	SERPINA12	145264	0.0249	0.0104	0.00412	0.128	0.233	0.0765	0.00275	0.0822	0.0307	0.741	1
	seq.6553.68	3	Cilia- and flagella-associated protein 45	CFAP45	25790	0.00284	0.0101	0.857	0.978	0.0113	0.115	0.611	0.812	-0.00361	0.969	1
	seq.6555.58	3	Stomatin-like protein 2; mitochondrial	STOML2	30968	-0.0211	0.0245	0.121	0.533	-0.0506	0.181	0.846	0.937	0.151	0.104	1
	seq.6556.5	3	Ectonucleotide pyrophosphatase/phosphodiesterase family member 5	ENPP5	59084	0.0295	0.0187	0.0457	0.355	-0.086	0.143	0.886	0.954	0.101	0.277	1
	seq.6557.50	3	Leucine-rich repeat-containing protein 15	LRRC15	131578	0.0643	0.0141	2.08e-05	0.00516	0.245	0.087	0.00507	0.102	0.474	5.71e-08	0.000283
	seq.6558.5	3	Collectin-10	COLEC10	10584	-0.0398	0.0235	0.0669	0.413	0.409	0.196	0.0382	0.265	0.0749	0.42	1
	seq.6561.77	3	Ig Kappa chain V-I region HK102- like	IGKV1-5	28299	-0.0512	0.0212	0.0272	0.294	-0.285	0.134	0.0652	0.333	-0.0564	0.544	1
	seq.6563.78	3	Heat shock 70 kDa protein 1A	HSPA1A	3303	-0.0245	0.00763	0.000244	0.0224	0.0407	0.0653	0.987	0.995	-0.0428	0.646	1
	seq.6565.68	3	CUB domain-containing protein 1	CDCP1	64866	-0.0187	0.00897	0.0437	0.348	-0.143	0.161	0.465	0.725	-	-	-
	seq.6568.18	3	HEPACAM family member 2:Isoform 2; Extracellular domain	HEPACAM2	253012	-0.0162	0.0176	0.282	0.723	-0.36	0.24	0.188	0.509	-	-	-
	seq.6570.1	3	Collagen alpha-1(XIII) chain	COL13A1	1305	0.0294	0.0233	0.039	0.337	0.407	0.153	0.00405	0.0944	0.241	0.00856	1
	seq.6571.75	3	Uncharacterized protein C17orf78:N-term	C17orf78	284099	-0.0293	0.0159	0.00853	0.178	-0.339	0.165	0.115	0.423	-0.126	0.173	1
	seq.6572.10	3	Leucine-rich repeat transmembrane neuronal protein 4:Isoform 2; Extracellular domain	LRRTM4	80059	0.0314	0.0159	0.0286	0.301	-0.312	0.171	0.135	0.447	-0.0115	0.902	1
	seq.6574.11	3	Fas apoptotic inhibitory molecule 3	FCMR	9214	0.0185	0.0166	0.431	0.823	-0.235	0.119	0.0922	0.388	-0.0188	0.84	1
	seq.6575.79	3	ADAMTS-like protein 1	ADAMTSL1	92949	-0.0112	0.0175	0.428	0.82	0.139	0.201	0.46	0.722	-	-	-
	seq.6576.1	3	Ecto-ADP-ribosyltransferase 4	ART4	420	0.00312	0.0155	0.897	0.987	-0.0346	0.171	0.963	0.987	0.226	0.014	1
	seq.6577.64	3	Laminin subunit alpha-4	LAMA4	3910	-0.00855	0.0255	0.9	0.987	0.0316	0.22	0.604	0.809	-0.113	0.224	1
	seq.6578.29	3	Tenomodulin	TNMD	64102	-0.0248	0.0248	0.304	0.736	0.412	0.218	0.198	0.521	0.0536	0.564	1
	seq.6580.29	3	Pregnancy zone protein	PZP	5858	-0.00454	0.0106	0.45	0.829	-0.068	0.0751	0.49	0.74	-0.0368	0.692	1
	seq.6583.67	3	Protein Z-dependent protease inhibitor	SERPINA10	51156	-0.0296	0.0192	0.284	0.724	0.212	0.156	0.181	0.503	-	-	-
	seq.6584.1	3	Sarcoplasmic reticulum histidine-rich calcium-binding protein	HRC	3270	0.00144	0.00406	0.68	0.919	-0.458	0.157	0.0035	0.0882	-0.0346	0.71	1
	seq.6586.19	3	Disintegrin and metalloproteinase domain-containing protein 11	ADAM11	4185	0.00243	0.00932	0.586	0.892	0.141	0.121	0.0894	0.383	0.0376	0.686	1
	seq.6587.6	3	Leucine-rich repeat and fibronectin type-III domain-containing protein 5	LRFN5	145581	-0.0272	0.013	0.0992	0.494	0.231	0.104	0.0367	0.261	0.0539	0.562	1
	seq.6590.54	3	Neuropilin-2	NRP2	8828	0.0268	0.0229	0.0384	0.335	0.112	0.133	0.405	0.69	-	-	-
	seq.6593.5	3	Polypeptide N-acetylgalactosaminyltransferase 3	GALNT3	2591	0.025	0.0371	0.177	0.614	-0.586	0.259	0.0163	0.18	-0.113	0.223	1
	seq.6594.64	3	SAYSvFN domain-containing protein 1	SAYSD1	55776	0.0294	0.0231	0.0953	0.488	-0.000423	0.2	0.96	0.986	0.0728	0.433	1
	seq.6597.24	3	Membrane protein FAM174A	FAM174A	345757	-0.0167	0.0165	0.524	0.872	0.318	0.15	0.0661	0.335	0.115	0.213	1
	seq.6599.5	3	Protein APCDD1	APCDD1	147495	-0.0225	0.0219	0.055	0.385	0.352	0.262	0.212	0.532	0.0168	0.857	1
	seq.6600.70	3	RELT-like protein 2	RELL2	285613	-0.00466	0.0158	0.586	0.892	0.481	0.19	0.00689	0.118	-0.0367	0.693	1
	seq.6603.18	3	Anosmin-1	ANOS1	3730	0.0432	0.0185	0.0113	0.197	0.15	0.135	0.192	0.514	0.452	2.72e-07	0.00135
	seq.6604.59	3	Protein NDNF	NDNF	79625	-0.00406	0.0219	0.639	0.908	0.158	0.216	0.583	0.796	-0.114	0.219	1
	seq.6605.17	3	Insulin-like growth factor-binding protein complex acid labile subunit	IGFALS	3483	0.00491	0.0159	0.471	0.844	0.268	0.0801	0.00176	0.0676	0.402	6.53e-06	0.0321
	seq.6606.61	3	Metastasis-suppressor KiSS-1	KISS1	3814	0.000319	0.0208	0.494	0.86	-0.0783	0.159	0.762	0.894	0.106	0.253	1
	seq.6609.22	3	2';3'-cyclic-nucleotide 3'-phosphodiesterase	CNP	1267	0.000166	0.00744	0.622	0.9	-0.0673	0.0444	0.222	0.543	-0.107	0.25	1
	seq.6611.8	3	KDEL motif-containing protein 1	POGLUT2	79070	-0.0183	0.0112	0.0434	0.348	0.184	0.107	0.0959	0.394	0.000837	0.993	1
	seq.6612.90	3	BRICHOS domain-containing protein 5	BRICD5	283870	0.0167	0.0135	0.675	0.916	-0.155	0.0818	0.269	0.584	-0.0916	0.324	1
	seq.6617.12	3	Fc receptor-like protein 6	FCRL6	343413	-0.0112	0.0182	0.776	0.953	0.629	0.141	8.13e-05	0.0183	-0.0413	0.657	1
	seq.6620.82	3	Leucine-rich repeat and immunoglobulin-like domain-containing nogo receptor-interacting protein 1	LINGO1	84894	0.0281	0.0235	0.0283	0.298	0.494	0.135	0.000644	0.0484	0.149	0.108	1
	seq.6621.10	3	Prorelaxin H2	RLN2	6019	-0.00811	0.0164	0.775	0.952	0.0928	0.131	0.669	0.847	-0.0474	0.61	1
	seq.6622.90	3	Apelin	APLN	8862	-0.0265	0.0231	0.448	0.828	-0.0634	0.173	0.868	0.947	0.0633	0.496	1
	seq.6624.94	3	Protein Wnt-11	WNT11	7481	0.00546	0.0247	0.586	0.892	-0.114	0.244	0.559	0.778	-0.0298	0.749	1
	seq.6625.31	3	ATPase family AAA domain-containing protein 1	ATAD1	84896	0.00695	0.0059	0.254	0.691	-0.251	0.122	0.0855	0.377	-0.0882	0.342	1
	seq.6626.81	3	Carbohydrate sulfotransferase 12	CHST12	55501	-0.00701	0.0154	0.698	0.924	-0.175	0.0881	0.0828	0.372	0.0646	0.487	1
	seq.6627.25	3	Inactive pancreatic lipase-related protein 1	PNLIPRP1	5407	-0.0159	0.0142	0.397	0.798	-0.106	0.1	0.197	0.52	-0.266	0.0036	1
	seq.6629.3	3	Beta-defensin 1	DEFB1	1672	-0.0113	0.0204	0.918	0.99	0.107	0.118	0.243	0.562	-0.175	0.0585	1
	seq.6631.17	3	Collagen alpha-1(IX) chain	COL9A1	1297	0.0135	0.0264	0.17	0.607	0.392	0.343	0.434	0.708	0.00716	0.939	1
	seq.6633.43	3	Uroplakin-3b-like protein	None	100134938	-0.0234	0.0089	0.0107	0.195	0.276	0.0762	0.00133	0.062	-0.00191	0.984	1
	seq.6641.60	3	PolyUbiquitin K48-linked	UBB	7314	-0.00221	0.0066	0.651	0.91	-0.0315	0.0397	0.576	0.791	0.0122	0.896	1
	seq.6645.53	3	Periostin	POSTN	10631	0.0284	0.0175	0.105	0.503	0.187	0.104	0.0459	0.286	-	-	-
	seq.6647.55	3	PolyUbiquitin K63-linked	UBC	7316	0.0635	0.0182	0.000727	0.0439	-0.156	0.146	0.543	0.77	0.0907	0.329	1
	seq.6649.51	3	Netrin-1	NTN1	9423	0.019	0.0165	0.0477	0.362	-0.046	0.204	0.928	0.973	0.0234	0.801	1
	seq.6651.74	3	PolyUbiquitin K48-linked	UBB	7314	-0.00684	0.0106	0.267	0.707	-0.0268	0.0623	0.879	0.951	0.02	0.83	1
	seq.6653.58	3	Leukocyte surface antigen CD47	CD47	961	-0.00574	0.0146	0.544	0.88	0.0372	0.126	0.993	0.997	0.00262	0.977	1
	seq.6706.18	3	Alkaline phosphatase; placental-like	ALPG	251	0.00729	0.00941	0.42	0.813	0.139	0.113	0.154	0.472	0.0685	0.461	1
	seq.6713.4	3	Low-density lipoprotein receptor-related protein 11	LRP11	84918	0.057	0.0271	0.0283	0.299	0.164	0.133	0.1	0.401	0.264	0.00383	1
	seq.6715.63	3	Alkaline phosphatase; placental-like	ALPG	251	-0.00135	0.0237	0.802	0.965	-0.148	0.228	0.459	0.721	0.107	0.251	1
	seq.6895.1	3	Transferrin receptor protein 1:Cytoplasmic domain	TFRC	7037	-0.00137	0.00771	0.699	0.924	-0.00964	0.073	0.682	0.854	-0.239	0.00916	1
	seq.6897.38	3	Galactosylgalactosylxylosylprotein 3-beta-glucuronosyltransferase 3	B3GAT3	26229	-0.017	0.0194	0.495	0.861	0.126	0.132	0.297	0.606	0.0318	0.732	1
	seq.6899.37	3	Pterin-4-alpha-carbinolamine dehydratase 2	PCBD2	84105	-0.00116	0.00469	0.595	0.894	-0.0255	0.0256	0.449	0.715	0.03	0.747	1
	seq.6900.30	3	Ubiquitin-conjugating enzyme E2 J1	UBE2J1	51465	-0.0169	0.011	0.0622	0.401	-0.0863	0.158	0.549	0.772	0.0523	0.574	1
	seq.6904.14	3	Leucine-rich repeat transmembrane neuronal protein 2	LRRTM2	26045	0.0241	0.0215	0.157	0.591	-0.0696	0.108	0.786	0.906	0.134	0.149	1
	seq.6907.17	3	Transmembrane and coiled-coil domain-containing protein 5A	TMCO5A	145942	0.0181	0.0174	0.0367	0.329	-0.12	0.226	0.767	0.896	-0.0785	0.398	1
	seq.6909.40	3	Alpha-1;6-mannosyl-glycoprotein 2-beta-N-acetylglucosaminyltransferase	MGAT2	4247	-0.0141	0.0248	0.288	0.726	0.267	0.191	0.049	0.294	-0.0758	0.414	1
	seq.6911.103	3	C-type lectin domain family 6 member A	CLEC6A	93978	-0.00985	0.00601	0.0255	0.284	-0.0917	0.167	0.425	0.702	0.0909	0.327	1
	seq.6912.6	3	Calcium uptake protein 3; mitochondrial	MICU3	286097	-0.0128	0.0123	0.371	0.783	-0.00292	0.135	0.441	0.712	-0.089	0.338	1
	seq.6913.189	3	High mobility group protein B2	HMGB2	3148	0.0171	0.0128	0.327	0.753	-0.31	0.13	0.0225	0.214	-0.154	0.0965	1
	seq.6914.15	3	Amphoterin-induced protein 2	AMIGO2	347902	0.0421	0.0206	0.0115	0.198	-0.18	0.12	0.149	0.466	-	-	-
	seq.6917.49	3	Leucine-rich repeat-containing protein 3	LRRC3	81543	0.00963	0.00986	0.187	0.626	-0.0561	0.175	0.973	0.99	0.00713	0.939	1
	seq.6918.183	3	Cholecystokinin	CCK	885	0.00322	0.0122	0.715	0.932	0.0242	0.0728	0.771	0.898	0.0565	0.544	1
	seq.6919.3	3	Hemoglobin subunit zeta	HBZ	3050	-0.00776	0.0128	0.329	0.755	0.0117	0.089	0.897	0.959	0.0418	0.653	1
	seq.6920.1	3	GDNF family receptor alpha-like	GFRAL	389400	0.0167	0.0147	0.123	0.536	0.132	0.202	0.267	0.583	0.289	0.00148	1
	seq.6921.24	3	Beta-1;4-galactosyltransferase 3	B4GALT3	8703	0.00641	0.0138	0.665	0.912	0.0931	0.234	0.98	0.992	0.0218	0.815	1
	seq.6923.1	3	Procollagen-lysine;2-oxoglutarate 5-dioxygenase 2	PLOD2	5352	0.0176	0.0114	0.0109	0.195	0.116	0.0738	0.0429	0.281	0.309	0.000677	1
	seq.6925.26	3	Sorting nexin-8	SNX8	29886	0.00127	0.00566	0.917	0.99	-0.0179	0.0346	0.838	0.933	0.0227	0.807	1
	seq.6927.7	3	Bifunctional heparan sulfate N-deacetylase/N-sulfotransferase 1	NDST1	3340	0.0509	0.0211	0.0115	0.198	-0.0499	0.111	0.898	0.959	0.229	0.0128	1
	seq.6929.10	3	Sia-alpha-2;3-Gal-beta-1;4-GlcNAc-R:alpha 2;8-sialyltransferase	ST8SIA3	51046	-0.00232	0.0145	0.775	0.952	-0.171	0.199	0.4	0.686	-0.00921	0.921	1
	seq.6930.95	3	Alpha-2;8-sialyltransferase 8F	ST8SIA6	338596	-0.00168	0.014	0.926	0.991	0.286	0.259	0.415	0.696	-0.12	0.197	1
	seq.6931.10	3	Cancer/testis antigen 1	CTAG1A	246100	-0.00622	0.00713	0.956	0.996	-0.0769	0.0527	0.253	0.57	-	-	-
	seq.6932.42	3	Integrin alpha-5	ITGA5	3678	0.00118	0.0283	0.571	0.887	0.555	0.163	0.0203	0.204	-0.0104	0.911	1
	seq.6933.20	3	39S ribosomal protein L34; mitochondrial	MRPL34	64981	0.00583	0.0231	0.767	0.952	-0.35	0.32	0.225	0.546	-0.159	0.0864	1
	seq.6935.123	3	BMP and activin membrane-bound inhibitor homolog:Cytoplasmic domain	BAMBI	25805	-0.0237	0.0127	0.139	0.563	0.254	0.0732	0.0042	0.0964	-	-	-
	seq.6936.7	3	Protein TMEPAI	PMEPA1	56937	0.00857	0.0258	0.514	0.87	-0.0162	0.291	0.815	0.921	0.0286	0.758	1
	seq.6937.251	3	Uncharacterized protein C1orf43	C1orf43	25912	-0.000689	0.00907	0.669	0.914	0.114	0.205	0.483	0.735	-0.0982	0.29	1
	seq.6938.21	3	Protocadherin gamma-A12	PCDHGA12	26025	1.62e-05	0.0254	0.659	0.912	0.0583	0.254	0.765	0.895	-0.0573	0.537	1
	seq.6940.18	3	Junctophilin-1	JPH1	56704	0.00797	0.0288	0.457	0.834	-0.0378	0.296	0.256	0.571	-0.226	0.0138	1
	seq.6941.11	3	Sulfatase-modifying factor 1	SUMF1	285362	-0.00678	0.0166	0.857	0.978	0.053	0.121	0.729	0.879	0.125	0.178	1
	seq.6947.4	3	Type 2 lactosamine alpha-2;3-sialyltransferase	ST3GAL6	10402	0.0493	0.0208	0.0293	0.302	-0.507	0.157	0.00127	0.062	0.0239	0.798	1
	seq.6948.82	3	Polyphosphoinositide phosphatase	FIG4	9896	-0.000556	0.0055	0.842	0.975	-0.25	0.127	0.0354	0.257	-0.0333	0.72	1
	seq.6951.26	3	Acid-sensing ion channel 4	ASIC4	55515	-0.00399	0.026	0.694	0.924	0.202	0.311	0.968	0.988	0.0608	0.513	1
	seq.6955.68	3	Sorting nexin-1	SNX1	6642	0.00329	0.00945	0.28	0.722	-0.0547	0.116	0.984	0.993	0.168	0.0696	1
	seq.6957.14	3	Pancreatic lipase-related protein 2	PNLIPRP2	5408	-0.000765	0.0176	0.917	0.99	-0.0219	0.12	0.963	0.987	-	-	-
	seq.6961.14	3	Insulin growth factor-like family member 3	IGFL3	388555	-0.022	0.0115	0.155	0.589	0.235	0.0641	0.00234	0.0777	0.0692	0.457	1
	seq.6962.5	3	HLA class II histocompatibility antigen; DR beta 3 chain	HLA-DRB3	3125	0.0132	0.0188	0.897	0.987	0.00674	0.1	0.8	0.913	-0.089	0.338	1
	seq.6963.82	3	P-selectin glycoprotein ligand 1:Cytoplasmic domain	SELPLG	6404	-0.0162	0.0126	0.252	0.689	0.216	0.101	0.0798	0.367	-	-	-
	seq.6965.19	3	Contactin-associated protein-like 2	CNTNAP2	26047	0.0213	0.0123	0.0708	0.427	0.214	0.0903	0.0164	0.181	0.101	0.275	1
	seq.6966.144	3	Syntaxin-1B	STX1B	112755	-0.0335	0.0268	0.12	0.532	0.264	0.286	0.314	0.622	-0.225	0.0145	1
	seq.6969.14	3	WAP four-disulfide core domain protein 5	WFDC5	149708	-0.0157	0.0171	0.231	0.677	-0.02	0.146	0.614	0.814	0.157	0.0895	1
	seq.6973.111	4	Insulin-like growth factor II:Isoform 3; Pro-form	IGF2	3481	0.0139	0.0136	0.0368	0.329	0.196	0.0697	0.00635	0.113	-	-	-
	seq.6974.6	3	HLA class II histocompatibility antigen gamma chain	CD74	972	-0.00702	0.0187	0.836	0.975	-0.0345	0.203	0.906	0.962	-0.106	0.255	1
	seq.6975.52	3	SNARE-associated protein Snapin	SNAPIN	23557	0.0069	0.0153	0.836	0.975	0.283	0.179	0.139	0.453	-0.0595	0.522	1
	seq.6984.6	3	Immunoglobulin superfamily member 8	IGSF8	93185	0.0405	0.0236	0.0156	0.229	0.0615	0.13	0.407	0.692	0.242	0.00838	1
	seq.6986.17	3	Heparan sulfate glucosamine 3-O-sulfotransferase 3B1	HS3ST3B1	9953	-0.0255	0.0236	0.398	0.799	0.228	0.189	0.278	0.592	-0.00698	0.94	1
	seq.6990.44	3	Stromal cell-derived factor 2-like protein 1	SDF2L1	23753	0.0109	0.0121	0.437	0.826	-0.0878	0.0727	0.567	0.785	-0.0909	0.328	1
	seq.6991.24	3	Alpha-(1;3)-fucosyltransferase 9	FUT9	10690	-0.0269	0.0261	0.46	0.835	0.136	0.227	0.819	0.924	0.0748	0.421	1
	seq.6992.67	3	Hemoglobin subunit delta	HBD	3045	-0.00766	0.0154	0.895	0.987	0.203	0.0976	0.104	0.407	-0.0189	0.839	1
	seq.6993.8	3	5'-Nucleotidase	NT5E	4907	-0.0577	0.0252	0.0125	0.205	0.0802	0.235	0.679	0.852	-	-	-
	seq.6994.19	3	Uncharacterized protein C3orf18	C3orf18	51161	-0.0105	0.0162	0.474	0.847	0.392	0.104	0.00223	0.0769	-0.0264	0.777	1
	seq.6997.32	3	Ras-related protein Rab-26	RAB26	25837	-0.00866	0.0135	0.718	0.934	0.193	0.111	0.148	0.465	-0.14	0.13	1
	seq.6998.106	3	Aspartyl/asparaginyl beta-hydroxylase	ASPH	444	0.0691	0.0294	0.0239	0.279	0.02	0.207	0.95	0.982	0.196	0.0331	1
	seq.7002.1	3	Matrix-remodeling-associated protein 8:Cytoplasmic domain	MXRA8	54587	0.00885	0.0152	0.357	0.774	0.07	0.143	0.802	0.914	-	-	-
	seq.7003.4	3	Polypeptide N-acetylgalactosaminyltransferase 10	GALNT10	55568	0.0151	0.0238	0.187	0.626	0.216	0.275	0.444	0.712	-0.0949	0.307	1
	seq.7006.4	3	Collagen alpha-1(XXV) chain	COL25A1	84570	-0.0225	0.0148	0.704	0.927	-0.129	0.149	0.161	0.48	-0.23	0.0123	1
	seq.7007.24	3	Trafficking protein particle complex subunit 4	TRAPPC4	51399	-0.0119	0.0146	0.244	0.685	-0.414	0.2	0.0647	0.332	-0.00142	0.988	1
	seq.7008.13	3	Protein eva-1 homolog C:Cytoplasmic domain	EVA1C	59271	0.0357	0.0206	0.0246	0.281	0.303	0.0998	0.00382	0.0926	-	-	-
	seq.7009.6	3	B-cell differentiation antigen CD72	CD72	971	-0.0585	0.0301	0.0633	0.403	0.678	0.228	0.0148	0.172	-	-	-
	seq.7009.8	3	B-cell differentiation antigen CD72	CD72	971	0.0113	0.0226	0.41	0.806	0.183	0.153	0.26	0.576	0.256	0.00508	1
	seq.7012.35	3	Vascular non-inflammatory molecule 2	VNN2	8875	-0.0105	0.0163	0.854	0.978	0.0888	0.116	0.554	0.774	-	-	-
	seq.7015.8	3	Leukocyte immunoglobulin-like receptor subfamily B member 5	LILRB5	10990	0.0398	0.0318	0.076	0.437	0.0268	0.173	0.921	0.97	0.214	0.0202	1
	seq.7016.12	3	Beta-1;3-galactosyl-O-glycosyl-glycoprotein beta-1;6-N-acetylglucosaminyltransferase	GCNT1	2650	0.0357	0.0196	0.0541	0.381	0.139	0.293	0.719	0.874	0.0161	0.862	1
	seq.7018.10	3	Ribosome biogenesis protein TSR3 homolog	TSR3	115939	-0.035	0.0123	0.00617	0.163	0.264	0.141	0.136	0.447	-0.132	0.154	1
	seq.7019.13	3	Semaphorin-7A	SEMA7A	8482	-0.00341	0.0183	0.992	1	0.11	0.106	0.276	0.59	0.0953	0.305	1
	seq.7020.13	3	Carbohydrate sulfotransferase 5	CHST5	23563	-0.00902	0.0125	0.69	0.922	-0.46	0.212	0.0836	0.374	-0.0366	0.694	1
	seq.7038.45	3	CMP-N-acetylneuraminate-poly-alpha-2;8-sialyltransferase	ST8SIA4	7903	0.0103	0.00972	0.282	0.723	-0.0162	0.0951	0.99	0.996	0.0796	0.392	1
	seq.7045.4	3	BCL2/adenovirus E1B 19 kDa protein-interacting protein 3	BNIP3	664	0.0127	0.00988	0.116	0.527	-0.0501	0.159	0.741	0.886	0.178	0.0537	1
	seq.7046.6	3	Uncharacterized protein C20orf173	C20orf173	140873	-0.0135	0.0211	0.604	0.896	0.344	0.148	0.0815	0.369	0.0415	0.655	1
	seq.7048.4	3	Carcinoembryonic antigen-related cell adhesion molecule 19	CEACAM19	56971	-0.0235	0.016	0.126	0.542	0.322	0.156	0.0859	0.378	0.104	0.261	1
	seq.7049.2	3	Disintegrin and metalloproteinase domain-containing protein 23	ADAM23	8745	-0.00667	0.0139	0.981	1	0.211	0.0785	0.0521	0.299	0.271	0.00296	1
	seq.7050.5	3	Neuronal growth regulator 1	NEGR1	257194	0.0259	0.0246	0.603	0.896	0.0465	0.207	0.6	0.807	0.173	0.0603	1
	seq.7054.87	3	C-type lectin domain family 2 member D	CLEC2D	29121	-0.00647	0.0222	0.666	0.912	0.216	0.192	0.549	0.772	-0.0416	0.654	1
	seq.7056.16	3	4F2 cell-surface antigen heavy chain:Extracellular domain	SLC3A2	6520	-0.00902	0.0123	0.111	0.517	0.269	0.214	0.182	0.504	-	-	-
	seq.7059.14	3	Leukocyte immunoglobulin-like receptor subfamily A member 6	LILRA6	11025	-0.0333	0.0156	0.0923	0.478	0.0236	0.0963	0.949	0.982	-0.142	0.124	1
	seq.7060.2	3	ERO1-like protein alpha	ERO1A	30001	0.00764	0.0294	0.942	0.993	0.435	0.196	0.143	0.459	-0.0362	0.697	1
	seq.7064.2	4	Vesicle-associated membrane protein 8	VAMP8	8673	-0.0333	0.0318	0.636	0.906	0.41	0.26	0.154	0.472	-0.164	0.0769	1
	seq.7065.1	4	Protein G6b:Isoform A; Extracellular domain	MPIG6B	80739	0.0123	0.00567	0.0489	0.368	-0.112	0.0372	0.00925	0.136	0.0274	0.768	1
	seq.7066.199	4	Protein FAM209B	FAM209B	388799	-0.00149	0.0106	0.952	0.996	-0.0026	0.203	0.787	0.906	-0.103	0.267	1
	seq.7069.9	4	t-SNARE domain-containing protein 1	TSNARE1	203062	-0.0379	0.0297	0.357	0.774	0.832	0.202	0.00125	0.062	-0.031	0.739	1
	seq.7070.25	4	Kell blood group glycoprotein	KEL	3792	0.00143	0.0244	0.986	1	0.00394	0.213	0.877	0.951	-0.0211	0.821	1
	seq.7071.23	4	Endoplasmic reticulum mannosyl-oligosaccharide 1;2-alpha-mannosidase	MAN1B1	11253	-0.0665	0.0537	0.552	0.882	0.731	0.313	0.051	0.298	0.0822	0.376	1
	seq.7073.69	4	Uncharacterized protein C22orf15	C22orf15	150248	-0.0154	0.0142	0.427	0.818	-0.102	0.228	0.705	0.867	-0.0449	0.629	1
	seq.7076.17	4	Endothelin-converting enzyme-like 1	ECEL1	9427	0.0115	0.0108	0.143	0.57	-0.0872	0.15	0.626	0.822	-0.17	0.0651	1
	seq.7082.2	3	UDP-GlcNAc:betaGal beta-1;3-N-acetylglucosaminyltransferase 6	B3GNT6	192134	-0.00778	0.0164	0.933	0.993	0.316	0.199	0.228	0.549	-0.035	0.707	1
	seq.7083.74	3	Matrilin-4	MATN4	8785	0.0469	0.014	7.77e-05	0.0123	0.334	0.0731	1.72e-05	0.00792	0.477	4.85e-08	0.00024
	seq.7084.1	3	Draxin	DRAXIN	374946	0.0273	0.0196	0.239	0.683	0.225	0.217	0.394	0.681	0.0745	0.423	1
	seq.7085.81	3	Corneodesmosin	CDSN	1041	0.0229	0.0108	0.0118	0.199	-0.0671	0.0702	0.407	0.692	0.13	0.161	1
	seq.7089.42	3	Synaptotagmin-11	SYT11	23208	0.0413	0.0226	0.0382	0.334	-0.385	0.194	0.0272	0.229	0.0388	0.677	1
	seq.7090.17	3	Polypeptide N-acetylgalactosaminyltransferase 1	GALNT1	2589	-0.00494	0.0299	0.562	0.887	-0.0105	0.215	0.746	0.887	-0.0976	0.293	1
	seq.7092.7	3	Protein disulfide-isomerase-like protein of the testis	PDILT	204474	0.00497	0.0181	0.479	0.851	0.267	0.234	0.604	0.808	0.14	0.131	1
	seq.7096.30	3	Regulator of microtubule dynamics protein 1	RMDN1	51115	0.0153	0.0194	0.72	0.935	-0.072	0.106	0.614	0.814	-0.174	0.0595	1
	seq.7097.8	3	Testis-specific chromodomain protein Y 1	CDY1	253175	0.00524	0.0158	0.513	0.87	-0.572	0.249	0.0267	0.228	0.116	0.212	1
	seq.7099.33	3	Follistatin-related protein 5	FSTL5	56884	-0.00468	0.00866	0.847	0.975	0.478	0.278	0.152	0.469	0.0865	0.351	1
	seq.7100.31	3	T-cell surface antigen CD2	CD2	914	0.00458	0.00378	0.0975	0.491	-0.027	0.0252	0.167	0.485	0.0262	0.778	1
	seq.7104.71	3	Calcium-binding protein 7	CABP7	164633	-0.00038	0.0093	0.878	0.982	-0.0425	0.102	0.412	0.694	-0.0358	0.7	1
	seq.7105.7	3	CDK5 and ABL1 enzyme substrate 2	CABLES2	81928	0.0193	0.0167	0.446	0.828	-0.555	0.191	0.00759	0.124	0.061	0.511	1
	seq.7106.37	3	Oocyte-secreted protein 2	OOSP2	219990	0.00562	0.0165	0.764	0.951	-0.215	0.163	0.377	0.67	0.03	0.747	1
	seq.7108.7	3	Small integral membrane protein 24	SMIM24	284422	-0.0167	0.0133	0.198	0.639	0.468	0.177	0.047	0.289	-0.0266	0.775	1
	seq.7110.2	3	DnaJ homolog subfamily B member 11	DNAJB11	51726	0.0189	0.00954	0.0327	0.315	-0.156	0.0759	0.0875	0.38	0.0412	0.658	1
	seq.7113.1	3	GrpE protein homolog 1; mitochondrial	GRPEL1	80273	0.00392	0.00849	0.674	0.916	-0.107	0.0545	0.0181	0.191	-0.294	0.00123	1
	seq.7115.5	3	Semenogelin-1	SEMG1	6406	-0.0127	0.0188	0.811	0.968	-0.193	0.13	0.128	0.438	0.0108	0.908	1
	seq.7116.31	3	Osteoclast-associated immunoglobulin-like receptor	OSCAR	126014	0.000305	0.0137	0.893	0.986	-0.379	0.23	0.0453	0.285	0.069	0.458	1
	seq.7117.21	3	Serpin I2	SERPINI2	5276	-0.0252	0.025	0.237	0.682	0.205	0.243	0.848	0.937	-0.0593	0.524	1
	seq.7118.24	3	Immunoglobulin superfamily DCC subclass member 3:Extracellular domain	IGDCC3	9543	0.0169	0.018	0.169	0.606	-0.624	0.363	0.274	0.588	0.0243	0.794	1
	seq.7121.2	3	Synaptotagmin-7	SYT7	9066	0.00572	0.0061	0.34	0.766	-0.231	0.274	0.209	0.531	0.0279	0.764	1
	seq.7122.31	3	Leucine-rich repeat-containing G-protein coupled receptor 5	LGR5	8549	-0.00661	0.0139	0.654	0.911	0.106	0.322	0.965	0.988	-	-	-
	seq.7123.25	3	39S ribosomal protein L52; mitochondrial	MRPL52	122704	-0.0257	0.0306	0.294	0.73	0.244	0.281	0.811	0.919	-0.0811	0.382	1
	seq.7124.18	3	Interleukin-21	IL21	59067	-0.016	0.0154	0.367	0.78	0.183	0.0861	0.113	0.42	-0.0529	0.569	1
	seq.7127.3	3	Apolipoprotein A-II	APOA2	336	-0.0242	0.02	0.286	0.725	0.0723	0.105	0.339	0.64	-0.0193	0.835	1
	seq.7128.9	3	von Willebrand factor A domain-containing protein 2	VWA2	340706	-0.0246	0.019	0.348	0.771	0.0827	0.186	0.667	0.846	0.138	0.136	1
	seq.7130.4	3	Leukocyte-associated immunoglobulin-like receptor 2	LAIR2	3904	0.0133	0.0182	0.341	0.766	-0.172	0.22	0.123	0.433	-0.149	0.108	1
	seq.7131.207	3	Tenascin	TNC	3371	0.0502	0.0257	0.00797	0.176	0.484	0.126	0.00102	0.0573	0.313	0.000558	1
	seq.7131.8	3	Cholesteryl ester transfer protein	CETP	1071	-0.000191	0.0182	0.791	0.959	-0.152	0.164	0.207	0.531	-	-	-
	seq.7132.55	3	Complement C1q-like protein 4	C1QL4	338761	-0.0445	0.0193	0.0244	0.28	0.0322	0.176	0.985	0.993	-0.124	0.181	1
	seq.7134.14	3	Bcl-2-like protein 2	BCL2L2	599	0.00162	0.0231	0.97	0.997	-0.295	0.186	0.119	0.429	-	-	-
	seq.7136.107	3	Hemoglobin subunit epsilon	HBE1	3046	-0.00519	0.0177	0.629	0.903	-0.462	0.219	0.0274	0.229	-	-	-
	seq.7137.8	3	Mitochondrial peptide methionine sulfoxide reductase	MSRA	4482	-0.00414	0.00874	0.786	0.957	0.377	0.217	0.122	0.432	-0.0906	0.329	1
	seq.7139.14	3	SLIT and NTRK-like protein 4	SLITRK4	139065	-0.00954	0.0122	0.513	0.87	0.0136	0.159	0.813	0.92	0.255	0.00532	1
	seq.7140.1	3	Chymotrypsin-like elastase family member 2A	CELA2A	63036	-0.00694	0.0146	0.968	0.997	0.00804	0.124	0.917	0.968	-0.0894	0.336	1
	seq.7141.21	3	Alpha-1;3-mannosyl-glycoprotein 4-beta-N-acetylglucosaminyltransferase B	MGAT4B	11282	0.00693	0.0176	0.727	0.939	0.0965	0.0958	0.148	0.465	0.0876	0.346	1
	seq.7142.5	3	Carboxypeptidase N catalytic chain	CPN1	1369	0.00623	0.0261	0.519	0.872	0.204	0.174	0.665	0.845	-0.103	0.267	1
	seq.7143.9	3	N-acetyllactosaminide beta-1;6-N-acetylglucosaminyl-transferase; isoform C	None	2651	0.0601	0.0303	0.0616	0.4	-0.0307	0.206	0.634	0.826	-0.0714	0.442	1
	seq.7144.234	3	Kazal-type serine protease inhibitor domain-containing protein 1	KAZALD1	81621	0.0182	0.02	0.516	0.871	0.311	0.124	0.0104	0.141	0.184	0.0462	1
	seq.7145.1	3	Inter-alpha-trypsin inhibitor heavy chain H3	ITIH3	3699	-0.0158	0.0129	0.508	0.867	0.112	0.105	0.514	0.755	-0.393	1.04e-05	0.0513
	seq.7146.16	3	Protein disulfide-isomerase A4	PDIA4	9601	-0.0258	0.0343	0.361	0.776	1.02	0.377	0.238	0.556	-0.114	0.217	1
	seq.7146.5	3	Protein disulfide-isomerase A4	PDIA4	9601	0.0225	0.0147	0.101	0.496	-0.28	0.162	0.105	0.41	-	-	-
	seq.7147.35	3	WAP four-disulfide core domain protein 8	WFDC8	90199	0.0277	0.009	0.00673	0.168	-0.0505	0.0586	0.739	0.886	-0.0806	0.386	1
	seq.7148.42	3	Protein FAM173A	ANTKMT	65990	-0.0131	0.0091	0.318	0.749	-0.0766	0.0994	0.301	0.612	-0.067	0.471	1
	seq.7152.5	3	Hepatitis A virus cellular receptor 2	HAVCR2	84868	-0.0105	0.0235	0.875	0.982	0.126	0.134	0.312	0.62	-	-	-
	seq.7153.66	3	Neugrin	NGRN	51335	-0.00061	0.0103	0.501	0.862	-0.0711	0.197	0.869	0.947	0.054	0.562	1
	seq.7155.46	3	C4b-binding protein beta chain	C4BPB	725	-0.0247	0.0185	0.21	0.65	0.184	0.172	0.412	0.694	0.039	0.675	1
	seq.7156.2	3	Alpha-(1;3)-fucosyltransferase 10	FUT10	84750	0.02	0.0251	0.213	0.653	0.23	0.136	0.122	0.432	0.148	0.11	1
	seq.7157.22	3	Protocadherin alpha-4	PCDHA4	56144	0.00528	0.0139	0.74	0.942	-0.392	0.174	0.0693	0.343	-0.134	0.148	1
	seq.7161.25	3	GDH/6PGL endoplasmic bifunctional protein	H6PD	9563	0.0476	0.0178	0.0185	0.24	-0.184	0.116	0.192	0.515	-0.236	0.0101	1
	seq.7167.102	3	Vesicle-associated membrane protein-associated protein A	VAPA	9218	0.00976	0.00747	0.163	0.599	-0.0813	0.0418	0.159	0.478	0.00834	0.929	1
	seq.7173.141	3	Transmembrane protein 132C:Extracellular domain	TMEM132C	92293	0.0708	0.0168	2.44e-06	0.00171	0.151	0.102	0.097	0.397	0.322	0.000379	1
	seq.7174.15	3	ADP-ribosyl cyclase/cyclic ADP-ribose hydrolase 1	CD38	952	-0.0345	0.0355	0.345	0.77	-0.558	0.233	0.0328	0.25	-	-	-
	seq.7175.4	3	Protocadherin gamma-A2	PCDHGA2	56113	-0.00986	0.0148	0.415	0.809	-0.472	0.253	0.0828	0.372	-0.223	0.015	1
	seq.7178.59	3	Protein DEPP	DEPP1	11067	0.0168	0.0122	0.102	0.499	0.0863	0.0771	0.624	0.821	0.381	2.04e-05	0.0999
	seq.7179.69	3	Neurofascin	NFASC	23114	0.0113	0.03	0.771	0.952	0.176	0.19	0.294	0.604	0.0864	0.352	1
	seq.7180.114	3	Interferon alpha-14	IFNA14	3448	0.0105	0.0224	0.564	0.887	-0.199	0.323	0.448	0.714	-0.0128	0.89	1
	seq.7181.17	3	Vesicle-associated membrane protein-associated protein B/C	VAPB	9217	-0.0222	0.0225	0.864	0.979	-0.255	0.163	0.0676	0.338	0.0746	0.422	1
	seq.7182.1	3	Liver carboxylesterase 1	CES1	1066	0.0128	0.0108	0.0888	0.47	0.0352	0.0876	0.737	0.885	-	-	-
	seq.7183.102	3	Angiopoietin-like protein 8	ANGPTL8	55908	0.00285	0.0163	0.922	0.99	-0.259	0.251	0.161	0.479	-0.0544	0.559	1
	seq.7184.13	3	Carcinoembryonic antigen-related cell adhesion molecule 7	CEACAM7	1087	-0.019	0.0117	0.303	0.736	-0.154	0.134	0.404	0.689	-0.161	0.082	1
	seq.7185.29	3	Platelet glycoprotein V	GP5	2814	0.0183	0.00802	0.085	0.461	-0.106	0.0477	0.0737	0.352	-0.0645	0.488	1
	seq.7186.111	3	Syntaxin-3	STX3	6809	0.0103	0.0121	0.699	0.924	-0.0653	0.137	0.72	0.875	0.0472	0.612	1
	seq.7187.3	3	Protein phosphatase 1L	PPM1L	151742	-0.00218	0.00915	0.519	0.872	-0.0608	0.0596	0.506	0.749	0.0476	0.609	1
	seq.7189.55	3	Carbohydrate sulfotransferase 3	CHST3	9469	-0.00446	0.0142	0.318	0.749	0.769	0.208	0.00351	0.0882	-0.0394	0.672	1
	seq.7190.50	3	Ephrin type-A receptor 4	EPHA4	2043	0.0275	0.0201	0.176	0.613	0.0828	0.111	0.277	0.591	-	-	-
	seq.7191.32	3	Sarcolemmal membrane-associated protein	SLMAP	7871	-0.00372	0.00845	0.499	0.862	-0.0961	0.072	0.332	0.636	-0.0546	0.557	1
	seq.7192.37	3	Interferon lambda receptor 1	IFNLR1	163702	0.00454	0.0172	0.304	0.737	0.206	0.154	0.251	0.568	0.0231	0.804	1
	seq.7193.98	3	Protocadherin alpha-C1	PCDHAC1	56135	-0.065	0.0269	0.0242	0.28	-0.432	0.285	0.0758	0.357	-0.0826	0.374	1
	seq.7194.36	3	Neuroplastin	NPTN	27020	0.0409	0.0204	0.0108	0.195	0.166	0.109	0.114	0.422	0.368	4.09e-05	0.2
	seq.7195.119	3	Ephrin type-A receptor 7	EPHA7	2045	0.0207	0.0229	0.173	0.61	0.537	0.172	0.0044	0.0975	-	-	-
	seq.7196.21	3	Interferon omega-1	IFNW1	3467	-0.00416	0.0112	0.531	0.874	0.108	0.215	0.41	0.693	-0.169	0.0668	1
	seq.7197.2	3	DnaJ homolog subfamily C member 15	DNAJC15	29103	-0.0129	0.0171	0.239	0.683	-0.104	0.221	0.282	0.595	0.0168	0.857	1
	seq.7198.197	3	Glycosaminoglycan xylosylkinase	FAM20B	9917	0.0643	0.0287	0.152	0.584	-0.121	0.175	0.905	0.962	0.153	0.0985	1
	seq.7199.3	3	Synapsin-3	SYN3	8224	-0.0451	0.0202	0.0195	0.247	0.175	0.214	0.968	0.988	-0.0376	0.686	1
	seq.7200.4	3	Leucine-rich repeat and fibronectin type-III domain-containing protein 2	LRFN2	57497	0.00321	0.011	0.29	0.727	0.0208	0.102	0.482	0.734	0.0989	0.286	1
	seq.7201.5	3	Iron-sulfur cluster assembly enzyme ISCU; mitochondrial	ISCU	23479	0.015	0.0148	0.827	0.974	-0.275	0.257	0.113	0.42	-0.174	0.0588	1
	seq.7202.107	3	Semaphorin-6C	SEMA6C	10500	-0.0295	0.0138	0.0044	0.134	0.406	0.139	0.00242	0.0777	0.119	0.2	1
	seq.7203.125	3	Beta-1;3-N-acetylglucosaminyltransferase radical fringe	RFNG	5986	-0.00725	0.0238	0.889	0.984	-0.075	0.378	0.463	0.724	-0.137	0.138	1
	seq.7204.1	3	Carcinoembryonic antigen-related cell adhesion molecule 21	CEACAM21	90273	0.00729	0.0212	0.36	0.775	-0.0559	0.277	0.976	0.991	-0.129	0.163	1
	seq.7206.20	3	Fructose-1;6-bisphosphatase 1	FBP1	2203	-0.00147	0.00913	0.396	0.798	0.0322	0.0612	0.889	0.955	0.0433	0.641	1
	seq.7207.4	3	Protein Red	IK	3550	0.0297	0.0274	0.721	0.935	-0.258	0.172	0.158	0.475	-0.0789	0.396	1
	seq.7208.60	3	Alpha-1;3-mannosyl-glycoprotein 4-beta-N-acetylglucosaminyltransferase C	MGAT4C	25834	0.00271	0.0123	0.667	0.913	0.133	0.17	0.392	0.68	0.0957	0.303	1
	seq.7210.25	3	Amyloid-like protein 1	APLP1	333	0.00591	0.00968	0.809	0.967	0.0283	0.0554	0.28	0.593	0.0447	0.631	1
	seq.7211.2	3	Ribonuclease pancreatic	RNASE1	6035	0.000505	0.0139	0.569	0.887	0.193	0.0772	0.00877	0.132	0.0371	0.69	1
	seq.7215.18	3	NADH-cytochrome b5 reductase 3	CYB5R3	1727	-0.00893	0.00894	0.551	0.882	0.0896	0.071	0.404	0.689	0.231	0.0118	1
	seq.7218.87	3	Sodium/potassium-transporting ATPase subunit beta-2	ATP1B2	482	0.0185	0.0202	0.349	0.771	-0.0609	0.116	0.736	0.884	0.104	0.263	1
	seq.7219.152	3	Heat shock 70 kDa protein 1A	HSPA1A	3303	-0.0307	0.0104	0.000552	0.0357	0.109	0.0962	0.664	0.845	-0.219	0.017	1
	seq.7221.56	3	Cytoskeleton-associated protein 4	CKAP4	10970	-0.00497	0.00835	0.171	0.608	0.425	0.191	0.0152	0.173	-0.13	0.16	1
	seq.7223.60	3	Protein S100-A13	S100A13	6284	-0.0589	0.0125	1e-05	0.00437	0.217	0.11	0.105	0.41	-0.212	0.0212	1
	seq.7224.11	3	T-cell receptor-associated transmembrane adapter 1	TRAT1	50852	-0.00388	0.0142	0.607	0.897	-0.154	0.153	0.296	0.606	0.0175	0.85	1
	seq.7225.51	3	Membrane magnesium transporter 1	MMGT1	93380	0.0177	0.0156	0.762	0.951	0.713	0.21	0.0051	0.102	-0.0605	0.515	1
	seq.7227.75	3	Cochlin	COCH	1690	0.0096	0.00631	0.0848	0.461	-0.0807	0.0496	0.108	0.412	0.126	0.174	1
	seq.7228.2	3	Alpha-N-acetylgalactosaminide alpha-2;6-sialyltransferase 6	ST6GALNAC6	30815	0.0124	0.015	0.353	0.772	-0.0938	0.124	0.441	0.712	0.292	0.00133	1
	seq.7231.37	3	Transmembrane protease serine 11A	TMPRSS11A	339967	-0.00737	0.0272	0.414	0.808	0.272	0.284	0.527	0.762	-0.0708	0.446	1
	seq.7233.73	3	P2X purinoceptor 6	P2RX6	9127	-0.0376	0.032	0.18	0.616	-0.155	0.238	0.283	0.596	-0.0474	0.61	1
	seq.7239.9	3	Glutathione S-transferase Mu 1	GSTM1	2944	-0.00465	0.0182	0.563	0.887	0.39	0.143	0.0367	0.261	-	-	-
	seq.7240.2	3	Membrane-bound transcription factor site-1 protease	MBTPS1	8720	0.000509	0.0108	0.576	0.889	-0.127	0.261	0.517	0.756	-0.0377	0.686	1
	seq.7241.12	3	T-cell surface glycoprotein CD3 zeta chain	CD247	919	-0.0576	0.0193	0.024	0.28	0.344	0.106	0.0229	0.215	-	-	-
	seq.7242.14	3	V-set and transmembrane domain-containing protein 4	VSTM4	196740	-0.0147	0.0196	0.666	0.912	0.364	0.11	0.0163	0.18	-0.0341	0.714	1
	seq.7243.8	3	Interferon beta	IFNB1	3456	-0.0268	0.0357	0.542	0.88	0.13	0.337	0.995	0.998	-	-	-
	seq.7244.16	3	IGF-like family receptor 1	IGFLR1	79713	-0.00665	0.0175	0.895	0.987	-0.149	0.102	0.212	0.533	0.0115	0.902	1
	seq.7246.4	3	FRAS1-related extracellular matrix protein 2	FREM2	341640	-0.00322	0.0473	0.937	0.993	0.504	0.246	0.302	0.612	-0.0335	0.719	1
	seq.7247.1	3	RAB6-interacting golgin	GORAB	92344	-0.0129	0.0191	0.999	1	0.551	0.21	0.032	0.248	-0.0356	0.702	1
	seq.7249.307	3	Bcl-2-like protein 10	BCL2L10	10017	-0.000902	0.0278	0.875	0.982	0.202	0.264	0.55	0.773	-0.0547	0.557	1
	seq.7251.64	3	Complement C1q tumor necrosis factor-related protein 3	C1QTNF3	114899	0.0265	0.0122	0.0216	0.26	0.301	0.0924	0.00336	0.0882	0.483	2.95e-08	0.000146
	seq.7253.6	3	Protein quaking	QKI	9444	-0.0137	0.0115	0.536	0.877	-0.37	0.167	0.0333	0.25	0.0872	0.348	1
	seq.7257.18	3	Tuberoinfundibular peptide of 39 residues	PTH2	113091	-0.0053	0.0162	0.755	0.948	-0.114	0.26	0.475	0.73	0.0414	0.656	1
	seq.7258.5	3	Bone marrow proteoglycan	PRG2	5553	-0.0424	0.0135	0.000578	0.037	-0.0593	0.147	0.898	0.959	0.000987	0.992	1
	seq.7262.191	3	Carbohydrate sulfotransferase 14	CHST14	113189	-0.00791	0.022	0.159	0.592	-0.111	0.196	0.319	0.627	-0.0904	0.33	1
	seq.7265.32	3	Osteocrin	OSTN	344901	0.0116	0.0146	0.668	0.913	0.0916	0.193	0.721	0.875	-0.0363	0.696	1
	seq.7266.4	3	Serpin A9	SERPINA9	327657	0.0216	0.0174	0.154	0.588	0.301	0.104	0.00342	0.0882	0.262	0.00419	1
	seq.7267.2	3	Serine palmitoyltransferase 2	SPTLC2	9517	-0.000712	0.0312	0.74	0.942	0.19	0.192	0.607	0.81	-0.0703	0.449	1
	seq.7268.12	3	Interferon alpha-4	IFNA4	3441	-0.0109	0.0242	0.891	0.985	0.652	0.16	0.000654	0.0484	-	-	-
	seq.7551.33	4	Leucine-rich repeat-containing protein 32	LRRC32	2615	0.00825	0.0192	0.344	0.769	0.338	0.136	0.0468	0.288	0.0494	0.595	1
	seq.7624.19	3	Ankyrin-2	ANK2	287	0.0175	0.0262	0.848	0.975	-0.387	0.247	0.13	0.441	-0.1	0.28	1
	seq.7625.27	3	14-3-3 protein theta	YWHAQ	10971	-0.0215	0.0165	0.0413	0.345	-0.0635	0.109	0.715	0.872	-0.0698	0.452	1
	seq.7628.40	3	Cysteine-rich with EGF-like domain protein 1	CRELD1	78987	-0.0427	0.0188	0.116	0.527	0.164	0.12	0.25	0.568	-0.0606	0.514	1
	seq.7638.30	3	Vesicular integral-membrane protein VIP36	LMAN2	10960	-0.000147	0.012	0.832	0.975	-0.107	0.0667	0.178	0.498	0.052	0.576	1
	seq.7648.9	3	Myosin-binding protein C; slow-type	MYBPC1	4604	-0.00212	0.00365	0.0584	0.393	0.003	0.0225	0.417	0.696	0.224	0.015	1
	seq.7655.11	3	N-terminal pro-BNP	NPPB	4879	-0.00168	0.00829	0.95	0.996	0.0258	0.0527	0.594	0.802	0.171	0.0634	1
	seq.7660.21	3	Tropomyosin alpha-4 chain	TPM4	7171	0.00642	0.00425	0.296	0.732	-0.0398	0.0282	0.186	0.506	-	-	-
	seq.7693.13	3	Tumor necrosis factor receptor superfamily member 10B	TNFRSF10B	8795	0.00123	0.00889	0.76	0.95	0.0757	0.305	0.946	0.982	-	-	-
	seq.7696.3	3	Next to BRCA1 gene 1 protein	NBR1	4077	0.14	0.0425	0.000216	0.0221	0.241	0.364	0.648	0.835	-0.0669	0.472	1
	seq.7713.102	3	Fragile X mental retardation protein 1	FMR1	2332	0.00857	0.0142	0.656	0.912	-0.565	0.158	0.00635	0.113	-0.0392	0.673	1
	seq.7713.50	3	Fragile X mental retardation protein 1	FMR1	2332	0.00542	0.0153	0.988	1	-0.464	0.189	0.0461	0.286	-	-	-
	seq.7717.95	3	Cystic fibrosis transmembrane conductance regulator	CFTR	1080	0.0107	0.0077	0.251	0.689	-0.13	0.105	0.286	0.597	-0.194	0.0355	1
	seq.7732.45	3	Vesicle-associated membrane protein 4	VAMP4	8674	-0.0523	0.0199	0.00724	0.174	-0.227	0.182	0.272	0.586	0.0147	0.875	1
	seq.7735.17	3	Pigment epithelium-derived factor	SERPINF1	5176	0.0083	0.0171	0.434	0.825	0.45	0.138	0.00172	0.0671	-	-	-
	seq.7736.28	3	Opalin	OPALIN	93377	-0.00116	0.0136	0.664	0.912	-0.371	0.328	0.143	0.459	0.0126	0.892	1
	seq.7737.76	3	Integrin beta-6	ITGB6	3694	-0.0248	0.00895	0.00405	0.126	0.0413	0.17	0.773	0.899	-0.00567	0.951	1
	seq.7738.299	3	Syntaxin-2	STX2	2054	-0.045	0.0307	0.28	0.723	0.326	0.271	0.354	0.653	0.0524	0.573	1
	seq.7740.33	3	Fetal and adult testis-expressed transcript protein	FATE1	89885	0.0032	0.014	0.736	0.941	-0.268	0.254	0.167	0.486	-0.0905	0.33	1
	seq.7741.111	3	RNA polymerase-associated protein RTF1 homolog	RTF1	23168	-0.00542	0.0232	0.86	0.978	-0.3	0.295	0.282	0.595	-0.119	0.199	1
	seq.7742.11	3	RING finger protein 148:region 1	RNF148	378925	0.00182	0.00644	0.617	0.9	-0.146	0.124	0.191	0.513	0.0397	0.669	1
	seq.7743.5	3	Mitochondrial import inner membrane translocase subunit TIM50	TIMM50	92609	0.0025	0.0142	0.806	0.966	-0.258	0.169	0.129	0.439	-0.105	0.259	1
	seq.7744.10	3	Low-density lipoprotein receptor-related protein 12	LRP12	29967	-0.00696	0.0117	0.462	0.836	-0.388	0.133	0.00488	0.101	-	-	-
	seq.7745.3	3	CDGSH iron-sulfur domain-containing protein 1	CISD1	55847	-0.0195	0.0182	0.215	0.657	0.0862	0.184	0.505	0.749	0.00733	0.937	1
	seq.7747.47	3	NADH dehydrogenase [ubiquinone] 1 beta subcomplex subunit 11; mitochondrial	NDUFB11	54539	-0.00258	0.0194	0.815	0.969	-0.0446	0.154	0.962	0.986	-0.218	0.0179	1
	seq.7748.11	3	NADH dehydrogenase [ubiquinone] flavoprotein 2; mitochondrial	NDUFV2	4729	-0.0285	0.0203	0.00685	0.169	-0.189	0.129	0.821	0.925	-0.118	0.202	1
	seq.7751.121	3	Secreted frizzled-related protein 2	SFRP2	6423	-0.00652	0.0194	0.929	0.992	0.412	0.158	0.0512	0.299	-0.00812	0.93	1
	seq.7752.31	3	C-type lectin domain family 4 member D	CLEC4D	338339	-0.0187	0.0268	0.671	0.916	0.624	0.166	0.00731	0.122	-0.12	0.197	1
	seq.7753.21	3	Oxidoreductase HTATIP2	HTATIP2	10553	0.0304	0.021	0.114	0.523	-0.322	0.199	0.127	0.437	0.0438	0.638	1
	seq.7754.11	3	Protein jagged-1:Cytoplasmic domain	JAG1	182	0.0124	0.0208	0.35	0.772	-0.193	0.257	0.447	0.714	-0.163	0.0771	1
	seq.7755.37	3	Integrin beta-5	ITGB5	3693	-0.0175	0.0148	0.0835	0.455	0.101	0.153	0.614	0.814	0.026	0.78	1
	seq.7756.37	3	Killer cell lectin-like receptor subfamily F member 1	KLRF1	51348	-0.00432	0.0182	0.718	0.934	-0.112	0.153	0.737	0.885	-	-	-
	seq.7757.5	3	HLA class II histocompatibility antigen; DQ alpha 2 chain	HLA-DQA2	3118	0.014	0.0111	0.311	0.74	-0.181	0.233	0.259	0.576	-0.0504	0.588	1
	seq.7758.217	3	RING finger protein 215:Extracellular domain	RNF215	200312	-0.000137	0.00991	0.937	0.993	0.00956	0.168	0.892	0.956	0.00413	0.965	1
	seq.7763.25	3	Cadherin-11:Cytoplasmic domain	CDH11	1009	-0.053	0.0167	0.00582	0.156	0.238	0.121	0.0443	0.283	0.116	0.21	1
	seq.7765.15	3	Integral membrane protein 2A	ITM2A	9452	-0.0182	0.0195	0.337	0.764	0.0929	0.142	0.57	0.786	0.0507	0.586	1
	seq.7766.25	3	Zona pellucida sperm-binding protein 4	ZP4	57829	-0.0756	0.0294	0.00327	0.113	-0.245	0.184	0.115	0.423	0.0729	0.433	1
	seq.7767.1	3	Colipase-like protein 2	CLPSL2	389383	-0.00457	0.015	0.689	0.922	-0.08	0.11	0.647	0.835	0.107	0.248	1
	seq.7768.10	3	Carboxypeptidase M	CPM	1368	-0.0165	0.0357	0.573	0.887	0.479	0.203	0.00428	0.0973	-	-	-
	seq.7769.29	3	SH3 domain-binding protein 2	SH3BP2	6452	0.0116	0.0102	0.301	0.735	-0.748	0.153	0.000115	0.0211	0.0302	0.746	1
	seq.7770.25	3	NFU1 iron-sulfur cluster scaffold homolog; mitochondrial	NFU1	27247	-0.000894	0.0112	0.254	0.691	-0.13	0.0745	0.141	0.454	-0.0928	0.317	1
	seq.7773.20	3	Killer cell immunoglobulin-like receptor 2DL2	KIR2DL2	3803	-0.00274	0.0119	0.354	0.773	0.31	0.136	0.0663	0.336	-0.0966	0.298	1
	seq.7775.15	3	Kallikrein-11	KLK11	11012	0.0205	0.014	0.107	0.507	-0.469	0.269	0.224	0.544	-	-	-
	seq.7776.20	3	Netrin receptor UNC5B	UNC5B	219699	0.0108	0.0225	0.293	0.729	-0.00307	0.114	0.984	0.993	0.178	0.0539	1
	seq.7778.104	3	Caspase recruitment domain-containing protein 19	CARD19	84270	-0.0141	0.0235	0.486	0.855	-0.303	0.225	0.136	0.447	-0.0879	0.344	1
	seq.7779.86	3	Carbohydrate sulfotransferase 11	CHST11	50515	0.0211	0.0157	0.132	0.554	-0.232	0.11	0.0626	0.326	0.166	0.0733	1
	seq.7780.34	3	Marginal zone B- and B1-cell-specific protein	MZB1	51237	-0.0119	0.035	0.421	0.813	-0.482	0.215	0.0338	0.251	-	-	-
	seq.7784.1	3	Kininogen-1	KNG1	3827	-0.0228	0.0143	0.338	0.765	0.162	0.0976	0.119	0.429	0.0298	0.749	1
	seq.7785.1	3	Ephrin-B3:Cytoplasmic domain	EFNB3	1949	0.00513	0.00942	0.239	0.683	-0.144	0.0897	0.211	0.532	-0.157	0.0886	1
	seq.7786.83	3	C-type lectin domain family 2 member B	CLEC2B	9976	-0.029	0.0126	0.043	0.347	-0.278	0.126	0.0623	0.325	0.165	0.0743	1
	seq.7787.25	3	Leukocyte immunoglobulin-like receptor subfamily A member 5	LILRA5	353514	-0.0383	0.0176	0.111	0.517	-0.1	0.122	0.444	0.712	-0.278	0.00228	1
	seq.7788.1	3	ATP synthase-coupling factor 6; mitochondrial	ATP5PF	522	0.00714	0.00742	0.893	0.986	-0.0964	0.0478	0.11	0.414	-0.0658	0.479	1
	seq.7789.182	3	Peroxiredoxin-4	PRDX4	10549	-0.00503	0.0313	0.769	0.952	0.102	0.258	0.773	0.899	-0.022	0.813	1
	seq.7790.21	3	Leukemia inhibitory factor	LIF	3976	0.0157	0.0321	0.675	0.916	-0.247	0.23	0.278	0.591	-0.039	0.675	1
	seq.7792.58	3	Coiled-coil domain-containing protein 90B; mitochondrial	CCDC90B	60492	0.021	0.0159	0.515	0.87	0.0882	0.188	0.976	0.991	-0.0905	0.33	1
	seq.7795.14	3	NKG2-E type II integral membrane protein:Isoform H; Cytoplasmic domain	KLRC3	3823	0.0135	0.0275	0.513	0.87	0.358	0.168	0.0279	0.232	0.222	0.0155	1
	seq.7796.10	3	B-cell antigen receptor complex-associated protein alpha chain	CD79A	973	-0.0265	0.0272	0.533	0.875	0.0447	0.277	0.843	0.936	0.127	0.17	1
	seq.7797.11	3	Coiled-coil domain-containing protein 167	CCDC167	154467	-0.0301	0.0173	0.135	0.56	0.113	0.148	0.501	0.745	-0.026	0.78	1
	seq.7799.3	3	Killer cell immunoglobulin-like receptor 2DL5A	KIR2DL5A	57292	0.0119	0.00882	0.2	0.64	-0.0407	0.145	0.894	0.957	-	-	-
	seq.7803.4	3	Carbohydrate sulfotransferase 1	CHST1	8534	0.0182	0.0182	0.233	0.68	-0.148	0.278	0.477	0.731	-0.0345	0.711	1
	seq.7805.52	3	Golgi SNAP receptor complex member 1	GOSR1	9527	-0.00978	0.0147	0.449	0.829	0.134	0.187	0.518	0.757	-0.162	0.0799	1
	seq.7808.5	3	D-glucuronyl C5-epimerase	GLCE	26035	0.0156	0.0225	0.698	0.924	-0.366	0.149	0.0583	0.315	0.173	0.0606	1
	seq.7809.22	3	Spermatogenesis-associated protein 9	SPATA9	83890	0.00473	0.00515	0.681	0.919	-0.128	0.0921	0.273	0.587	-0.0482	0.604	1
	seq.7810.20	3	Complement C1q tumor necrosis factor-related protein 5	C1QTNF5	114902	0.0485	0.0241	0.0242	0.28	0.175	0.139	0.311	0.619	0.226	0.014	1
	seq.7812.11	3	Protein S100-A9	S100A9	6280	0.0149	0.0221	0.86	0.978	0.0867	0.138	0.542	0.77	-	-	-
	seq.7813.6	3	Alkaline phosphatase; placental type	ALPP	250	-0.00764	0.0206	0.889	0.984	0.136	0.232	0.513	0.754	-0.0806	0.385	1
	seq.7815.49	3	Insulin-like growth factor-binding protein-like 1	IGFBPL1	347252	-0.00931	0.0119	0.28	0.722	0.095	0.217	0.312	0.62	-0.0152	0.87	1
	seq.7818.101	3	Guanylate-binding protein 6	GBP6	163351	-0.0155	0.0118	0.252	0.69	0.258	0.0845	0.0155	0.175	0.0495	0.595	1
	seq.7821.6	3	Nuclear nucleic acid-binding protein C1D	C1D	10438	-0.0203	0.0232	0.427	0.818	-0.177	0.197	0.472	0.729	0.0307	0.742	1
	seq.7822.11	3	HRAS-like suppressor 2	PLAAT2	54979	-0.00062	0.0119	0.589	0.893	-0.207	0.0978	0.0288	0.236	-0.277	0.00237	1
	seq.7823.22	3	Alpha-N-acetylgalactosaminide alpha-2;6-sialyltransferase 2	ST6GALNAC2	10610	-0.0212	0.0107	0.0594	0.396	0.222	0.0657	0.00352	0.0882	0.00778	0.933	1
	seq.7824.88	3	Methionine-R-sulfoxide reductase B3	MSRB3	253827	0.00874	0.02	0.986	1	-0.255	0.231	0.157	0.474	0.0383	0.681	1
	seq.7825.7	3	Monoacylglycerol lipase ABHD12	ABHD12	26090	-0.00856	0.0218	0.788	0.958	-0.143	0.347	0.257	0.573	-0.0539	0.562	1
	seq.7826.1	3	Serine/threonine-protein kinase DCLK3	DCLK3	85443	0.0019	0.0118	0.679	0.919	-0.063	0.172	0.972	0.989	0.0343	0.713	1
	seq.7827.20	3	Disintegrin and metalloproteinase domain-containing protein 32	ADAM32	203102	-0.0106	0.0099	0.743	0.943	-0.0696	0.157	0.633	0.826	-0.0343	0.712	1
	seq.7831.39	3	Retinol-binding protein 4	RBP4	5950	0.0228	0.019	0.134	0.558	0.0111	0.112	0.928	0.973	-	-	-
	seq.7832.181	3	Protein disulfide-isomerase A3	PDIA3	2923	0.0207	0.0105	0.145	0.575	-0.127	0.0671	0.163	0.481	-	-	-
	seq.7835.2	3	BCL2/adenovirus E1B 19 kDa protein-interacting protein 3-like	BNIP3L	665	0.00178	0.00758	0.541	0.879	0.162	0.151	0.25	0.567	-0.109	0.238	1
	seq.7838.27	3	Submaxillary gland androgen-regulated protein 3A	SMR3A	26952	-0.00255	0.011	0.856	0.978	0.394	0.198	0.14	0.454	0.0216	0.817	1
	seq.7839.99	3	Protein FAM19A3	TAFA3	284467	8.3e-05	0.00558	0.378	0.786	-0.00306	0.0604	0.834	0.93	0.0894	0.336	1
	seq.7840.64	3	Legumain	LGMN	5641	-0.0053	0.00876	0.832	0.975	-0.136	0.0562	0.00544	0.105	-	-	-
	seq.7841.84	3	Endothelial cell-selective adhesion molecule	ESAM	90952	0.0718	0.0229	0.0057	0.156	-0.301	0.173	0.216	0.537	0.246	0.0072	1
	seq.7842.52	3	Small EDRK-rich factor 1	SERF1A	728492	-0.00529	0.0212	0.838	0.975	0.318	0.253	0.267	0.583	-0.111	0.233	1
	seq.7846.44	3	Pregnancy-specific beta-1-glycoprotein 11	PSG11	5680	-0.00943	0.0176	0.58	0.889	0.363	0.147	0.0143	0.168	-0.149	0.108	1
	seq.7849.3	3	Glutaminyl-peptide cyclotransferase	QPCT	25797	0.0273	0.019	0.0615	0.4	0.336	0.0927	0.000311	0.035	0.312	0.000572	1
	seq.7850.1	3	Cytochrome c oxidase subunit 4 isoform 2; mitochondrial	COX4I2	84701	-0.0215	0.0152	0.36	0.775	0.246	0.105	0.0321	0.248	-0.00817	0.93	1
	seq.7851.30	3	Ankyrin repeat domain-containing protein 46	ANKRD46	157567	0.0351	0.018	0.0382	0.334	0.225	0.324	0.584	0.796	-0.0601	0.518	1
	seq.7852.9	3	Translation initiation factor IF-3; mitochondrial	MTIF3	219402	-0.00103	0.00455	0.531	0.874	-0.12	0.0562	0.129	0.438	-0.0928	0.318	1
	seq.7853.19	3	Protein SCO1 homolog; mitochondrial	SCO1	6341	-0.00995	0.0291	0.738	0.941	-0.284	0.193	0.149	0.466	0.155	0.0937	1
	seq.7854.38	3	Natural cytotoxicity triggering receptor 3 ligand 1	NCR3LG1	374383	-0.00502	0.0101	0.733	0.94	0.197	0.194	0.453	0.717	-0.118	0.202	1
	seq.7856.51	3	Protein FAM151A	FAM151A	338094	-0.00458	0.0107	0.668	0.914	0.25	0.1	0.0352	0.256	0.019	0.838	1
	seq.7857.22	3	Neurotensin/neuromedin N	NTS	4922	0.01	0.00499	0.0274	0.294	0.0568	0.0432	0.109	0.413	0.243	0.00811	1
	seq.7859.21	3	Protocadherin gamma-C3	PCDHGC3	5098	0.000287	0.00807	0.868	0.981	-0.0373	0.0456	0.71	0.87	0.0598	0.52	1
	seq.7860.9	3	Probable E3 ubiquitin-protein ligase HERC4	HERC4	26091	-0.0088	0.0305	0.914	0.99	0.0901	0.155	0.693	0.861	0.0302	0.745	1
	seq.7861.9	3	Tyrosine-protein kinase transmembrane receptor ROR2	ROR2	4920	0.0504	0.0242	0.0126	0.205	0.0733	0.125	0.387	0.678	0.249	0.00651	1
	seq.7863.50	3	Membrane-associated progesterone receptor component 1	PGRMC1	10857	-0.00461	0.021	0.964	0.996	0.0231	0.115	0.702	0.866	0.0612	0.511	1
	seq.7864.3	3	Sialic acid-binding Ig-like lectin 8	SIGLEC8	27181	-0.0323	0.0168	0.00916	0.179	0.165	0.188	0.547	0.771	-0.217	0.0181	1
	seq.7865.126	3	HRAS-like suppressor 3	PLAAT3	11145	-0.000339	0.00995	0.569	0.887	-0.22	0.131	0.0481	0.292	-0.177	0.0553	1
	seq.7867.154	3	Alpha-N-acetylgalactosaminide alpha-2;6-sialyltransferase 1	ST6GALNAC1	55808	-0.0117	0.0156	0.339	0.766	0.177	0.132	0.236	0.555	0.02	0.83	1
	seq.7870.8	3	Beta-Ala-His dipeptidase	CNDP1	84735	0.0134	0.00964	0.0255	0.284	0.0757	0.0839	0.132	0.443	-	-	-
	seq.7873.32	3	Testis-specific serine/threonine-protein kinase 2	TSSK2	23617	0.00794	0.0102	0.166	0.602	-0.556	0.265	0.00847	0.13	-0.112	0.225	1
	seq.7875.86	3	Pleckstrin	PLEK	5341	0.0103	0.00541	0.0906	0.474	-0.0455	0.0342	0.173	0.493	-0.104	0.262	1
	seq.7878.2	3	Protein transport protein Sec61 subunit beta	SEC61B	10952	-0.00548	0.0157	0.903	0.988	-0.389	0.277	0.123	0.433	-0.0598	0.52	1
	seq.7879.12	3	Cytochrome P450 3A4	CYP3A4	1576	-0.0297	0.027	0.631	0.904	0.262	0.173	0.252	0.568	0.0239	0.798	1
	seq.7880.9	3	Proteasome subunit alpha type-1	PSMA1	5682	-0.0225	0.0151	0.347	0.77	0.418	0.119	0.00579	0.108	-0.0546	0.557	1
	seq.7881.244	3	Mono [ADP-ribose] polymerase PARP16	PARP16	54956	-0.00969	0.0185	0.766	0.952	-0.164	0.101	0.146	0.465	0.0747	0.421	1
	seq.7882.31	3	SLAM family member 7	SLAMF7	57823	-0.0205	0.0157	0.309	0.739	0.442	0.136	0.00682	0.118	-	-	-
	seq.7885.17	3	Complement factor H-related protein 5	CFHR5	81494	-0.00703	0.011	0.523	0.872	0.0481	0.0763	0.667	0.846	-	-	-
	seq.7886.26	3	Serine palmitoyltransferase 1	SPTLC1	10558	0.00357	0.00575	0.913	0.99	-0.0778	0.0736	0.578	0.792	-0.00375	0.968	1
	seq.7887.57	3	Cytochrome c oxidase subunit 5B; mitochondrial	COX5B	1329	-0.000348	0.0157	0.742	0.943	-0.0716	0.196	0.666	0.846	-0.206	0.0253	1
	seq.7888.58	3	Cytochrome c oxidase assembly factor 3 homolog; mitochondrial	COA3	28958	-0.00462	0.0239	0.902	0.988	0.251	0.165	0.378	0.671	-0.0922	0.32	1
	seq.7890.68	3	Inactive dipeptidyl peptidase 10	DPP10	57628	0.00108	0.0379	0.708	0.928	-0.0129	0.317	0.612	0.814	-0.105	0.257	1
	seq.7891.45	3	UDP-glucuronosyltransferase 1-6	UGT1A6	54578	-0.00881	0.0116	0.744	0.944	-0.00159	0.15	0.939	0.979	-0.0953	0.304	1
	seq.7892.132	3	Protein FAM234B:N-term	FAM234B	57613	-0.013	0.0186	0.288	0.726	-0.439	0.216	0.0354	0.257	0.0236	0.799	1
	seq.7893.19	3	Oxidized low-density lipoprotein receptor 1	OLR1	4973	0.0189	0.00969	0.0373	0.331	0.0446	0.0671	0.374	0.667	-	-	-
	seq.7894.155	3	Fibroblast growth factor 3	FGF3	2248	0.0195	0.025	0.884	0.983	-0.331	0.277	0.124	0.434	-0.027	0.772	1
	seq.7895.108	3	Melanocortin-2 receptor accessory protein	MRAP	56246	-0.00666	0.0194	0.929	0.992	0.223	0.284	0.919	0.97	-0.0343	0.713	1
	seq.7897.75	3	Disks large homolog 3	DLG3	1741	0.0193	0.0166	0.195	0.636	-0.255	0.187	0.188	0.509	0.0627	0.5	1
	seq.7898.29	3	Nuclear protein MDM1	MDM1	56890	0.0107	0.0197	0.525	0.872	-0.246	0.207	0.215	0.537	-0.0121	0.897	1
	seq.7903.18	3	Vesicle-associated membrane protein 3	VAMP3	9341	-0.00242	0.0161	0.56	0.886	-0.368	0.148	0.031	0.246	0.0274	0.769	1
	seq.7905.30	3	Haptoglobin isoform 2	HP	3240	-0.000933	0.00243	0.518	0.872	0.0215	0.0219	0.294	0.604	-0.105	0.256	1
	seq.7909.37	3	Sex hormone-binding globulin	SHBG	6462	0.0226	0.0152	0.154	0.588	-0.167	0.1	0.124	0.435	-	-	-
	seq.7910.41	3	Leucine-rich repeat and fibronectin type III domain-containing protein 1	LRFN1	57622	-0.042	0.0191	0.0355	0.324	0.394	0.189	0.0519	0.299	0.0299	0.748	1
	seq.7911.29	3	Sodium channel subunit beta-4	SCN4B	6330	-0.0264	0.0154	0.0504	0.371	0.327	0.108	0.0121	0.154	-0.0687	0.46	1
	seq.7915.31	3	Amyloid-like protein 2	APLP2	334	0.0114	0.0201	0.377	0.786	-0.514	0.198	0.0515	0.299	-	-	-
	seq.7916.10	3	Protein S100-A7	S100A7	6278	0.00303	0.0177	0.796	0.962	-0.233	0.156	0.108	0.412	0.0183	0.844	1
	seq.7917.17	3	Carboxypeptidase D	CPD	1362	-0.00783	0.0221	0.355	0.773	-0.0326	0.202	0.661	0.843	-0.104	0.264	1
	seq.7918.114	3	Alpha-amylase 1	AMY1A	276	0.00925	0.0126	0.274	0.716	0.159	0.0738	0.049	0.294	0.222	0.0158	1
	seq.7919.278	3	Protein FAM3D	FAM3D	131177	0.000411	0.00892	0.356	0.774	-0.0321	0.201	0.549	0.772	-	-	-
	seq.7920.30	3	Alpha-2;8-sialyltransferase 8B	ST8SIA2	8128	0.0104	0.0189	0.193	0.633	0.204	0.279	0.633	0.826	0.123	0.184	1
	seq.7921.65	3	Four-jointed box protein 1	FJX1	24147	0.0182	0.0207	0.0263	0.289	0.16	0.102	0.0773	0.36	0.043	0.644	1
	seq.7922.5	3	Adrenomedullin	ADM	133	-0.0598	0.0233	0.0126	0.205	0.128	0.176	0.418	0.698	-0.112	0.229	1
	seq.7923.41	3	Semaphorin-4C	SEMA4C	54910	0.0139	0.0162	0.049	0.368	0.148	0.142	0.284	0.596	0.312	0.00059	1
	seq.7924.7	3	T-cell surface glycoprotein CD3 gamma chain	CD3G	917	-0.004	0.0124	0.363	0.778	-0.188	0.239	0.662	0.844	-0.0309	0.74	1
	seq.7925.18	3	Single-pass membrane and coiled-coil domain-containing protein 2	SMCO2	341346	0.00198	0.0167	0.906	0.99	-0.294	0.228	0.096	0.394	-0.0611	0.511	1
	seq.7926.13	3	Kunitz-type protease inhibitor 3	SPINT3	10816	-0.00102	0.00845	0.682	0.919	0.0268	0.127	0.672	0.849	-0.0791	0.394	1
	seq.7927.16	3	Alpha-N-acetylgalactosaminide alpha-2;6-sialyltransferase 5	ST6GALNAC5	81849	0.00109	0.00915	0.677	0.918	-0.148	0.0625	0.0408	0.274	0.11	0.236	1
	seq.7928.183	3	Protein-tyrosine sulfotransferase 1	TPST1	8460	-0.00139	0.0151	0.807	0.966	0.137	0.0829	0.0423	0.28	0.0776	0.403	1
	seq.7930.3	3	Exosome complex component CSL4	EXOSC1	51013	0.0116	0.0132	0.447	0.828	0.142	0.274	0.845	0.937	-0.0797	0.391	1
	seq.7932.23	3	Synaptotagmin-8	SYT8	90019	-0.00452	0.00944	0.989	1	-0.03	0.191	0.776	0.9	-0.158	0.0882	1
	seq.7933.75	3	Disintegrin and metalloproteinase domain-containing protein 22	ADAM22	53616	0.0629	0.0166	0.00125	0.063	0.121	0.11	0.138	0.45	0.189	0.0409	1
	seq.7934.11	3	Protein NDRG4	NDRG4	65009	-0.0182	0.0191	0.461	0.836	0.0921	0.181	0.328	0.634	-0.027	0.772	1
	seq.7935.26	3	Glycosyltransferase-like protein LARGE1	LARGE1	9215	-0.0105	0.0156	0.83	0.974	0.237	0.0872	0.00554	0.106	0.0853	0.359	1
	seq.7939.1	3	Putative uncharacterized protein PQLC2L	SLC66A1L	152078	0.00433	0.0186	0.404	0.802	-0.148	0.162	0.464	0.725	0.0464	0.618	1
	seq.7943.16	3	CUB and zona pellucida-like domain-containing protein 1	CUZD1	50624	0.00603	0.00693	0.313	0.742	0.0648	0.158	0.415	0.696	-0.0218	0.815	1
	seq.7944.1	3	Killer cell immunoglobulin-like receptor 3DL3:Extracellular domain	KIR3DL3	115653	0.00643	0.0191	0.755	0.948	0.163	0.241	0.764	0.895	-0.00958	0.918	1
	seq.7945.10	3	Semaphorin-6A	SEMA6A	57556	0.0447	0.0247	0.0244	0.281	0.121	0.132	0.284	0.596	0.202	0.028	1
	seq.7947.19	3	AP-4 complex accessory subunit tepsin	TEPSIN	146705	-0.0094	0.0195	0.551	0.882	-0.076	0.179	0.787	0.906	0.0292	0.754	1
	seq.7948.129	3	Glycolipid transfer protein domain-containing protein 2	GLTPD2	388323	-0.0173	0.0145	0.473	0.846	0.118	0.109	0.242	0.56	-0.0181	0.846	1
	seq.7950.142	3	Butyrophilin-like protein 9	BTNL9	153579	-0.00115	0.0302	0.911	0.99	-0.306	0.304	0.171	0.491	-0.092	0.322	1
	seq.7951.146	3	Fc receptor-like protein 2	FCRL2	79368	-0.0164	0.00984	0.0394	0.337	-0.209	0.131	0.0627	0.326	-	-	-
	seq.7952.2	3	Vesicle transport through interaction with t-SNAREs homolog 1A	VTI1A	143187	0.0266	0.0129	0.0578	0.392	-0.313	0.163	0.161	0.479	-0.0472	0.612	1
	seq.7953.20	3	Signaling lymphocytic activation molecule	SLAMF1	6504	-0.0131	0.0137	0.578	0.889	0.00596	0.122	0.707	0.868	-0.0491	0.598	1
	seq.7955.195	3	Inter-alpha-trypsin inhibitor heavy chain H1	ITIH1	3697	0.0432	0.0344	0.4	0.799	-0.197	0.227	0.389	0.679	0.116	0.211	1
	seq.7956.11	3	MICOS complex subunit MIC10	MICOS10	440574	0.00764	0.0128	0.988	1	0.0984	0.0682	0.0571	0.312	-0.0397	0.669	1
	seq.7957.2	3	Secretogranin-3	SCG3	29106	0.023	0.0187	0.427	0.818	0.0289	0.111	0.515	0.755	-0.0342	0.713	1
	seq.7958.15	3	Kin of IRRE-like protein 2	KIRREL2	84063	-0.0236	0.014	0.0717	0.429	-0.232	0.191	0.325	0.633	-	-	-
	seq.7959.34	3	Cadherin-7	CDH7	1005	0.00428	0.0121	0.714	0.932	0.0257	0.0825	0.832	0.929	-0.0559	0.547	1
	seq.7960.53	3	POTE ankyrin domain family member G	POTEG	404785	0.00632	0.0201	0.539	0.878	-0.0987	0.215	0.327	0.634	-0.187	0.0426	1
	seq.7962.11	3	Serine protease inhibitor Kazal-type 8	SPINK8	646424	-0.0134	0.00844	0.064	0.404	-0.343	0.143	0.0262	0.225	0.00424	0.964	1
	seq.7965.25	3	Hemoglobin subunit theta-1	HBQ1	3049	-0.0115	0.0171	0.173	0.61	0.2	0.108	0.0242	0.219	-	-	-
	seq.7967.38	3	Putative POTE ankyrin domain family member M	POTEM	641455	0.00167	0.00653	0.649	0.91	-0.141	0.139	0.446	0.713	-0.0387	0.678	1
	seq.7968.15	3	Cytotoxic and regulatory T-cell molecule	CRTAM	56253	0.0178	0.0146	0.161	0.595	-0.107	0.0853	0.295	0.605	0.0707	0.447	1
	seq.7969.163	3	Protein WFDC11	WFDC11	259239	-0.0184	0.012	0.386	0.791	0.092	0.169	0.426	0.703	0.103	0.269	1
	seq.7970.315	3	Ecto-ADP-ribosyltransferase 3	ART3	419	-0.011	0.0232	0.574	0.887	0.0331	0.127	0.444	0.712	0.209	0.0233	1
	seq.7975.97	3	Netrin receptor UNC5A	UNC5A	90249	-0.00765	0.0144	0.606	0.897	-0.0379	0.131	0.893	0.957	-0.0866	0.351	1
	seq.7976.19	3	DOMON domain-containing protein FRRS1L	FRRS1L	23732	0.0127	0.0125	0.361	0.776	-0.0876	0.222	0.366	0.662	-0.155	0.0937	1
	seq.7980.72	3	N-acetyllactosaminide beta-1;3-N-acetylglucosaminyltransferase 2	B3GNT2	10678	0.028	0.0287	0.0818	0.451	-0.0259	0.157	0.767	0.896	0.116	0.21	1
	seq.7981.230	3	Beta-1;3-galactosyltransferase 6	B3GALT6	126792	0.00997	0.0218	0.307	0.737	0.0758	0.269	0.973	0.99	0.042	0.652	1
	seq.7982.10	3	39S ribosomal protein L32; mitochondrial	MRPL32	64983	-0.00889	0.0161	0.57	0.887	-0.293	0.207	0.168	0.487	-0.0498	0.592	1
	seq.7983.1	3	Protocadherin gamma-C5	PCDHGC5	56097	-0.00784	0.0182	0.97	0.997	0.069	0.269	0.949	0.982	0.176	0.0561	1
	seq.7986.98	3	N-acetylated-alpha-linked acidic dipeptidase 2	NAALAD2	10003	0.0392	0.0161	0.00176	0.0779	0.172	0.107	0.134	0.446	0.0665	0.475	1
	seq.7989.5	3	Uncharacterized protein C1orf226	C1orf226	400793	-0.00415	0.00633	0.467	0.841	-0.0427	0.0512	0.503	0.747	-0.19	0.0392	1
	seq.7991.54	3	IQ domain-containing protein F1	IQCF1	132141	-0.00416	0.014	0.547	0.881	-0.0956	0.0948	0.596	0.804	0.14	0.129	1
	seq.7993.23	3	Astacin-like metalloendopeptidase	ASTL	431705	0.009	0.0166	0.848	0.975	-0.242	0.181	0.0528	0.3	-0.0636	0.494	1
	seq.7994.41	3	ERO1-like protein beta	ERO1B	56605	0.0089	0.0065	0.07	0.423	0.0369	0.068	0.943	0.981	-0.22	0.0167	1
	seq.7995.16	3	von Willebrand factor C domain-containing protein 2-like	None	402117	0.00976	0.02	0.442	0.828	-0.32	0.323	0.247	0.565	-0.0658	0.479	1
	seq.7997.118	3	Double C2-like domain-containing protein beta	DOC2B	8447	0.0192	0.0145	0.0318	0.311	-0.202	0.152	0.0679	0.339	-0.0421	0.651	1
	seq.7999.23	3	Ectonucleoside triphosphate diphosphohydrolase 1	ENTPD1	953	0.0281	0.0209	0.0794	0.445	0.0386	0.112	0.682	0.854	-0.013	0.889	1
	seq.8000.17	3	Killer cell immunoglobulin-like receptor 2DL5A	KIR2DL5A	57292	-0.0174	0.0107	0.0317	0.311	0.32	0.113	0.00468	0.099	0.0636	0.494	1
	seq.8002.27	3	Transmembrane protease serine 5	TMPRSS5	80975	-0.00349	0.0159	0.51	0.869	-0.192	0.152	0.439	0.711	0.0205	0.826	1
	seq.8003.57	3	Leucine-rich repeat LGI family member 3	LGI3	203190	0.00121	0.0128	0.307	0.737	-0.258	0.185	0.195	0.517	0.0531	0.568	1
	seq.8004.15	3	Glyceraldehyde-3-phosphate dehydrogenase; testis-specific	GAPDHS	26330	0.00426	0.0112	0.7	0.924	-0.23	0.185	0.256	0.571	0.0356	0.702	1
	seq.8005.1	3	Matrix-remodeling-associated protein 7	MXRA7	439921	0.0299	0.0219	0.249	0.689	-0.111	0.164	0.761	0.894	0.116	0.209	1
	seq.8006.12	3	DnaJ homolog subfamily B member 12	DNAJB12	54788	0.0132	0.012	0.196	0.636	-0.107	0.138	0.408	0.692	0.0996	0.283	1
	seq.8007.19	3	Cathepsin B	CTSB	1508	0.0183	0.0119	0.0352	0.324	-0.167	0.0669	0.0095	0.138	0.14	0.131	1
	seq.8008.28	3	Activator of apoptosis harakiri	HRK	8739	0.00301	0.0241	0.968	0.997	-0.074	0.207	0.468	0.726	-0.116	0.211	1
	seq.8009.121	3	Surfeit locus protein 1	SURF1	6834	0.0109	0.0106	0.134	0.557	0.0224	0.0717	0.593	0.802	-0.00872	0.925	1
	seq.8011.96	3	Iron/zinc purple acid phosphatase-like protein	ACP7	390928	0.0142	0.0159	0.251	0.689	-0.198	0.185	0.184	0.505	-0.0732	0.431	1
	seq.8013.9	3	VIP36-like protein	LMAN2L	81562	0.00671	0.0124	0.886	0.984	-0.127	0.0918	0.233	0.552	-0.0525	0.572	1
	seq.8014.359	3	Glycoprotein endo-alpha-1;2-mannosidase	MANEA	79694	0.0105	0.0235	0.168	0.603	0.0292	0.125	0.845	0.936	0.0571	0.539	1
	seq.8016.19	3	DnaJ homolog subfamily C member 4:N-term	DNAJC4	3338	0.0112	0.00811	0.0696	0.422	0.0982	0.0798	0.204	0.527	0.0213	0.819	1
	seq.8017.23	3	FAD-dependent oxidoreductase domain-containing protein 1	FOXRED1	55572	-0.0337	0.0103	0.00149	0.0713	0.114	0.101	0.252	0.569	0.122	0.189	1
	seq.8018.43	3	V-set and immunoglobulin domain-containing protein 2	VSIG2	23584	0.00948	0.00947	0.659	0.912	-0.0586	0.0863	0.617	0.816	0.0768	0.408	1
	seq.8019.73	3	Stathmin-3	STMN3	50861	0.000853	0.0122	0.91	0.99	-0.19	0.0842	0.0776	0.36	-0.00158	0.986	1
	seq.8021.59	3	39S ribosomal protein L14; mitochondrial	MRPL14	64928	-0.00322	0.00546	0.64	0.908	-0.0302	0.0623	0.99	0.995	-0.192	0.0377	1
	seq.8024.64	3	Protein-tyrosine sulfotransferase 2	TPST2	8459	-0.0127	0.024	0.777	0.954	-0.0637	0.13	0.871	0.948	-0.00251	0.978	1
	seq.8028.22	3	Serine protease inhibitor Kazal-type 5	SPINK5	11005	0.00507	0.017	0.913	0.99	0.118	0.14	0.225	0.546	0.175	0.0581	1
	seq.8032.23	3	Mitochondrial coiled-coil domain protein 1	MCCD1	401250	0.00164	0.00881	0.477	0.85	0.00664	0.201	0.662	0.844	-0.218	0.0175	1
	seq.8033.1	3	DnaJ homolog subfamily C member 18	DNAJC18	202052	0.0126	0.00997	0.0899	0.474	0.192	0.151	0.171	0.491	0.0118	0.899	1
	seq.8034.6	3	Dorsal root ganglia homeobox protein	DRGX	644168	0.00327	0.0172	0.767	0.952	-0.213	0.233	0.244	0.562	0.046	0.621	1
	seq.8035.6	3	Uncharacterized protein C1orf198	C1orf198	84886	0.00879	0.0131	0.612	0.898	-0.27	0.0889	0.0297	0.239	-0.0979	0.292	1
	seq.8036.75	3	Follitropin subunit beta	FSHB	2488	-0.00336	0.0242	0.212	0.653	-0.192	0.179	0.184	0.505	0.000538	0.995	1
	seq.8037.53	3	DnaJ homolog subfamily B member 14:Lumenal domain	DNAJB14	79982	-0.0309	0.022	0.242	0.684	0.407	0.138	0.0155	0.176	-	-	-
	seq.8038.41	3	Sterol-4-alpha-carboxylate 3-dehydrogenase; decarboxylating	NSDHL	50814	-0.0106	0.00778	0.693	0.924	0.176	0.118	0.237	0.556	0.0743	0.424	1
	seq.8039.41	3	Protein FAM177A1	FAM177A1	283635	0.0291	0.0257	0.0632	0.403	0.0348	0.121	0.813	0.92	0.281	0.00206	1
	seq.8040.9	3	LEM domain-containing protein 1	LEMD1	93273	-0.0111	0.0145	0.271	0.711	-0.17	0.102	0.128	0.438	-0.208	0.0237	1
	seq.8042.88	3	Serine protease inhibitor Kazal-type 9	SPINK9	643394	-0.0236	0.0113	0.00463	0.138	0.0816	0.163	0.544	0.77	0.21	0.0228	1
	seq.8043.153	3	Cartilage oligomeric matrix protein	COMP	1311	0.0219	0.0114	0.0611	0.4	0.261	0.0707	0.000309	0.035	0.561	4.01e-11	1.99e-07
	seq.8044.90	3	Glycoprotein Xg	XG	7499	0.00317	0.011	0.706	0.928	0.0596	0.0984	0.6	0.807	0.103	0.268	1
	seq.8045.3	3	Killer cell immunoglobulin-like receptor 3DL3:Cytoplasmic domain	KIR3DL3	115653	-0.0015	0.0115	0.668	0.914	0.00128	0.137	0.76	0.894	-0.0414	0.656	1
	seq.8046.9	3	Galectin-1	LGALS1	3956	-0.00641	0.0115	0.973	0.998	0.0631	0.173	0.537	0.768	0.0823	0.375	1
	seq.8048.9	3	Ferritin; mitochondrial	FTMT	94033	-0.0215	0.0114	0.0948	0.487	0.0479	0.0762	0.27	0.585	-0.266	0.00362	1
	seq.8051.10	3	Angiogenic factor with G patch and FHA domains 1	AGGF1	55109	0.0687	0.0227	0.00194	0.082	-0.342	0.195	0.337	0.639	-0.0843	0.364	1
	seq.8052.115	3	Neuroligin-1	NLGN1	22871	0.0398	0.018	0.00688	0.169	0.319	0.107	0.00343	0.0882	-	-	-
	seq.8053.16	3	DnaJ homolog subfamily B member 14:Cytoplasmic domain	DNAJB14	79982	0.0308	0.0221	0.0781	0.442	-0.174	0.223	0.476	0.73	-0.0596	0.521	1
	seq.8055.33	3	Integral membrane protein DGCR2/IDD	DGCR2	9993	-0.0116	0.0142	0.422	0.814	-0.395	0.2	0.0331	0.25	-0.0259	0.781	1
	seq.8059.1	3	Thrombopoietin	THPO	7066	0.0307	0.0213	0.165	0.6	0.404	0.187	0.00801	0.126	0.0898	0.334	1
	seq.8060.7	3	Pro-neuregulin-2; membrane-bound isoform	NRG2	9542	0.00722	0.0223	0.963	0.996	-0.204	0.241	0.255	0.571	0.00583	0.95	1
	seq.8061.102	3	Protein FAM171B:Cytoplasmic domain	FAM171B	165215	0.014	0.0143	0.836	0.975	-0.422	0.215	0.0384	0.266	0.0194	0.835	1
	seq.8062.15	3	Protein eva-1 homolog B	EVA1B	55194	-0.00735	0.00867	0.936	0.993	0.0933	0.216	0.77	0.898	-0.0571	0.539	1
	seq.8064.125	3	Poliovirus receptor	PVR	5817	-0.0117	0.0125	0.661	0.912	0.137	0.232	0.613	0.814	0.0567	0.542	1
	seq.8065.245	3	Prostate and testis expressed protein 4	PATE4	399968	-0.000407	0.0157	0.928	0.992	-0.138	0.218	0.404	0.689	-0.0518	0.578	1
	seq.8066.38	3	Synaptotagmin-9	SYT9	143425	-0.00256	0.0191	0.499	0.862	0.0788	0.331	0.945	0.981	-0.0566	0.543	1
	seq.8067.21	3	Potassium voltage-gated channel subfamily E member 3	KCNE3	10008	-0.0223	0.0123	0.0763	0.437	0.118	0.157	0.639	0.83	0.0107	0.909	1
	seq.8068.43	3	Uncharacterized family 31 glucosidase KIAA1161:Extracellular domain	MYORG	57462	-0.00157	0.0132	0.721	0.935	-0.0326	0.192	0.907	0.963	-0.0178	0.849	1
	seq.8069.85	3	T-cell surface glycoprotein CD3 epsilon chain	CD3E	916	-0.0148	0.0154	0.591	0.893	0.092	0.0992	0.61	0.812	0.0674	0.469	1
	seq.8070.88	3	Disks large homolog 4	DLG4	1742	-0.0149	0.0159	0.233	0.68	-0.42	0.2	0.0887	0.381	-0.0195	0.834	1
	seq.8071.114	3	Protocadherin beta-7	PCDHB7	56129	-0.0118	0.0136	0.386	0.791	0.186	0.115	0.135	0.447	-0.0297	0.749	1
	seq.8073.3	3	SLAM family member 5	CD84	8832	0.00411	0.0271	0.857	0.978	0.123	0.193	0.597	0.804	-	-	-
	seq.8074.32	3	Transmembrane protein 70; mitochondrial	TMEM70	54968	-0.00598	0.0172	0.789	0.958	-0.0147	0.187	0.945	0.981	-0.0423	0.649	1
	seq.8079.39	3	EP300-interacting inhibitor of differentiation 3	EID3	493861	-0.00215	0.00918	0.61	0.897	0.0848	0.142	0.793	0.909	0.0642	0.49	1
	seq.8080.24	3	Prostate-associated microseminoprotein	MSMP	692094	-0.00998	0.0111	0.0872	0.468	0.121	0.087	0.123	0.434	0.0462	0.62	1
	seq.8081.55	3	Inactive phospholipase D5	PLD5	200150	0.0471	0.0281	0.0425	0.347	0.014	0.245	0.812	0.92	-0.0708	0.446	1
	seq.8086.49	3	Integral membrane protein 2B	ITM2B	9445	-0.0496	0.0196	0.00682	0.169	-0.179	0.157	0.851	0.938	-0.24	0.00877	1
	seq.8087.250	3	E3 ubiquitin-protein ligase RNF13	RNF13	11342	0.00555	0.023	0.287	0.726	-0.286	0.268	0.317	0.625	0.0219	0.814	1
	seq.8088.56	3	Type III endosome membrane protein TEMP	C1orf210	149466	0.0154	0.0152	0.17	0.607	-0.0287	0.206	0.704	0.866	-0.0521	0.575	1
	seq.8089.173	3	Nuclear receptor subfamily 4 group A member 1	NR4A1	3164	-0.00383	0.0159	0.754	0.948	-0.195	0.121	0.0631	0.327	-0.0934	0.314	1
	seq.8091.16	3	Mannan-binding lectin serine protease 1:Mannan-binding lectin serine protease 1 heavy chain	MASP1	5648	0.0151	0.0123	0.0646	0.405	-0.0779	0.0865	0.341	0.642	-	-	-
	seq.8092.29	3	Interleukin-6 receptor subunit alpha	IL6R	3570	0.00575	0.0285	0.661	0.912	-0.31	0.146	0.0339	0.252	-	-	-
	seq.8093.13	3	Uncharacterized family 31 glucosidase KIAA1161:Cytoplasmic domain	MYORG	57462	-0.00534	0.00509	0.435	0.825	-0.204	0.0913	0.0432	0.282	0.102	0.271	1
	seq.8094.20	3	CDGSH iron-sulfur domain-containing protein 2	CISD2	493856	0.0227	0.0279	0.79	0.959	-0.0714	0.28	0.759	0.893	-0.151	0.104	1
	seq.8095.213	3	Peptidyl-prolyl cis-trans isomerase F; mitochondrial	PPIF	10105	0.00624	0.00664	0.644	0.909	-0.0926	0.0436	0.0459	0.286	-	-	-
	seq.8097.77	3	Lipase member N	LIPN	643418	-0.0116	0.0173	0.837	0.975	0.175	0.141	0.221	0.542	0.0185	0.842	1
	seq.8098.37	3	Thromboxane-A synthase	TBXAS1	6916	0.00788	0.0153	0.419	0.813	0.142	0.191	0.195	0.517	0.0532	0.567	1
	seq.8099.42	3	Spondin-2	SPON2	10417	0.00602	0.0107	0.113	0.523	0.0523	0.0651	0.172	0.491	0.101	0.277	1
	seq.8100.15	3	ADM2	ADM2	79924	-0.00718	0.00768	0.555	0.883	-0.00438	0.136	0.95	0.982	0.021	0.822	1
	seq.8102.239	3	Uncharacterized protein C1orf186	RHEX	440712	-0.01	0.00997	0.0811	0.449	-0.0689	0.184	0.715	0.872	0.0236	0.799	1
	seq.8104.21	3	Interleukin-10 receptor subunit alpha:Extracellular domain	IL10RA	3587	-0.00141	0.0103	0.616	0.9	0.095	0.237	0.964	0.987	-0.0114	0.903	1
	seq.8106.15	3	Translocon-associated protein subunit alpha	SSR1	6745	0.0458	0.0169	0.00252	0.0957	0.464	0.214	0.0949	0.392	0.105	0.26	1
	seq.8107.12	3	Transmembrane protein 234	TMEM234	56063	-0.00579	0.0155	0.684	0.919	-0.123	0.184	0.723	0.875	0.0496	0.594	1
	seq.8219.14	3	Zymogen granule membrane protein 16	ZG16	653808	-0.0206	0.021	0.0232	0.273	-0.255	0.127	0.0596	0.319	0.122	0.187	1
	seq.8220.15	3	Uncharacterized protein C10orf35	FAM241B	219738	-0.0152	0.0109	0.0356	0.324	0.00321	0.103	0.686	0.857	-0.0643	0.489	1
	seq.8221.19	3	Macrophage migration inhibitory factor	MIF	4282	-0.0035	0.00637	0.479	0.851	-0.0031	0.0374	0.509	0.751	-0.0117	0.9	1
	seq.8222.49	3	Cadherin-related family member 3	CDHR3	222256	0.00937	0.0191	0.299	0.734	-0.0769	0.203	0.548	0.771	0.214	0.0203	1
	seq.8225.86	3	Ephrin type-B receptor 2	EPHB2	2048	0.0183	0.0258	0.059	0.395	0.107	0.129	0.502	0.746	0.236	0.0101	1
	seq.8229.1	3	Glucoside xylosyltransferase 1	GXYLT1	283464	-0.0152	0.0229	0.482	0.853	0.355	0.134	0.00584	0.108	0.0732	0.431	1
	seq.8231.122	3	Vascular endothelial growth factor receptor 1	FLT1	2321	-0.019	0.01	0.119	0.529	0.0234	0.0912	0.823	0.926	0.0384	0.68	1
	seq.8232.90	3	Junctional adhesion molecule-like	JAML	120425	-0.0246	0.025	0.128	0.544	-0.0526	0.141	0.912	0.966	-	-	-
	seq.8233.2	3	Inter-alpha-trypsin inhibitor heavy chain H5	ITIH5	80760	0.031	0.019	0.0814	0.449	0.362	0.111	0.000925	0.0557	0.29	0.00142	1
	seq.8235.48	3	Secretogranin-1	CHGB	1114	0.0196	0.0242	0.335	0.762	-0.153	0.114	0.29	0.6	-0.147	0.111	1
	seq.8236.8	3	UPF0729 protein C18orf32	C18orf32	497661	0.0362	0.0144	0.00698	0.17	0.0474	0.183	0.59	0.801	-0.0994	0.284	1
	seq.8237.56	3	Sclerostin domain-containing protein 1	SOSTDC1	25928	-0.00138	0.0117	0.893	0.986	-0.174	0.126	0.0741	0.354	-0.231	0.0119	1
	seq.8239.223	3	Cholinesterase	BCHE	590	0.0491	0.0195	0.00872	0.178	-0.0263	0.15	0.784	0.904	-	-	-
	seq.8240.207	3	Transmembrane glycoprotein NMB:Extracellular domain	GPNMB	10457	0.0549	0.0266	0.0755	0.436	0.0184	0.129	0.692	0.861	-	-	-
	seq.8242.9	3	C-type lectin domain family 2 member L	CLEC2L	154790	-0.00757	0.0203	0.283	0.723	0.0454	0.274	0.815	0.921	-0.0558	0.548	1
	seq.8243.55	3	Serine protease inhibitor Kazal-type 1	SPINK1	6690	0.0317	0.0269	0.136	0.561	-0.407	0.179	0.0188	0.194	-0.107	0.247	1
	seq.8244.16	3	Alpha-(1;6)-fucosyltransferase	FUT8	2530	0.0261	0.0105	0.096	0.489	-0.134	0.0713	0.156	0.474	0.119	0.199	1
	seq.8245.27	3	Intercellular adhesion molecule 5	ICAM5	7087	0.0714	0.0232	0.00857	0.178	-0.000558	0.148	0.691	0.86	0.186	0.0441	1
	seq.8246.9	3	Proprotein convertase subtilisin/kexin type 9	PCSK9	255738	0.00268	0.0124	0.699	0.924	0.21	0.059	0.00114	0.06	-	-	-
	seq.8248.222	3	Sialic acid-binding Ig-like lectin 14	SIGLEC14	100049587	-0.00728	0.015	0.769	0.952	-0.111	0.0953	0.248	0.566	-0.262	0.00418	1
	seq.8249.124	3	ALK tyrosine kinase receptor	ALK	238	-0.02	0.0254	0.585	0.892	-0.121	0.267	0.628	0.823	-0.0778	0.403	1
	seq.8250.2	3	Receptor-type tyrosine-protein phosphatase eta	PTPRJ	5795	0.06	0.0256	0.0126	0.205	-0.163	0.17	0.53	0.764	0.103	0.267	1
	seq.8252.2	3	Palmitoleoyl-protein carboxylesterase NOTUM	NOTUM	147111	0.0191	0.0163	0.283	0.723	-0.0656	0.105	0.823	0.926	0.152	0.0998	1
	seq.8253.2	3	Protein O-linked-mannose beta-1;2-N-acetylglucosaminyltransferase 1	POMGNT1	55624	-0.0233	0.0154	0.0903	0.474	-0.0102	0.141	0.712	0.871	0.0943	0.31	1
	seq.8255.34	3	Protein MRVI1	IRAG1	10335	0.0148	0.00715	0.0466	0.357	-0.0628	0.0449	0.507	0.75	-0.111	0.231	1
	seq.8257.71	3	Oxytocin-neurophysin 1	OXT	5020	-0.00394	0.0127	0.834	0.975	0.0242	0.209	0.983	0.993	-	-	-
	seq.8258.22	3	UDP-glucuronic acid decarboxylase 1	UXS1	80146	0.0297	0.0167	0.158	0.592	-0.225	0.116	0.204	0.528	0.0741	0.425	1
	seq.8261.51	3	Erythrocyte band 7 integral membrane protein	STOM	2040	0.021	0.0172	0.373	0.784	-0.441	0.164	0.0319	0.248	-0.0494	0.595	1
	seq.8262.20	3	Apolipoprotein D	APOD	347	-0.0375	0.0161	0.0197	0.248	-0.217	0.105	0.0279	0.232	-	-	-
	seq.8263.64	3	TYMS opposite strand protein	TYMSOS	494514	-0.0426	0.012	0.00228	0.0915	0.0812	0.0928	0.461	0.723	-0.0747	0.422	1
	seq.8264.43	3	Delta-like protein 1	DLL1	28514	0.0121	0.0237	0.179	0.616	-0.114	0.12	0.336	0.639	-	-	-
	seq.8265.225	3	Lamina-associated polypeptide 2; isoforms beta/gamma	TMPO	7112	0.00814	0.00899	0.997	1	-0.0901	0.0497	0.159	0.477	-0.224	0.0149	1
	seq.8268.98	3	Heparan sulfate glucosamine 3-O-sulfotransferase 3A1	HS3ST3A1	9955	-0.0105	0.00966	0.127	0.544	-0.0649	0.0545	0.306	0.616	0.00813	0.93	1
	seq.8269.327	3	Arylsulfatase K	ARSK	153642	0.0288	0.0229	0.27	0.711	-0.255	0.144	0.111	0.416	-0.0975	0.294	1
	seq.8272.22	3	3-keto-steroid reductase:Cytoplasmic domain	HSD17B7	51478	0.0302	0.0143	0.0255	0.284	0.271	0.193	0.116	0.424	-0.179	0.0526	1
	seq.8273.84	3	Interleukin-31 receptor subunit alpha	IL31RA	133396	0.0281	0.0186	0.181	0.618	0.285	0.241	0.567	0.785	0.12	0.196	1
	seq.8274.64	3	Syntaxin-7	STX7	8417	0.00286	0.0111	0.87	0.981	-0.196	0.076	0.0322	0.248	-0.0505	0.587	1
	seq.8275.31	3	Platelet endothelial aggregation receptor 1:Extracellular domain	PEAR1	375033	0.0536	0.03	0.0457	0.355	-0.387	0.183	0.0482	0.292	0.139	0.132	1
	seq.8280.238	3	Vitronectin	VTN	7448	-0.0131	0.0174	0.319	0.749	0.101	0.121	0.343	0.643	-	-	-
	seq.8285.64	3	Pituitary adenylate cyclase-activating polypeptide	ADCYAP1	116	0.000937	0.0125	0.858	0.978	-0.213	0.18	0.22	0.541	0.00919	0.921	1
	seq.8287.17	3	CMRF35-like molecule 2	CD300E	342510	-0.0023	0.00711	0.502	0.863	0.166	0.159	0.391	0.68	-	-	-
	seq.8288.27	3	Beta-2-glycoprotein 1	APOH	350	0.00399	0.0243	0.507	0.866	-0.219	0.153	0.202	0.526	0.192	0.0372	1
	seq.8289.8	3	Transmembrane glycoprotein NMB:Extracellular domain	GPNMB	10457	0.0325	0.0137	0.0224	0.266	0.202	0.131	0.0994	0.4	0.365	4.86e-05	0.238
	seq.8295.16	3	Noelin-2	OLFM2	93145	0.00941	0.00501	0.0109	0.195	0.0338	0.0317	0.921	0.97	-	-	-
	seq.8296.117	3	KDEL motif-containing protein 2	POGLUT3	143888	0.0294	0.0144	0.0248	0.281	-0.0235	0.102	0.858	0.941	0.204	0.027	1
	seq.8297.8	3	DnaJ homolog subfamily C member 10	DNAJC10	54431	0.00254	0.0193	0.674	0.916	-0.0315	0.146	0.906	0.963	-0.0416	0.655	1
	seq.8298.8	3	Serine-rich single-pass membrane protein 1	SSMEM1	136263	0.00477	0.00673	0.391	0.794	-0.114	0.0541	0.117	0.426	0.0689	0.458	1
	seq.8299.66	3	Leukocyte immunoglobulin-like receptor subfamily A member 4	LILRA4	23547	0.00629	0.015	0.405	0.804	-0.0292	0.0711	0.649	0.835	0.0691	0.457	1
	seq.8300.82	3	Peroxisomal membrane protein PEX14:N-term	PEX14	5195	0.0178	0.0152	0.403	0.801	-0.341	0.117	0.00391	0.0929	0.213	0.0208	1
	seq.8303.102	3	UPF0160 protein MYG1; mitochondrial	MYG1	60314	0.0172	0.0109	0.017	0.234	-0.1	0.0818	0.279	0.592	-0.223	0.015	1
	seq.8304.50	3	Tumor necrosis factor receptor superfamily member 11B	TNFRSF11B	4982	-0.00875	0.016	0.8	0.964	0.226	0.0778	0.00566	0.106	0.0428	0.645	1
	seq.8305.18	3	Extracellular sulfatase Sulf-2	SULF2	55959	0.0365	0.0215	0.151	0.582	0.114	0.181	0.197	0.519	0.0477	0.608	1
	seq.8306.54	3	Transmembrane gamma-carboxyglutamic acid protein 1:Cytoplasmic domain	PRRG1	5638	0.00744	0.017	0.89	0.985	0.383	0.254	0.0808	0.369	-0.0744	0.424	1
	seq.8307.47	3	UPF0696 protein C11orf68	C11orf68	83638	0.00877	0.00973	0.86	0.978	-0.105	0.0549	0.154	0.472	-0.114	0.22	1
	seq.8309.12	3	Hyaluronidase-1	HYAL1	3373	0.0313	0.0203	0.416	0.809	0.242	0.141	0.0213	0.209	0.144	0.119	1
	seq.8310.6	3	Zymogen granule protein 16 homolog B	ZG16B	124220	0.00242	0.0166	0.907	0.99	0.0178	0.0796	0.925	0.971	-0.134	0.148	1
	seq.8312.139	3	UMP-CMP kinase	CMPK1	51727	-0.0151	0.0228	0.261	0.697	-0.252	0.167	0.376	0.669	-	-	-
	seq.8314.71	3	N-acetylglucosamine-6-sulfatase	GNS	2799	0.0354	0.0142	0.0183	0.24	-0.177	0.104	0.162	0.48	-	-	-
	seq.8315.5	3	Beta-defensin 119	DEFB119	245932	0.0285	0.0191	0.192	0.632	-0.401	0.258	0.117	0.427	0.00559	0.952	1
	seq.8318.13	3	Sprouty-related; EVH1 domain-containing protein 1	SPRED1	161742	-0.00768	0.0139	0.956	0.996	0.0815	0.217	0.908	0.964	-0.122	0.188	1
	seq.8320.5	3	SAFB-like transcription modulator	SLTM	79811	-0.0444	0.0149	0.0148	0.227	0.12	0.143	0.812	0.92	-0.0323	0.729	1
	seq.8321.27	3	Zinc finger protein 843	ZNF843	283933	0.0312	0.0166	0.0648	0.406	-0.226	0.236	0.536	0.767	-0.0581	0.532	1
	seq.8323.163	3	Trefoil factor 3	TFF3	7033	-0.0471	0.0225	0.0188	0.241	-0.333	0.156	0.0551	0.306	-0.179	0.053	1
	seq.8325.37	3	Alcohol dehydrogenase 4	ADH4	127	0.0036	0.00689	0.197	0.637	0.0327	0.0425	0.75	0.889	0.14	0.129	1
	seq.8326.63	3	Single Ig IL-1-related receptor	SIGIRR	59307	0.0115	0.0118	0.0605	0.399	0.342	0.33	0.348	0.647	0.00585	0.95	1
	seq.8327.26	3	Dipeptidase 2	DPEP2	64174	-0.0157	0.0263	0.41	0.806	-0.252	0.158	0.223	0.543	-0.159	0.0864	1
	seq.8328.9	3	Ethanolamine kinase 1	ETNK1	55500	0.0355	0.0359	0.385	0.79	-0.0117	0.275	0.652	0.838	-0.179	0.0524	1
	seq.8329.166	3	Cadherin-12:Cytoplasmic domain	CDH12	1010	-0.00159	0.00659	0.859	0.978	0.171	0.0839	0.0839	0.374	-	-	-
	seq.8330.1	3	Low-density lipoprotein receptor-related protein 11	LRP11	84918	0.0368	0.0225	0.0756	0.436	0.206	0.108	0.0342	0.252	-	-	-
	seq.8334.65	3	T-complex protein 11 homolog	TCP11	6954	-0.0337	0.0213	0.511	0.869	0.304	0.175	0.156	0.474	-0.0105	0.91	1
	seq.8336.267	3	GRAM domain-containing protein 1C	GRAMD1C	54762	0.0199	0.0258	0.127	0.544	0.275	0.268	0.979	0.992	-0.144	0.12	1
	seq.8337.65	3	Receptor-type tyrosine-protein phosphatase U	PTPRU	10076	0.0224	0.0144	0.0524	0.376	0.381	0.0684	1.82e-07	0.00127	0.312	0.000571	1
	seq.8340.9	3	Beta-defensin 110	DEFB110	245913	0.0298	0.0227	0.108	0.51	0.0471	0.254	0.916	0.968	0.0438	0.638	1
	seq.8343.224	3	Poly(A) polymerase gamma	PAPOLG	64895	0.0128	0.00642	0.022	0.264	-0.0363	0.0896	0.52	0.759	0.0309	0.74	1
	seq.8345.27	3	Glutathione peroxidase 7	GPX7	2882	-0.00888	0.00992	0.584	0.892	-0.151	0.0728	0.0848	0.376	-0.143	0.123	1
	seq.8346.9	3	Dipeptidyl peptidase 2	DPP7	29952	-0.00162	0.0108	0.559	0.886	-0.193	0.0859	0.0602	0.32	0.0736	0.428	1
	seq.8347.222	3	Beta-defensin 129	DEFB129	140881	0.00247	0.00851	0.684	0.92	-0.0705	0.181	0.71	0.87	0.0715	0.442	1
	seq.8348.4	3	Ephrin type-B receptor 2	EPHB2	2048	0.0261	0.0222	0.0369	0.33	0.138	0.107	0.226	0.546	-	-	-
	seq.8351.17	3	Serine protease 57	PRSS57	400668	0.0229	0.0148	0.0268	0.292	-0.205	0.105	0.0492	0.294	-0.18	0.051	1
	seq.8352.26	3	Sialic acid-binding Ig-like lectin 12:Ig-like C2-type 2 domain; Isoform short	SIGLEC12	89858	0.00349	0.0249	0.745	0.944	0.12	0.15	0.0875	0.38	0.00966	0.917	1
	seq.8353.15	3	Sodium channel subunit beta-2	SCN2B	6327	0.000784	0.0124	0.604	0.896	-0.0158	0.134	0.88	0.952	0.127	0.169	1
	seq.8355.80	3	Isthmin-1	None	140862	0.0143	0.0314	0.632	0.905	-0.191	0.287	0.349	0.648	-0.0175	0.851	1
	seq.8356.88	3	Oxytocin-neurophysin 1	OXT	5020	-0.00287	0.0108	0.908	0.99	-0.0351	0.0639	0.681	0.854	-0.198	0.0316	1
	seq.8357.43	3	Sulfotransferase 4A1	SULT4A1	25830	0.0162	0.00869	0.0381	0.334	-0.0315	0.144	0.577	0.791	-0.011	0.906	1
	seq.8358.30	3	Thioredoxin-dependent peroxide reductase; mitochondrial	PRDX3	10935	0.000108	0.00754	0.431	0.822	-0.0798	0.0427	0.163	0.481	-0.114	0.219	1
	seq.8359.149	3	Serine/threonine-protein kinase 17B	STK17B	9262	0.0358	0.0302	0.0699	0.423	0.147	0.351	0.82	0.924	-	-	-
	seq.8360.169	3	Natural cytotoxicity triggering receptor 1	NCR1	9437	0.0247	0.017	0.0979	0.491	-0.155	0.146	0.4	0.686	-0.0634	0.495	1
	seq.8363.18	3	UPF0577 protein KIAA1324-like	ELAPOR2	222223	0.0014	0.0187	0.827	0.974	0.248	0.287	0.43	0.705	0.118	0.202	1
	seq.8364.74	3	Uronyl 2-sulfotransferase	UST	10090	0.0113	0.0199	0.456	0.832	0.152	0.124	0.173	0.493	0.151	0.103	1
	seq.8366.19	3	Uncharacterized protein C1orf115	C1orf115	79762	-0.00269	0.0207	0.536	0.877	0.155	0.226	0.985	0.993	0.00815	0.93	1
	seq.8367.142	3	V-set and immunoglobulin domain-containing protein 1	VSIG1	340547	0.00028	0.0111	0.322	0.752	-0.265	0.163	0.0706	0.346	0.0412	0.658	1
	seq.8368.102	3	Tumor necrosis factor receptor superfamily member 1B	TNFRSF1B	7133	-0.0242	0.0167	0.152	0.584	-0.136	0.106	0.185	0.505	-0.19	0.0396	1
	seq.8369.102	3	Dystroglycan	DAG1	1605	0.0409	0.0214	0.125	0.54	-0.212	0.25	0.321	0.628	-0.049	0.598	1
	seq.8372.29	3	Cadherin-related family member 1	CDHR1	92211	-0.0254	0.0218	0.148	0.579	0.0445	0.25	0.902	0.96	-0.169	0.0674	1
	seq.8376.25	4	Lutropin subunit beta	LHB	3972	0.00806	0.0123	0.838	0.975	0.194	0.186	0.417	0.697	-0.0345	0.71	1
	seq.8378.3	4	Protein LDOC1	LDOC1	23641	-0.0665	0.0196	0.00837	0.178	-0.0886	0.239	0.405	0.69	0.0343	0.712	1
	seq.8380.244	4	Protein delta homolog 1:Cytoplasmic domain	DLK1	8788	-0.0137	0.0346	0.487	0.855	0.375	0.245	0.23	0.55	0.0277	0.766	1
	seq.8382.47	3	MAP kinase-activated protein kinase 5	MAPKAPK5	8550	0.00683	0.0159	0.265	0.705	-0.162	0.0954	0.112	0.419	-0.102	0.272	1
	seq.8383.20	3	Uncharacterized protein C11orf94	None	143678	0.094	0.0325	0.00053	0.0357	-0.871	0.387	0.0364	0.261	-0.0325	0.727	1
	seq.8385.248	3	Hepatocyte growth factor activator	HGFAC	3083	-0.0161	0.0198	0.378	0.786	0.0233	0.123	0.892	0.956	-	-	-
	seq.8386.11	3	Prostate and testis expressed protein 1	PATE1	160065	-0.0191	0.0207	0.59	0.893	-0.175	0.245	0.497	0.744	-0.114	0.218	1
	seq.8388.24	3	Spastin:Cytoplasmic domain	SPAST	6683	0.0308	0.0228	0.151	0.582	-0.372	0.173	0.0761	0.358	0.0559	0.548	1
	seq.8389.8	3	Leucine-rich repeat-containing protein 74A	LRRC74A	145497	-0.0162	0.0202	0.562	0.887	0.398	0.111	0.00439	0.0975	-0.0539	0.562	1
	seq.8390.25	3	Cytochrome c oxidase subunit 7A1; mitochondrial	COX7A1	1346	-0.00256	0.0186	0.674	0.916	-0.321	0.175	0.221	0.542	0.0263	0.777	1
	seq.8391.12	3	Beta-defensin 115	DEFB115	245929	0.0109	0.00739	0.0321	0.313	-0.0609	0.19	0.331	0.635	-0.0159	0.864	1
	seq.8393.121	3	Cathepsin F	CTSF	8722	0.0597	0.0361	0.0296	0.302	-0.0269	0.283	0.938	0.978	-	-	-
	seq.8394.56	3	Non-secretory ribonuclease	RNASE2	6036	-0.0208	0.0134	0.0646	0.405	0.0669	0.213	0.94	0.979	-0.161	0.082	1
	seq.8396.42	3	Fatty-acid amide hydrolase 2	FAAH2	158584	-0.00922	0.00935	0.513	0.87	-0.0593	0.192	0.667	0.846	0.2	0.0301	1
	seq.8397.147	3	Sulfhydryl oxidase 2	QSOX2	169714	0.0556	0.0229	0.00361	0.121	-0.0615	0.134	0.789	0.907	0.205	0.0259	1
	seq.8398.277	3	Retinoic acid receptor responder protein 1	RARRES1	5918	-0.00106	0.00984	0.88	0.982	0.00231	0.0796	0.968	0.988	-0.0704	0.449	1
	seq.8399.6	3	Serine/threonine-protein kinase 17B	STK17B	9262	0.00364	0.015	0.62	0.9	-0.158	0.121	0.222	0.543	-0.0847	0.362	1
	seq.8400.74	3	Gastrin-releasing peptide	GRP	2922	0.016	0.0148	0.0431	0.347	-0.076	0.109	0.248	0.566	-0.0496	0.593	1
	seq.8403.18	3	Fatty acid synthase	FASN	2194	0.00418	0.01	0.781	0.955	-0.0495	0.0594	0.543	0.77	0.0326	0.726	1
	seq.8404.102	3	BolA-like protein 2	BOLA2	552900	-0.00482	0.0117	0.364	0.779	-0.286	0.179	0.243	0.561	0.22	0.0165	1
	seq.8405.108	3	Disintegrin and metalloproteinase domain-containing protein 10:Extracellular domain	ADAM10	102	-0.0148	0.0131	0.653	0.911	0.194	0.108	0.0931	0.39	0.0992	0.285	1
	seq.8406.17	3	Insulin-like growth factor I	IGF1	3479	0.00732	0.0128	0.4	0.799	0.0714	0.175	0.62	0.818	0.149	0.107	1
	seq.8407.84	3	Neurogenic locus notch homolog protein 2	NOTCH2	4853	0.0189	0.0332	0.325	0.752	-0.112	0.178	0.572	0.788	-	-	-
	seq.8409.3	3	R-spondin-2	RSPO2	340419	-0.000287	0.0269	0.545	0.88	0.19	0.3	0.848	0.937	-0.125	0.179	1
	seq.8418.30	3	Catenin beta-1	CTNNB1	1499	-0.0151	0.0166	0.759	0.95	0.394	0.171	0.0368	0.261	-	-	-
	seq.8424.269	3	Catenin beta-1	CTNNB1	1499	-0.00239	0.00809	0.98	0.999	0.202	0.0583	0.00405	0.0944	-0.0183	0.844	1
	seq.8427.118	3	R-spondin-3	RSPO3	84870	0.0247	0.0162	0.113	0.521	-0.327	0.122	0.00893	0.134	-0.00728	0.938	1
	seq.8428.102	3	Neurotrimin	NTM	50863	0.0385	0.0221	0.152	0.583	0.0883	0.136	0.272	0.586	0.185	0.0453	1
	seq.8429.16	3	Axin-2	AXIN2	8313	-0.0169	0.0143	0.357	0.774	-0.29	0.201	0.0597	0.319	-0.0407	0.662	1
	seq.8446.4	3	Pituitary adenylate cyclase-activating polypeptide 27	ADCYAP1	116	0.0159	0.0122	0.0985	0.492	-0.0491	0.161	0.895	0.957	-0.135	0.145	1
	seq.8447.11	3	Appetite-regulating hormone	GHRL	51738	-0.0164	0.0226	0.726	0.938	-0.437	0.121	0.0014	0.062	-0.0826	0.374	1
	seq.8450.36	3	Pituitary adenylate cyclase-activating polypeptide 38	ADCYAP1	116	0.0183	0.0104	0.029	0.302	-0.0373	0.178	0.55	0.773	-0.118	0.204	1
	seq.8458.111	3	Alpha-synuclein	SNCA	6622	0.00223	0.00508	0.816	0.969	-0.0247	0.0268	0.58	0.794	-0.0222	0.812	1
	seq.8458.16	3	Alpha-synuclein	SNCA	6622	0.000223	0.00395	0.784	0.956	-0.0215	0.0227	0.647	0.835	-	-	-
	seq.8459.10	3	Bone morphogenetic protein 6	BMP6	654	-0.00465	0.0208	0.551	0.882	0.0457	0.101	0.766	0.896	0.322	0.000381	1
	seq.8462.18	3	Somatotropin	GH1	2688	0.00763	0.0171	0.989	1	-0.33	0.172	0.129	0.438	0.0854	0.358	1
	seq.8463.2	3	Extracellular superoxide dismutase [Cu-Zn]	SOD3	6649	0.0357	0.0185	0.0507	0.372	0.0198	0.119	0.665	0.846	-	-	-
	seq.8464.31	3	R-spondin-4	RSPO4	343637	0.0195	0.0204	0.633	0.905	0.00457	0.245	0.836	0.932	0.0631	0.497	1
	seq.8465.52	3	Cathepsin H	CTSH	1512	-0.0154	0.0161	0.0856	0.463	-0.0491	0.132	0.871	0.948	-0.011	0.906	1
	seq.8467.9	3	Inhibin beta A chain:Inhibin beta B chain heterodimer	INHBA|INHBB	3624|3625	0.0115	0.0164	0.238	0.683	-0.00394	0.17	0.893	0.957	-0.0312	0.737	1
	seq.8468.19	3	Prostate-specific antigen	KLK3	354	0.00623	0.0137	0.344	0.769	-0.152	0.144	0.255	0.571	-0.0569	0.541	1
	seq.8469.41	3	Insulin-like growth factor-binding protein 2	IGFBP2	3485	-0.0113	0.00911	0.158	0.591	-0.238	0.0533	2.38e-05	0.00923	-0.263	0.00398	1
	seq.8470.213	3	Ribonuclease H1	RNASEH1	246243	0.00899	0.0122	0.239	0.683	-0.204	0.125	0.233	0.552	-0.181	0.0503	1
	seq.8474.6	3	Inactive tyrosine-protein kinase transmembrane receptor ROR1	ROR1	4919	0.0384	0.016	0.00919	0.179	0.181	0.0882	0.0226	0.214	-	-	-
	seq.8475.15	3	Matrilysin	MMP7	4316	0.000739	0.026	0.934	0.993	-0.215	0.336	0.285	0.597	-	-	-
	seq.8476.11	3	Chromogranin-A	CHGA	1113	-0.0033	0.0157	0.921	0.99	-0.0255	0.0632	0.821	0.925	0.153	0.099	1
	seq.8479.4	3	Stromelysin-2	MMP10	4319	-0.00757	0.00753	0.13	0.548	0.0779	0.0498	0.077	0.359	-0.29	0.00146	1
	seq.8480.29	3	EGF-containing fibulin-like extracellular matrix protein 1	EFEMP1	2202	-0.000368	0.0182	0.774	0.952	0.053	0.11	0.623	0.821	0.195	0.0346	1
	seq.8484.24	3	Leptin	LEP	3952	0.0274	0.00756	4.7e-05	0.00842	0.252	0.0562	1.24e-05	0.00792	0.397	8.37e-06	0.0412
	seq.8485.7	3	Kelch-like ECH-associated protein 1	KEAP1	9817	0.0089	0.0116	0.298	0.734	-0.494	0.194	0.00496	0.102	-0.179	0.0522	1
	seq.8488.33	3	Integrin alpha-IIb: beta-3 complex	ITGA2B|ITGB3	3674|3690	0.0209	0.00962	0.0065	0.166	-0.0895	0.0602	0.107	0.412	-	-	-
	seq.8520.8	3	Disintegrin and metalloproteinase domain-containing protein 30	ADAM30	11085	-0.0303	0.0192	0.0909	0.475	-0.205	0.32	0.543	0.77	-0.144	0.118	1
	seq.8528.74	3	Immunoglobulin superfamily containing leucine-rich repeat protein 2	ISLR2	57611	0.0337	0.0197	0.0547	0.383	0.118	0.0996	0.134	0.446	-	-	-
	seq.8529.1	3	Tumor necrosis factor receptor superfamily member 10B:Death domain	TNFRSF10B	8795	-0.00301	0.01	0.29	0.727	-0.225	0.156	0.154	0.472	0.129	0.163	1
	seq.8535.102	3	Dermokine	DMKN	93099	-0.0279	0.0198	0.177	0.614	-0.029	0.182	0.778	0.902	-0.0196	0.833	1
	seq.8545.14	3	Uncharacterized protein C17orf78:C-term	C17orf78	284099	-0.0224	0.0196	0.256	0.693	-0.0614	0.202	0.742	0.886	-	-	-
	seq.8556.5	3	Protein FAM134B	RETREG1	54463	-0.00592	0.0122	0.65	0.91	-0.132	0.178	0.872	0.948	0.042	0.652	1
	seq.8565.160	3	Plasmalemma vesicle-associated protein	PLVAP	83483	-0.00102	0.00525	0.627	0.901	-0.00196	0.0432	0.715	0.872	0.165	0.0748	1
	seq.8569.147	3	ADP-ribosylation factor-like protein 8B	ARL8B	55207	-0.0304	0.0142	0.0499	0.37	0.204	0.148	0.378	0.671	0.0408	0.661	1
	seq.8587.21	3	Serine protease inhibitor Kazal-type 14	SPINK14	408187	-0.0438	0.0228	0.273	0.715	0.564	0.151	0.000611	0.0479	0.11	0.236	1
	seq.8589.13	3	CUB domain-containing protein 1	CDCP1	64866	-0.0422	0.0188	0.0101	0.188	-0.253	0.205	0.442	0.712	0.0264	0.777	1
	seq.8597.1	3	Transmembrane protein 9:Cytoplasmic domain	TMEM9	252839	-0.00525	0.0188	0.652	0.91	-0.375	0.181	0.254	0.571	-0.0947	0.308	1
	seq.8601.167	3	Low-density lipoprotein receptor-related protein 1; soluble:Cytoplasmic domain	LRP1	4035	-0.00175	0.00786	0.951	0.996	-0.154	0.173	0.275	0.589	-0.0573	0.537	1
	seq.8606.39	3	Transmembrane glycoprotein NMB:Cytoplasmic domain	GPNMB	10457	0.0171	0.0154	0.14	0.565	0.138	0.131	0.231	0.551	0.126	0.174	1
	seq.8620.56	3	Kallikrein-14	KLK14	43847	-0.00207	0.0144	0.256	0.694	0.188	0.0864	0.0164	0.181	-	-	-
	seq.8624.16	3	Netrin receptor UNC5D	UNC5D	137970	-0.00448	0.0201	0.731	0.939	-0.108	0.154	0.724	0.875	-	-	-
	seq.8631.13	3	Erythroid membrane-associated protein	ERMAP	114625	-0.00825	0.00825	0.813	0.969	-0.178	0.132	0.0866	0.379	0.0567	0.542	1
	seq.8633.18	3	E3 ubiquitin-protein ligase RNF128:region 2	RNF128	79589	0.00116	0.016	0.908	0.99	0.519	0.204	0.0476	0.291	-0.114	0.22	1
	seq.8635.283	3	Zona pellucida-binding protein 1	ZPBP	11055	-0.0343	0.0258	0.504	0.864	0.592	0.17	0.0079	0.125	-0.0922	0.321	1
	seq.8644.46	3	Cathepsin H	CTSH	1512	-0.0125	0.0128	0.285	0.724	0.319	0.0929	0.000388	0.0393	-	-	-
	seq.8645.257	3	Peroxisomal membrane protein PEX14:C-term	PEX14	5195	0.00368	0.0203	0.764	0.951	0.36	0.15	0.0589	0.317	-	-	-
	seq.8646.61	3	Leucine-rich repeat transmembrane neuronal protein 4:Isoform 2; Cytoplasmic domain	LRRTM4	80059	-0.0285	0.0186	0.1	0.495	0.135	0.211	0.56	0.779	0.045	0.628	1
	seq.8653.132	3	DnaJ homolog subfamily C member 4:C-term	DNAJC4	3338	-0.0192	0.0143	0.242	0.684	0.105	0.101	0.211	0.532	0.0789	0.396	1
	seq.8654.13	3	Disintegrin and metalloproteinase domain-containing protein 10:Cytoplasmic domain	ADAM10	102	-0.0122	0.0166	0.551	0.882	0.0965	0.194	0.753	0.89	0.0556	0.55	1
	seq.8659.68	3	Protein G6b:Isoform B; Cytoplasmic domain	MPIG6B	80739	-0.0251	0.0233	0.384	0.789	-0.286	0.331	0.479	0.732	0.0628	0.499	1
	seq.8660.33	3	Olfactomedin-like protein 3	OLFML3	56944	-0.00877	0.0153	0.561	0.886	-0.0577	0.0877	0.875	0.95	-	-	-
	seq.8660.5	3	Olfactomedin-like protein 3	OLFML3	56944	0.0174	0.0229	0.138	0.563	0.347	0.108	0.0101	0.139	0.24	0.00878	1
	seq.8664.36	3	Extracellular tyrosine-protein kinase PKDCC	PKDCC	91461	-0.0195	0.0229	0.821	0.971	0.515	0.142	0.00141	0.062	0.0165	0.859	1
	seq.8671.378	3	Trafficking protein particle complex subunit 5	TRAPPC5	126003	-0.0181	0.0257	0.684	0.92	-0.121	0.189	0.64	0.83	-0.0545	0.558	1
	seq.8681.93	3	Membrane-associated progesterone receptor component 2:N-term; Isoform 2	PGRMC2	10424	-0.0267	0.0156	0.137	0.561	0.13	0.129	0.237	0.556	0.149	0.107	1
	seq.8686.342	3	Protein Hikeshi	HIKESHI	51501	0.00431	0.0287	0.656	0.912	-0.126	0.254	0.347	0.646	-0.0691	0.457	1
	seq.8687.26	3	Transmembrane protein 106B	TMEM106B	54664	-0.0347	0.0147	0.0376	0.333	0.0278	0.185	0.679	0.852	0.0263	0.777	1
	seq.8690.25	3	Caveolin-3	CAV3	859	0.00203	0.0146	0.907	0.99	-0.18	0.167	0.436	0.708	-0.0834	0.369	1
	seq.8696.15	3	Galactosylceramide sulfotransferase	GAL3ST1	9514	-0.0125	0.00918	0.24	0.683	0.207	0.0602	0.0109	0.143	0.049	0.598	1
	seq.8697.38	3	Glypican-1	GPC1	2817	-0.02	0.0193	0.309	0.739	0.148	0.14	0.142	0.456	0.289	0.00151	1
	seq.8699.43	3	Cysteine-rich motor neuron 1 protein:Cytoplasmic domain	CRIM1	51232	-0.0128	0.0209	0.747	0.945	0.0441	0.172	0.873	0.948	-0.0513	0.581	1
	seq.8700.325	3	Polypeptide N-acetylgalactosaminyltransferase 11	GALNT11	63917	-0.00409	0.0229	0.918	0.99	0.308	0.215	0.334	0.637	-0.114	0.218	1
	seq.8702.42	3	Osteoclast-associated immunoglobulin-like receptor	OSCAR	126014	-0.00706	0.0359	0.937	0.993	-0.193	0.276	0.367	0.662	-	-	-
	seq.8748.45	3	HLA class II histocompatibility antigen gamma chain	CD74	972	-0.0246	0.0258	0.529	0.874	-0.268	0.227	0.483	0.735	-0.0629	0.498	1
	seq.8749.194	3	Antigen-presenting glycoprotein CD1d	CD1D	912	0.00132	0.0331	0.37	0.781	0.318	0.265	0.231	0.551	-0.0772	0.406	1
	seq.8750.46	3	Vinculin	VCL	7414	-0.0114	0.0124	0.411	0.806	-0.311	0.293	0.163	0.481	-0.112	0.226	1
	seq.8754.5	3	Neuromedin-U	NMU	10874	-0.0178	0.0096	0.119	0.529	-0.175	0.283	0.474	0.73	-0.0418	0.653	1
	seq.8756.41	3	Potassium voltage-gated channel subfamily E regulatory beta subunit 5:N-term; opposite side of membrane	KCNE5	23630	0.0192	0.0177	0.456	0.832	-0.235	0.272	0.499	0.745	-0.0553	0.552	1
	seq.8758.2	3	Protocadherin alpha-7	PCDHA7	56141	-0.0104	0.0124	0.545	0.88	0.00857	0.128	0.777	0.901	-0.0572	0.538	1
	seq.8759.29	3	Lactosylceramide 4-alpha-galactosyltransferase	A4GALT	53947	0.00314	0.0101	0.44	0.827	0.222	0.144	0.14	0.454	0.251	0.00608	1
	seq.8760.10	3	DCN1-like protein 5	DCUN1D5	84259	-0.04	0.0161	0.00716	0.173	0.254	0.104	0.00923	0.136	-0.107	0.25	1
	seq.8762.38	3	CD70 antigen	CD70	970	-0.0103	0.0276	0.941	0.993	-0.0705	0.24	0.474	0.73	-	-	-
	seq.8766.29	3	Leukocyte immunoglobulin-like receptor subfamily A member 5	LILRA5	353514	-0.0285	0.0162	0.253	0.69	-0.00445	0.0961	0.999	1	-0.172	0.0622	1
	seq.8767.44	3	Endothelin-converting enzyme 1:Cytoplasmic domain	ECE1	1889	-0.0453	0.0164	0.0149	0.227	0.0984	0.113	0.492	0.742	-0.0319	0.731	1
	seq.8768.4	3	B-cell lymphoma/leukemia 10	BCL10	8915	-0.00797	0.00965	0.528	0.874	-0.298	0.197	0.177	0.497	0.128	0.168	1
	seq.8772.5	3	Ephrin-B2:Cytoplasmic domain	EFNB2	1948	0.0128	0.0413	0.566	0.887	-0.963	0.355	0.00879	0.132	-0.171	0.0643	1
	seq.8773.172	3	EMILIN-3:region 1	EMILIN3	90187	0.0528	0.0135	2.21e-05	0.00516	0.278	0.0888	0.001	0.0573	0.504	5.88e-09	2.92e-05
	seq.8775.61	3	Protein FAM24B	FAM24B	196792	0.0198	0.0185	0.39	0.794	-0.21	0.163	0.28	0.593	-0.0404	0.664	1
	seq.8776.10	3	Erlin-1	ERLIN1	10613	-0.0028	0.018	0.489	0.856	0.478	0.151	0.0104	0.141	0.0533	0.566	1
	seq.8778.3	3	Noggin	NOG	9241	0.0126	0.0149	0.24	0.683	-0.279	0.121	0.0449	0.284	-0.00137	0.988	1
	seq.8780.2	3	Protocadherin-10:Cytoplasmic domain	PCDH10	57575	0.0107	0.0145	0.656	0.912	-0.0646	0.0848	0.342	0.643	0.21	0.0225	1
	seq.8784.7	3	BRCA1-A complex subunit Abraxas	ABRAXAS1	84142	0.00375	0.0278	0.878	0.982	0.788	0.342	0.0642	0.331	-0.0643	0.489	1
	seq.8785.1	3	Armadillo repeat-containing protein 5:Armadillo Repeat Domain 5	ARMC5	79798	0.00547	0.0164	0.643	0.908	0.481	0.27	0.196	0.518	-0.187	0.043	1
	seq.8786.6	3	Protein FAM171B:Extracellular domain	FAM171B	165215	0.00751	0.00842	0.121	0.533	0.174	0.148	0.109	0.414	0.0755	0.416	1
	seq.8790.6	3	Arylsulfatase A	ARSA	410	-0.0217	0.0163	0.269	0.71	-0.00364	0.148	0.461	0.722	-	-	-
	seq.8791.151	3	Carbonic anhydrase 5A; mitochondrial	CA5A	763	-0.00459	0.0122	0.811	0.968	-0.231	0.127	0.0505	0.297	0.0891	0.337	1
	seq.8794.13	3	Dipeptidase 1	DPEP1	1800	0.000854	0.0145	0.598	0.895	-0.339	0.151	0.0287	0.236	-0.0231	0.804	1
	seq.8795.48	3	Transferrin receptor protein 1:Extracellular domain	TFRC	7037	0.0207	0.0175	0.159	0.592	-0.164	0.117	0.346	0.645	-0.138	0.136	1
	seq.8800.14	3	Tetratricopeptide repeat protein 17:Tetratricopeptide repeat 3	TTC17	55761	-0.00265	0.0274	0.529	0.874	-0.147	0.273	0.324	0.631	0.125	0.179	1
	seq.8803.61	3	Nectin-1; isoform gamma:Cytoplasmic domain	NECTIN1	5818	0.00197	0.0306	0.877	0.982	-0.219	0.215	0.251	0.568	-0.0592	0.524	1
	seq.8804.39	3	Collagen alpha-1(XX) chain	COL20A1	57642	0.0289	0.0104	0.00605	0.161	-0.00294	0.133	0.368	0.662	-0.0138	0.882	1
	seq.8807.13	3	Sorting nexin-1	SNX1	6642	-0.00944	0.013	0.472	0.844	-0.00555	0.105	0.807	0.918	-0.00638	0.945	1
	seq.8810.26	3	Hepatocyte cell adhesion molecule	HEPACAM	220296	-0.00242	0.0183	0.536	0.877	-0.347	0.183	0.0297	0.239	-0.0571	0.539	1
	seq.8811.24	3	BMP and activin membrane-bound inhibitor homolog:Extracellular domain	BAMBI	25805	0.011	0.0248	0.29	0.727	-0.156	0.19	0.461	0.722	0.0956	0.303	1
	seq.8813.160	3	Thioredoxin	TXN	7295	-0.0039	0.0129	0.322	0.752	-0.241	0.26	0.199	0.522	-0.0895	0.335	1
	seq.8814.33	3	Proactivator polypeptide-like 1	PSAPL1	768239	0.00719	0.0165	0.595	0.894	0.28	0.125	0.0335	0.251	0.151	0.102	1
	seq.8815.1	3	Olfactomedin-like protein 1	OLFML1	283298	0.0236	0.0205	0.0598	0.397	-0.268	0.453	0.207	0.531	-0.0748	0.421	1
	seq.8817.29	3	Centromere protein V	CENPV	201161	-0.0047	0.0159	0.97	0.997	-0.047	0.11	0.977	0.991	-0.00833	0.929	1
	seq.8818.13	3	Interferon gamma receptor 2:Cytoplasmic domain	IFNGR2	3460	0.0606	0.0262	0.00472	0.139	-0.173	0.251	0.285	0.596	-0.0696	0.454	1
	seq.8819.3	3	Insulin-like growth factor-binding protein 2	IGFBP2	3485	-0.0104	0.00889	0.139	0.563	-0.238	0.0475	3.8e-06	0.00443	-	-	-
	seq.8825.4	3	Paired immunoglobulin-like type 2 receptor alpha	PILRA	29992	0.0199	0.0221	0.191	0.632	0.00976	0.173	0.817	0.923	-0.107	0.249	1
	seq.8828.21	3	Epithelial splicing regulatory protein 1	ESRP1	54845	0.059	0.0318	0.0582	0.393	-0.311	0.368	0.253	0.569	-0.0365	0.695	1
	seq.8830.29	3	BRISC complex subunit Abro1	ABRAXAS2	23172	0.0445	0.0175	0.0115	0.198	-0.153	0.145	0.45	0.715	-	-	-
	seq.8832.55	3	Bone marrow stromal antigen 2	BST2	684	-0.00913	0.0145	0.749	0.945	-0.0535	0.223	0.92	0.97	-0.00696	0.94	1
	seq.8833.20	3	Tumor necrosis factor ligand superfamily member 10	TNFSF10	8743	0.0139	0.0216	0.871	0.981	0.18	0.226	0.913	0.967	-0.107	0.25	1
	seq.8834.58	3	Calnexin	CANX	821	0.0445	0.0223	0.0161	0.231	-0.509	0.189	0.00505	0.102	0.0088	0.925	1
	seq.8837.8	3	Microfibrillar-associated protein 3-like	MFAP3L	9848	0.0051	0.0114	0.66	0.912	-0.167	0.0833	0.0255	0.223	0.017	0.855	1
	seq.8838.10	3	Protein CASC4	GOLM2	113201	0.00954	0.0223	0.304	0.737	0.0261	0.146	0.884	0.953	-0.088	0.343	1
	seq.8839.4	3	Metaxin-2	MTX2	10651	-0.00473	0.0111	0.869	0.981	-0.222	0.179	0.527	0.762	0.00814	0.93	1
	seq.8840.61	3	Complement C1s subcomponent	C1S	716	-0.0059	0.0217	0.282	0.723	0.278	0.131	0.0325	0.249	0.0445	0.633	1
	seq.8841.65	3	Cartilage intermediate layer protein 2	CILP2	148113	0.0754	0.0126	3.11e-08	9.7e-05	0.273	0.105	0.00744	0.122	0.484	2.81e-08	0.000139
	seq.8842.16	3	GRAM domain-containing protein 1C	GRAMD1C	54762	0.00539	0.0262	0.166	0.602	0.182	0.264	0.952	0.984	-0.0846	0.362	1
	seq.8843.34	3	Myelin regulatory factor	MYRF	745	-0.0178	0.0177	0.484	0.854	0.305	0.126	0.0666	0.336	-0.0833	0.37	1
	seq.8845.2	3	A disintegrin and metalloproteinase with thrombospondin motifs 3	ADAMTS3	9508	-0.0128	0.0215	0.738	0.941	-0.176	0.145	0.266	0.583	0.0326	0.726	1
	seq.8850.5	3	Putative inactive group IIC secretory phospholipase A2	PLA2G2C	391013	0.0152	0.0223	0.466	0.839	0.149	0.201	0.722	0.875	-0.102	0.273	1
	seq.8851.42	3	Protein FAM171B:Extracellular domain	FAM171B	165215	-0.0171	0.0335	0.872	0.981	0.448	0.289	0.149	0.466	-	-	-
	seq.8852.10	3	SUN domain-containing protein 3	SUN3	256979	0.0319	0.0142	0.0164	0.234	-0.109	0.152	0.49	0.74	-0.0229	0.806	1
	seq.8853.2	3	C-type lectin domain family 4 member A	CLEC4A	50856	0.0114	0.0186	0.408	0.806	0.0936	0.119	0.542	0.77	0.0424	0.648	1
	seq.8854.59	3	Ribonucleoside-diphosphate reductase subunit M2 B	RRM2B	50484	-0.00133	0.0117	0.515	0.87	-0.217	0.297	0.527	0.762	-	-	-
	seq.8858.21	3	Basic leucine zipper transcriptional factor ATF-like 3	BATF3	55509	0.0205	0.0253	0.23	0.676	-0.353	0.202	0.093	0.39	-0.0748	0.421	1
	seq.8859.51	3	Carbonic anhydrase-related protein 11	CA11	770	0.00565	0.0157	0.3	0.735	-0.0297	0.0811	0.972	0.989	0.232	0.0113	1
	seq.8863.3	3	Phosphatidylinositol 3-kinase regulatory subunit alpha	PIK3R1	5295	-0.0127	0.0147	0.775	0.952	-0.0593	0.238	0.883	0.953	-0.0937	0.313	1
	seq.8864.59	3	Centromere protein W	CENPW	387103	0.0169	0.0174	0.369	0.781	-0.253	0.121	0.0866	0.379	0.0661	0.477	1
	seq.8866.53	3	Glutaminyl-peptide cyclotransferase-like protein	QPCTL	54814	0.0201	0.0249	0.331	0.758	0.0237	0.138	0.773	0.899	0.189	0.0399	1
	seq.8867.18	3	Glycodelin	PAEP	5047	0.0168	0.0153	0.3	0.735	0.0468	0.357	0.983	0.993	-0.0658	0.479	1
	seq.8869.5	3	Butyrophilin subfamily 2 member A1	BTN2A1	11120	0.0264	0.0319	0.367	0.78	-0.551	0.307	0.0847	0.376	0.0375	0.687	1
	seq.8870.38	3	Nucleophosmin	NPM1	4869	-0.0114	0.0363	0.791	0.959	-0.0576	0.333	0.979	0.992	0.0035	0.97	1
	seq.8871.14	3	Nuclear migration protein nudC:N-term; contains nuclear localization domain	NUDC	10726	-0.0115	0.0197	0.954	0.996	-0.192	0.185	0.216	0.537	-	-	-
	seq.8874.53	3	Ceroid-lipofuscinosis neuronal protein 5:Lumenal domain	CLN5	1203	-0.00596	0.0345	0.43	0.821	0.289	0.271	0.222	0.543	0.0277	0.766	1
	seq.8876.51	3	Neurexin-2-beta	NRXN2	9379	-0.0382	0.0196	0.0722	0.429	0.573	0.218	0.0594	0.319	-0.0822	0.376	1
	seq.8877.22	3	Protein eva-1 homolog C:Extracellular domain	EVA1C	59271	0.0094	0.0122	0.946	0.995	-0.167	0.128	0.331	0.635	0.0591	0.525	1
	seq.8878.48	3	YTH domain-containing protein 1	YTHDC1	91746	0.045	0.027	0.134	0.558	-0.272	0.266	0.226	0.547	-0.0589	0.526	1
	seq.8882.1	3	Disintegrin and metalloproteinase domain-containing protein 17:Cytoplasmic domain	ADAM17	6868	-0.00231	0.0108	0.502	0.863	-0.116	0.102	0.439	0.711	0.00625	0.946	1
	seq.8885.6	3	Voltage-dependent calcium channel subunit alpha-2/delta-3	CACNA2D3	55799	0.0213	0.0202	0.264	0.704	0.156	0.124	0.129	0.438	0.154	0.0955	1
	seq.8887.21	3	Nuclear migration protein nudC:CS domain	NUDC	10726	-0.00589	0.0144	0.285	0.724	-0.0908	0.0785	0.394	0.681	-0.181	0.0498	1
	seq.8888.33	3	Small integral membrane protein 9	SMIM9	100132963	-0.0255	0.0307	0.37	0.781	0.307	0.256	0.387	0.678	0.0899	0.333	1
	seq.8889.5	3	Cell cycle progression protein 1	CCPG1	9236	0.00803	0.0249	0.345	0.769	-0.0264	0.231	0.947	0.982	0.0299	0.748	1
	seq.8890.9	3	Transmembrane protein 132B	TMEM132B	114795	0.00625	0.0191	0.397	0.798	0.163	0.105	0.0928	0.389	0.0553	0.552	1
	seq.8891.7	3	Probable serine carboxypeptidase CPVL	CPVL	54504	0.00718	0.00741	0.738	0.941	-0.00605	0.114	0.965	0.988	-0.144	0.119	1
	seq.8893.29	3	Poly [ADP-ribose] polymerase 1:region 1	PARP1	142	0.00275	0.00717	0.487	0.855	-0.126	0.0437	0.00759	0.124	-0.146	0.114	1
	seq.8894.80	3	Heterogeneous nuclear ribonucleoprotein A/B	HNRNPAB	3182	0.00559	0.0117	0.935	0.993	-0.133	0.0719	0.138	0.45	-0.11	0.237	1
	seq.8897.3	3	Leucine-rich repeat-containing protein 37A2	LRRC37A2	474170	0.0156	0.00982	0.157	0.591	-0.107	0.235	0.574	0.79	0.123	0.185	1
	seq.8899.75	3	UDP-glucuronosyltransferase 1-8	UGT1A8	54576	-0.00231	0.00866	0.577	0.889	0.0771	0.167	0.323	0.631	-0.0405	0.663	1
	seq.8900.28	3	Neogenin	NEO1	4756	0.0885	0.0234	0.000255	0.0228	0.0791	0.14	0.499	0.745	0.358	6.99e-05	0.341
	seq.8901.40	3	14-3-3 protein gamma	YWHAG	7532	0.00331	0.0128	0.976	0.998	-0.115	0.0846	0.268	0.584	-	-	-
	seq.8903.1	3	Cytochrome c oxidase subunit 6C	COX6C	1345	0.0149	0.0115	0.236	0.682	0.159	0.0878	0.0671	0.337	-0.0742	0.424	1
	seq.8905.20	3	Calcium-activated potassium channel subunit beta-3	KCNMB3	27094	-0.0972	0.0235	4.44e-05	0.00816	-0.0543	0.191	0.848	0.937	-0.134	0.147	1
	seq.8906.60	3	Leucine-rich repeat and transmembrane domain-containing protein 2	LRTM2	654429	0.0152	0.0371	0.377	0.786	0.222	0.204	0.133	0.445	0.0436	0.64	1
	seq.8907.11	3	UDP-glucuronosyltransferase 2A1	UGT2A1	10941	0.0189	0.00961	0.078	0.442	-0.0442	0.07	0.682	0.854	0.041	0.659	1
	seq.8908.14	3	Potassium voltage-gated channel subfamily E regulatory beta subunit 5:Cytoplasmic domain	KCNE5	23630	-0.0106	0.03	0.676	0.918	-0.114	0.257	0.795	0.91	-0.0965	0.298	1
	seq.8909.77	3	Glucosamine-6-phosphate isomerase 1	GNPDA1	10007	0.00223	0.0138	0.873	0.981	-0.164	0.0906	0.184	0.505	-0.0802	0.388	1
	seq.8913.22	3	Sialic acid-binding Ig-like lectin 11:Cytoplasmic domain; Isoform 2	SIGLEC11	114132	0.031	0.0264	0.427	0.818	0.00496	0.202	0.628	0.823	-0.0676	0.467	1
	seq.8916.32	3	Stromal interaction molecule 1:Cytoplasmic domain	STIM1	6786	0.0107	0.0101	0.635	0.906	-0.234	0.0609	0.00342	0.0882	-0.0979	0.292	1
	seq.8918.64	3	Protein-tyrosine kinase 2-beta:Focal adhesion targeting domain	PTK2B	2185	-0.0352	0.0268	0.0311	0.31	-0.327	0.159	0.0848	0.376	-0.111	0.233	1
	seq.8921.139	3	Polyadenylate-binding protein 2	PABPN1	8106	0.0152	0.00788	0.411	0.806	-0.0791	0.0481	0.247	0.565	-0.169	0.0673	1
	seq.8922.4	3	Transmembrane and coiled-coil domains protein 3:region 1	TMCC3	57458	-0.00766	0.0207	0.253	0.691	0.192	0.132	0.0727	0.35	-0.217	0.0183	1
	seq.8923.94	3	Polypeptide N-acetylgalactosaminyltransferase 16	GALNT16	57452	0.00064	0.014	0.837	0.975	0.22	0.0817	0.00481	0.101	0.315	0.000522	1
	seq.8924.55	3	Neuron-specific vesicular protein calcyon	CALY	50632	0.00757	0.0211	0.629	0.903	-0.0823	0.154	0.74	0.886	-0.148	0.11	1
	seq.8925.25	3	Ribonucleoside-diphosphate reductase subunit M2 B	RRM2B	50484	0.0118	0.0166	0.789	0.958	-0.0266	0.134	0.703	0.866	-0.0978	0.292	1
	seq.8927.6	3	Uncharacterized protein C7orf73	None	647087	0.0134	0.0118	0.0279	0.297	-0.0582	0.158	0.918	0.969	-0.102	0.272	1
	seq.8929.7	3	Transcription factor TFIIIB component B'' homolog	BDP1	55814	-0.00041	0.0178	0.733	0.94	-0.118	0.129	0.451	0.715	-0.0741	0.425	1
	seq.8931.124	3	G0/G1 switch protein 2	G0S2	50486	0.000702	0.0142	0.492	0.858	-0.0197	0.132	0.938	0.978	-0.0426	0.647	1
	seq.8932.1	3	Ectonucleoside triphosphate diphosphohydrolase 6	ENTPD6	955	-0.0059	0.0411	0.717	0.933	0.597	0.311	0.0293	0.237	0.00219	0.981	1
	seq.8933.84	3	Myocyte-specific enhancer factor 2C	MEF2C	4208	0.0208	0.0266	0.338	0.766	-0.657	0.274	0.0105	0.141	0.00517	0.956	1
	seq.8935.22	3	Multidrug resistance-associated protein 6	ABCC6	368	0.0105	0.0315	0.792	0.959	0.0326	0.251	0.942	0.98	-0.0451	0.628	1
	seq.8941.4	3	Neuroligin-3	NLGN3	54413	0.00334	0.0114	0.357	0.774	-0.0448	0.208	0.539	0.768	-0.00289	0.975	1
	seq.8942.2	3	39S ribosomal protein L21; mitochondrial	MRPL21	219927	0.000712	0.0136	0.771	0.952	-0.167	0.0762	0.124	0.434	-0.0295	0.751	1
	seq.8945.7	3	BRISC complex subunit Abro1	ABRAXAS2	23172	0.0123	0.0133	0.479	0.851	-0.053	0.187	0.742	0.886	-0.175	0.0583	1
	seq.8946.38	3	Bile acid receptor	NR1H4	9971	-0.0136	0.0222	0.978	0.999	0.394	0.242	0.454	0.718	-0.0462	0.619	1
	seq.8948.13	3	Disintegrin and metalloproteinase domain-containing protein 19	ADAM19	8728	-0.00878	0.00821	0.292	0.728	-0.0493	0.107	0.791	0.908	-0.156	0.0916	1
	seq.8950.4	3	Calcium-activated chloride channel regulator 2	CLCA2	9635	-0.01	0.0242	0.125	0.54	-0.0151	0.159	0.807	0.918	-0.149	0.108	1
	seq.8951.162	3	Chondroitin sulfate proteoglycan 4	CSPG4	1464	0.0106	0.00812	0.203	0.643	0.0591	0.206	0.647	0.835	-0.061	0.512	1
	seq.8952.65	3	Granulocyte colony-stimulating factor	CSF3	1440	0.00878	0.0153	0.721	0.935	-0.0464	0.186	0.694	0.862	-	-	-
	seq.8953.47	3	Hepatoma-derived growth factor	HDGF	3068	0.00288	0.00779	0.824	0.973	-0.0681	0.044	0.236	0.555	-0.0458	0.622	1
	seq.8954.30	3	Mitogen-activated protein kinase kinase kinase kinase 1	MAP4K1	11184	-0.00361	0.00376	0.192	0.632	-0.0241	0.023	0.36	0.658	-0.00684	0.941	1
	seq.8955.60	3	Glycosyltransferase 8 domain-containing protein 1	GLT8D1	55830	-0.00734	0.0304	0.584	0.892	0.532	0.364	0.201	0.524	-0.0213	0.819	1
	seq.8956.96	3	Scavenger receptor class F member 2:Extracellular domain	SCARF2	91179	0.0749	0.0233	0.000399	0.0297	0.0805	0.144	0.504	0.748	0.502	6.82e-09	3.39e-05
	seq.8957.72	3	Endoplasmic reticulum lectin 1	ERLEC1	27248	0.0608	0.0348	0.265	0.705	-0.168	0.268	0.911	0.965	-0.116	0.212	1
	seq.8958.51	3	Neural cell adhesion molecule L1-like protein	CHL1	10752	0.0405	0.0306	0.322	0.752	-0.452	0.198	0.0373	0.262	0.176	0.056	1
	seq.8959.61	3	Disintegrin and metalloproteinase domain-containing protein 17:Extracellular domain	ADAM17	6868	-0.00498	0.0156	0.927	0.991	0.484	0.222	0.0809	0.369	-0.0662	0.476	1
	seq.8960.3	3	Endoplasmic reticulum aminopeptidase 2	ERAP2	64167	0.0765	0.0279	0.00399	0.126	0.231	0.173	0.107	0.412	0.0984	0.289	1
	seq.8962.48	3	Ribosomal protein S6 kinase beta-1	RPS6KB1	6198	-0.0188	0.0119	0.0531	0.378	0.314	0.154	0.0701	0.345	-0.0574	0.537	1
	seq.8963.8	3	Vesicle transport through interaction with t-SNAREs homolog 1B	VTI1B	10490	0.0195	0.00891	0.0294	0.302	-0.159	0.0535	0.0107	0.142	-0.0265	0.776	1
	seq.8967.6	3	Dual specificity protein phosphatase 26	DUSP26	78986	-0.00191	0.0216	0.3	0.734	0.365	0.14	0.0156	0.176	-0.0377	0.686	1
	seq.8969.49	3	Monocyte differentiation antigen CD14	CD14	929	-0.00759	0.0149	0.774	0.952	0.0994	0.129	0.486	0.738	-0.21	0.0227	1
	seq.8970.9	3	Receptor-interacting serine/threonine-protein kinase 2	RIPK2	8767	0.0597	0.0333	0.0474	0.361	-0.238	0.318	0.469	0.728	0.0941	0.311	1
	seq.8971.9	3	Neurexin-1	NRXN1	9378	0.0112	0.0136	0.395	0.798	0.0287	0.0877	0.395	0.681	-0.0857	0.356	1
	seq.8973.23	3	Fc receptor-like protein 4:Extracellular domain	FCRL4	83417	0.0094	0.00896	0.398	0.799	-0.00457	0.0585	0.889	0.955	0.342	0.00015	0.732
	seq.8974.172	3	Collagen alpha-1(XV) chain	COL15A1	1306	0.0514	0.0158	0.000815	0.047	0.207	0.129	0.0863	0.378	0.485	2.52e-08	0.000125
	seq.8975.26	3	Cell differentiation protein RCD1 homolog	CNOT9	9125	0.0232	0.0178	0.0583	0.393	-0.253	0.134	0.0902	0.384	0.15	0.105	1
	seq.8976.13	3	Beta-1;4 N-acetylgalactosaminyltransferase 1	B4GALNT1	2583	0.014	0.0135	0.07	0.423	0.0784	0.212	0.81	0.919	-0.0728	0.434	1
	seq.8978.30	3	Mitogen-activated protein kinase kinase kinase kinase 3	MAP4K3	8491	0.00333	0.0155	0.868	0.981	0.0239	0.248	0.781	0.903	-0.0946	0.308	1
	seq.8980.19	3	Cell surface glycoprotein CD200 receptor 2	CD200R1L	344807	-1.82e-05	0.00853	0.791	0.959	-0.312	0.254	0.408	0.692	-0.0959	0.301	1
	seq.8982.65	3	Thrombospondin-3	THBS3	7059	0.0452	0.00924	4.9e-06	0.00263	0.322	0.0659	5.83e-06	0.00582	0.562	3.71e-11	1.85e-07
	seq.8983.7	3	Golgi membrane protein 1	GOLM1	51280	-0.00899	0.0159	0.817	0.969	0.11	0.0751	0.129	0.438	-0.0579	0.534	1
	seq.8984.28	3	Leucine-rich repeat and calponin homology domain-containing protein 4:Leucine-rich repeat 5	LRCH4	4034	-0.0141	0.0193	0.71	0.929	-0.135	0.154	0.31	0.619	-	-	-
	seq.8985.13	3	Protein SERAC1	SERAC1	84947	-0.000396	0.0156	0.577	0.889	0.0286	0.127	0.707	0.868	-0.0378	0.685	1
	seq.8986.2	3	D-3-phosphoglycerate dehydrogenase	PHGDH	26227	0.00599	0.00888	0.189	0.629	-0.11	0.0762	0.342	0.642	-	-	-
	seq.8989.40	3	Signal peptide; CUB and EGF-like domain-containing protein 1	SCUBE1	80274	0.0322	0.015	0.000883	0.0501	-0.0802	0.08	0.705	0.867	0.116	0.212	1
	seq.8991.115	3	Fc receptor-like protein 4:Cytoplasmic domain	FCRL4	83417	0.00758	0.00776	0.186	0.626	-0.101	0.148	0.661	0.843	-0.044	0.636	1
	seq.8992.1	3	Transmembrane protein 2	CEMIP2	23670	0.00665	0.00799	0.0555	0.385	-0.34	0.198	0.182	0.503	-0.0722	0.437	1
	seq.8993.151	3	Receptor-interacting serine/threonine-protein kinase 2	RIPK2	8767	0.0147	0.0258	0.201	0.641	-0.0437	0.156	0.431	0.706	0.0395	0.671	1
	seq.8994.65	3	SLAM family member 8	SLAMF8	56833	-0.0153	0.0113	0.259	0.696	-0.282	0.148	0.0621	0.325	-0.234	0.0107	1
	seq.8997.4	3	Neuronal pentraxin receptor	NPTXR	23467	0.0152	0.0111	0.357	0.774	0.00641	0.0698	0.618	0.816	-	-	-
	seq.8998.15	3	Heparan sulfate glucosamine 3-O-sulfotransferase 4	HS3ST4	9951	-0.0581	0.0226	0.0201	0.25	-0.445	0.198	0.0289	0.236	0.0119	0.898	1
	seq.8999.19	3	Carcinoembryonic antigen-related cell adhesion molecule 3	CEACAM3	1084	0.00728	0.0336	0.719	0.934	-0.0294	0.265	0.799	0.913	-0.0777	0.403	1
	seq.9000.177	3	Neutral and basic amino acid transport protein rBAT	SLC3A1	6519	-0.0212	0.0135	0.176	0.613	0.535	0.229	0.0644	0.331	0.16	0.084	1
	seq.9002.36	3	Serpin A11	SERPINA11	256394	0.037	0.0238	0.289	0.726	0.38	0.118	0.00182	0.0687	0.0993	0.285	1
	seq.9003.99	3	Macrophage receptor MARCO	MARCO	8685	-0.0198	0.0183	0.586	0.892	0.0579	0.139	0.75	0.889	0.0724	0.436	1
	seq.9004.24	3	Low-density lipoprotein receptor class A domain-containing protein 4	LDLRAD4	753	0.0096	0.008	0.376	0.785	-0.00527	0.0834	0.733	0.883	-0.0216	0.816	1
	seq.9005.16	3	Plexin-A1	PLXNA1	5361	0.0454	0.0185	0.00442	0.134	0.0734	0.119	0.448	0.714	0.224	0.0148	1
	seq.9008.6	3	Transmembrane gamma-carboxyglutamic acid protein 1:Pro-form; Extracellular domain	PRRG1	5638	-0.000193	0.0247	0.503	0.864	0.121	0.192	0.736	0.884	0.0694	0.455	1
	seq.9012.1	3	Pre-mRNA-processing factor 6:region 1	PRPF6	24148	-0.0313	0.0196	0.451	0.829	0.142	0.187	0.302	0.612	-0.112	0.227	1
	seq.9013.60	3	Netrin-1	NTN1	9423	0.0316	0.0152	0.0949	0.487	0.0176	0.168	0.953	0.984	-	-	-
	seq.9014.18	3	Transmembrane protein 25	TMEM25	84866	0.00838	0.0089	0.699	0.924	-0.0324	0.117	0.994	0.997	0.0391	0.674	1
	seq.9015.1	3	Proteoglycan 3	PRG3	10394	0.00332	0.00949	0.938	0.993	0.147	0.0783	0.0254	0.223	0.106	0.254	1
	seq.9016.12	3	Oxysterols receptor LXR-beta	NR1H2	7376	-0.0131	0.0198	0.251	0.689	-0.0902	0.121	0.549	0.772	-0.0141	0.879	1
	seq.9017.58	3	Lactase-phlorizin hydrolase	LCT	3938	0.0159	0.00949	0.0161	0.231	0.134	0.0599	0.0166	0.181	0.313	0.000564	1
	seq.9018.38	3	Protocadherin-10:Extracellular domain	PCDH10	57575	0.00641	0.0169	0.182	0.618	0.088	0.0966	0.212	0.533	0.133	0.15	1
	seq.9021.1	3	Hepatitis A virus cellular receptor 1	HAVCR1	26762	-0.0223	0.0105	0.0448	0.353	-0.0965	0.125	0.248	0.566	-0.0668	0.472	1
	seq.9022.49	3	Beta-defensin 132	DEFB132	400830	-0.0155	0.00855	0.0763	0.437	0.196	0.0553	0.00194	0.0715	0.0922	0.321	1
	seq.9027.10	3	Neuroligin-2:Cytoplasmic domain	NLGN2	57555	0.0383	0.0228	0.0124	0.204	-0.107	0.0813	0.0694	0.343	-0.103	0.265	1
	seq.9030.56	3	Uncharacterized protein C17orf89	NDUFAF8	284184	0.0269	0.0287	0.412	0.807	-0.82	0.306	0.00621	0.112	-0.00573	0.951	1
	seq.9032.30	3	Proto-oncogene tyrosine-protein kinase ROS	ROS1	6098	-0.0194	0.00949	0.232	0.68	0.336	0.121	0.0492	0.294	-0.0407	0.662	1
	seq.9035.2	3	MAX-interacting protein 1	MXI1	4601	-0.0137	0.0124	0.0737	0.434	-0.183	0.169	0.22	0.541	-0.0617	0.507	1
	seq.9037.1	3	Syntaxin-18	STX18	53407	-0.00326	0.00828	0.66	0.912	-0.163	0.104	0.428	0.704	0.0358	0.7	1
	seq.9038.12	3	Protein JTB	JTB	10899	-0.0429	0.0318	0.341	0.766	-0.153	0.242	0.524	0.76	0.0969	0.297	1
	seq.9039.47	3	Torsin-1A-interacting protein 1:Nuclear domain	TOR1AIP1	26092	-0.00303	0.00743	0.42	0.813	0.0551	0.0427	0.197	0.52	-0.0604	0.516	1
	seq.9040.144	3	Mammalian ependymin-related protein 1	EPDR1	54749	0.0238	0.0184	0.157	0.591	-0.00537	0.183	0.498	0.744	-0.0322	0.73	1
	seq.9044.1	3	Contactin-associated protein-like 5	CNTNAP5	129684	-0.0166	0.00993	0.353	0.772	-0.082	0.118	0.369	0.663	-0.0895	0.335	1
	seq.9045.3	3	Very long-chain acyl-CoA synthetase	SLC27A2	11001	-0.000706	0.0185	0.618	0.9	0.095	0.202	0.327	0.634	0.0454	0.625	1
	seq.9049.2	3	Monocarboxylate transporter 4	SLC16A3	9123	-0.0313	0.0157	0.0222	0.265	0.544	0.228	0.103	0.406	-0.028	0.763	1
	seq.9050.170	3	Arginine/serine-rich protein 1	RSRP1	57035	0.0195	0.0269	0.183	0.62	-0.122	0.261	0.474	0.73	0.000581	0.995	1
	seq.9051.13	3	Interleukin-32	IL32	9235	0.0261	0.0136	0.00662	0.168	-0.411	0.205	0.127	0.437	-0.0352	0.705	1
	seq.9053.16	3	Cysteine-rich protein 2	CRIP2	1397	0.0229	0.0191	0.0514	0.374	0.132	0.192	0.34	0.641	0.0813	0.381	1
	seq.9055.81	3	Myocardial zonula adherens protein	MYZAP	100820829	0.01	0.0274	0.937	0.993	-0.263	0.254	0.184	0.505	-0.133	0.15	1
	seq.9057.19	3	Proteasomal ubiquitin receptor ADRM1	ADRM1	11047	0.00889	0.0205	0.842	0.975	-0.195	0.253	0.267	0.584	0.0206	0.825	1
	seq.9059.14	3	Rap guanine nucleotide exchange factor 5	RAPGEF5	9771	-0.0112	0.0166	0.428	0.82	0.256	0.116	0.0522	0.299	-0.0369	0.692	1
	seq.9061.3	3	Rho guanine nucleotide exchange factor 10	ARHGEF10	9639	0.00603	0.0244	0.846	0.975	-0.241	0.166	0.2	0.523	0.00377	0.968	1
	seq.9064.12	3	RING finger protein 215:Cytoplasmic domain	RNF215	200312	0.00498	0.023	0.56	0.886	-0.173	0.148	0.356	0.655	-0.119	0.199	1
	seq.9065.28	3	Alpha-taxilin	TXLNA	200081	0.00947	0.0139	0.318	0.749	-0.147	0.186	0.528	0.763	-	-	-
	seq.9068.17	3	Janus kinase and microtubule-interacting protein 3	JAKMIP3	282973	-0.0172	0.0215	0.937	0.993	-0.27	0.195	0.22	0.541	-0.013	0.889	1
	seq.9070.1	3	Uncharacterized protein C17orf67	C17orf67	339210	0.0408	0.0265	0.0823	0.453	-0.709	0.29	0.00943	0.138	0.0585	0.529	1
	seq.9074.6	3	Fatty acid hydroxylase domain-containing protein 2	FAXDC2	10826	0.0258	0.0215	0.0272	0.294	0.02	0.274	0.863	0.944	-0.09	0.332	1
	seq.9075.121	3	UPF0258 protein KIAA1024	MINAR1	23251	0.0491	0.0281	0.117	0.527	-0.229	0.204	0.39	0.679	0.0253	0.785	1
	seq.9076.25	3	Proenkephalin-A	PENK	5179	0.0108	0.0105	0.265	0.705	0.101	0.0724	0.188	0.509	0.336	0.000204	0.992
	seq.9077.10	3	Mannosyl-oligosaccharide 1;2-alpha-mannosidase IB	MAN1A2	10905	0.0104	0.0214	0.19	0.631	-0.128	0.142	0.35	0.649	-0.0555	0.551	1
	seq.9078.207	3	Beta-1-syntrophin	SNTB1	6641	0.0136	0.0107	0.651	0.91	-0.11	0.0648	0.14	0.454	0.0266	0.775	1
	seq.9082.25	3	Protein sel-1 homolog 2	SEL1L2	80343	-0.0237	0.0161	0.335	0.762	0.356	0.107	0.00526	0.103	0.0274	0.768	1
	seq.9083.35	3	Tyrosine-protein phosphatase non-receptor type substrate 1	SIRPA	140885	-0.00589	0.00852	0.439	0.826	-0.184	0.141	0.152	0.469	-	-	-
	seq.9086.95	3	Mammaglobin-B	SCGB2A1	4246	-0.00881	0.00938	0.142	0.569	-0.133	0.225	0.648	0.835	-	-	-
	seq.9087.8	3	NHL repeat-containing protein 3	NHLRC3	387921	-0.0214	0.016	0.0726	0.429	0.132	0.126	0.0888	0.381	0.11	0.237	1
	seq.9089.77	3	Junctophilin-3	JPH3	57338	-0.018	0.0122	0.0906	0.474	-0.279	0.203	0.184	0.505	0.00742	0.936	1
	seq.9090.9	3	Synaptotagmin-like protein 4:Ca2+-dependent membrane-targeting module 1	SYTL4	94121	0.00646	0.00398	0.049	0.368	-0.0446	0.0271	0.203	0.527	-0.043	0.644	1
	seq.9092.33	3	Angiopoietin-related protein 1:N-term	ANGPTL1	9068	0.0275	0.0253	0.109	0.513	0.292	0.208	0.188	0.509	0.0376	0.686	1
	seq.9094.5	3	C-type lectin domain family 4 member C	CLEC4C	170482	-0.0161	0.0113	0.504	0.864	0.1	0.067	0.227	0.548	0.0706	0.448	1
	seq.9095.5	3	Mitochondrial fission regulator 1	MTFR1	9650	0.0447	0.0304	0.0695	0.422	-0.28	0.202	0.137	0.448	-0.109	0.239	1
	seq.9096.80	3	Lymphoid-restricted membrane protein	IRAG2	4033	0.0043	0.00813	0.734	0.941	-0.0788	0.122	0.366	0.662	-	-	-
	seq.9097.5	3	UPF0577 protein KIAA1324:Cytoplasmic domain	ELAPOR1	57535	0.0371	0.0121	0.00317	0.111	-0.24	0.21	0.332	0.636	-0.00342	0.971	1
	seq.9099.19	3	Synaptotagmin-5	SYT5	6861	0.00549	0.00743	0.639	0.908	0.104	0.16	0.466	0.725	0.12	0.195	1
	seq.9100.32	3	Uncharacterized protein C5orf46	C5orf46	389336	-0.00281	0.0125	0.272	0.713	-0.0464	0.0811	0.658	0.841	-0.127	0.172	1
	seq.9102.28	3	Protrudin:Cytoplasmic domain; region 2; isoform 5	ZFYVE27	118813	0.00808	0.00624	0.234	0.681	-0.0951	0.0914	0.626	0.822	0.0395	0.671	1
	seq.9106.87	3	LysM and putative peptidoglycan-binding domain-containing protein 4	LYSMD4	145748	0.00761	0.0194	0.995	1	0.249	0.213	0.202	0.526	-0.146	0.114	1
	seq.9107.59	3	Armadillo repeat-containing protein 10	ARMC10	83787	0.00475	0.0148	0.647	0.909	-0.0227	0.216	0.5	0.745	-0.19	0.0391	1
	seq.9110.2	3	Synaptotagmin-17	SYT17	51760	0.0347	0.028	0.204	0.644	-0.219	0.195	0.172	0.492	-0.101	0.277	1
	seq.9111.40	3	Junctophilin-4	JPH4	84502	0.00421	0.0176	0.543	0.88	-0.0622	0.211	0.87	0.948	0.0722	0.437	1
	seq.9114.84	3	Uromodulin-like 1	UMODL1	89766	0.00234	0.015	0.592	0.893	-0.176	0.215	0.54	0.769	0.00887	0.924	1
	seq.9115.78	3	ADAM DEC1	ADAMDEC1	27299	0.0446	0.0267	0.113	0.521	0.00792	0.129	0.828	0.928	-0.0975	0.293	1
	seq.9116.28	3	HEPACAM family member 2:Isoform 1; Cytoplasmic domain	HEPACAM2	253012	-0.0121	0.0272	0.572	0.887	0.532	0.252	0.122	0.432	0.0341	0.714	1
	seq.9117.4	3	Interleukin-36 gamma	IL36G	56300	0.00345	0.01	0.774	0.952	0.145	0.181	0.355	0.654	0.0505	0.587	1
	seq.9118.7	3	PH and SEC7 domain-containing protein 2	PSD2	84249	-0.00947	0.0104	0.435	0.825	0.293	0.11	0.0135	0.162	0.0232	0.803	1
	seq.9121.28	3	Galactoside 2-alpha-L-fucosyltransferase 2	FUT2	2524	-0.00963	0.0217	0.655	0.912	0.154	0.271	0.722	0.875	-0.0591	0.525	1
	seq.9123.18	3	Protein Dos	CBARP	255057	0.0208	0.0217	0.316	0.748	0.0193	0.22	0.959	0.986	-0.0615	0.508	1
	seq.9125.23	3	Mannan-binding lectin serine protease 1:Sushi 1 and Sushi 2	MASP1	5648	-0.0244	0.0225	0.202	0.641	0.0139	0.198	0.985	0.993	-0.0188	0.84	1
	seq.9126.171	3	5'-nucleotidase domain-containing protein 3	NT5DC3	51559	0.00633	0.00934	0.764	0.951	-0.27	0.12	0.107	0.412	-0.0444	0.633	1
	seq.9127.4	3	Prestin	SLC26A5	375611	0.00448	0.0127	0.975	0.998	-0.142	0.178	0.173	0.493	-0.113	0.223	1
	seq.9128.34	3	Leucine-rich repeat transmembrane protein FLRT3:Cytoplasmic domain	FLRT3	23767	0.0441	0.0384	0.115	0.527	0.626	0.344	0.405	0.69	-0.116	0.21	1
	seq.9168.31	3	C-C motif chemokine 26	CCL26	10344	0.00608	0.0171	0.576	0.889	0.296	0.195	0.282	0.595	-0.00156	0.987	1
	seq.9169.14	3	Small ubiquitin-related modifier 3	SUMO3	6612	0.00114	0.00872	0.574	0.887	-0.0972	0.0473	0.118	0.428	-	-	-
	seq.9170.24	3	Interleukin-17A	IL17A	3605	-0.00621	0.0258	0.914	0.99	-0.0785	0.243	0.483	0.734	-0.0668	0.472	1
	seq.9171.11	3	Cysteine and glycine-rich protein 3	CSRP3	8048	0.00134	0.00916	0.724	0.937	-0.0322	0.0536	0.984	0.993	0.149	0.106	1
	seq.9172.69	3	Neutrophil collagenase	MMP8	4317	-0.00142	0.00442	0.735	0.941	-0.0506	0.0484	0.254	0.57	-0.157	0.0893	1
	seq.9173.21	3	Phosphoglucomutase-1	PGM1	5236	-0.00786	0.0162	0.944	0.995	0.695	0.238	0.00544	0.105	0.083	0.372	1
	seq.9175.48	3	Down syndrome cell adhesion molecule	DSCAM	1826	0.0162	0.0182	0.196	0.636	0.163	0.202	0.532	0.765	0.253	0.00577	1
	seq.9176.3	3	Mucin-1:region 2	MUC1	4582	-0.0233	0.0209	0.699	0.924	0.466	0.157	0.0125	0.156	0.091	0.327	1
	seq.9177.6	3	Protein FAM3B	FAM3B	54097	-0.00447	0.0161	0.95	0.996	0.18	0.117	0.0625	0.326	0.225	0.0142	1
	seq.9178.30	3	Neuregulin-1	NRG1	3084	0.00056	0.00849	0.92	0.99	-0.125	0.153	0.283	0.596	0.061	0.512	1
	seq.9180.6	3	Interferon gamma receptor 2:Extracellular domain	IFNGR2	3460	0.0389	0.028	0.0945	0.486	0.199	0.22	0.348	0.647	-0.0185	0.843	1
	seq.9182.3	3	Low-density lipoprotein receptor-related protein 1; soluble:Extracellular domain; LDL receptor class A domains 11-20	LRP1	4035	0.0347	0.0294	0.136	0.561	0.216	0.204	0.252	0.569	0.29	0.00147	1
	seq.9183.7	3	Interferon alpha/beta receptor 1	IFNAR1	3454	-0.00287	0.0208	0.761	0.951	0.228	0.147	0.152	0.47	0.166	0.0721	1
	seq.9185.15	3	Trefoil factor 1	TFF1	7031	-0.00991	0.00832	0.505	0.865	-0.0805	0.053	0.0452	0.285	0.105	0.259	1
	seq.9187.2	3	Non-histone chromosomal protein HMG-14	HMGN1	3150	0.0289	0.0115	0.0699	0.423	-0.12	0.0876	0.084	0.375	-0.0811	0.383	1
	seq.9188.119	3	C-X-C motif chemokine 9	CXCL9	4283	-0.00619	0.00695	0.212	0.653	-0.0495	0.0466	0.165	0.483	-0.241	0.00859	1
	seq.9190.7	3	CD63 antigen	CD63	967	0.00841	0.00878	0.277	0.719	-0.0347	0.112	0.809	0.919	-0.0585	0.529	1
	seq.9191.8	3	Trefoil factor 2	TFF2	7032	-0.0022	0.012	0.707	0.928	-0.0704	0.0776	0.306	0.616	0.113	0.224	1
	seq.9196.8	3	Galectin-7	LGALS7	3963	-0.0039	0.0104	0.317	0.749	-0.18	0.168	0.316	0.625	-0.169	0.067	1
	seq.9197.4	3	Galectin-9	LGALS9	3965	-0.00918	0.0171	0.926	0.991	0.199	0.163	0.456	0.72	-0.0104	0.911	1
	seq.9199.6	3	Ubiquitin-conjugating enzyme E2 G2	UBE2G2	7327	-0.0178	0.0257	0.326	0.752	0.0756	0.169	0.337	0.639	-0.124	0.18	1
	seq.9201.13	3	Transgelin-2	TAGLN2	8407	0.00147	0.00978	0.708	0.928	-0.111	0.0572	0.0678	0.338	0.0297	0.749	1
	seq.9202.309	3	ATP synthase subunit O; mitochondrial	ATP5PO	539	0.00872	0.00637	0.52	0.872	-0.0885	0.0447	0.0744	0.354	0.0213	0.819	1
	seq.9204.33	3	Pro-opiomelanocortin	POMC	5443	0.042	0.0129	0.000583	0.037	-0.00994	0.104	0.934	0.977	0.227	0.0133	1
	seq.9207.60	3	Quinone oxidoreductase-like protein 1	CRYZL1	9946	-0.0058	0.00599	0.0151	0.228	0.0464	0.0314	0.13	0.439	-0.131	0.156	1
	seq.9211.19	3	Pigment epithelium-derived factor	SERPINF1	5176	6.58e-05	0.0427	0.959	0.996	0.599	0.281	0.0379	0.264	0.149	0.107	1
	seq.9212.22	3	Cathepsin F	CTSF	8722	-0.00118	0.00926	0.881	0.982	-0.0806	0.0786	0.775	0.899	0.0567	0.542	1
	seq.9215.117	3	Ubiquitin carboxyl-terminal hydrolase 25	USP25	29761	0.000591	0.00961	0.925	0.991	-0.351	0.201	0.2	0.524	-0.0344	0.712	1
	seq.9216.100	3	Plexin-B2	PLXNB2	23654	0.0165	0.0272	0.608	0.897	0.247	0.136	0.0458	0.286	0.0723	0.437	1
	seq.9218.7	3	Tumor necrosis factor receptor superfamily member 6	FAS	355	-0.00179	0.0144	0.957	0.996	0.0529	0.156	0.545	0.77	-	-	-
	seq.9219.70	3	Neudesin	NENF	29937	-0.0123	0.00918	0.116	0.527	-0.0896	0.0853	0.463	0.724	0.164	0.0757	1
	seq.9220.7	3	Ephrin type-B receptor 3	EPHB3	2049	0.0018	0.00951	0.456	0.832	-0.0265	0.186	0.888	0.955	0.0398	0.669	1
	seq.9221.6	3	Inositol 1;4;5-trisphosphate receptor-interacting protein-like 1	ITPRIPL1	150771	0.0125	0.0154	0.998	1	-0.0753	0.106	0.679	0.852	0.135	0.145	1
	seq.9223.11	3	Mesencephalic astrocyte-derived neurotrophic factor	MANF	7873	0.0119	0.00597	0.108	0.51	-0.0975	0.0382	0.0209	0.207	-0.14	0.131	1
	seq.9224.20	3	Prolactin receptor	PRLR	5618	-0.0736	0.0347	0.0447	0.353	0.48	0.247	0.157	0.474	-	-	-
	seq.9226.6	3	Transmembrane and ubiquitin-like domain-containing protein 2	TMUB2	79089	-0.0042	0.0081	0.962	0.996	-0.025	0.224	0.961	0.986	0.15	0.105	1
	seq.9227.15	3	Programmed cell death protein 1	PDCD1	5133	0.00665	0.00939	0.295	0.731	0.047	0.146	0.638	0.829	-	-	-
	seq.9229.9	3	Chymotrypsin-like protease CTRL-1	CTRL	1506	-0.0197	0.0162	0.213	0.653	0.326	0.0874	0.0011	0.0594	0.0113	0.903	1
	seq.9231.23	3	Inositol monophosphatase 3	BPNT2	54928	0.0284	0.0203	0.0744	0.436	0.0527	0.125	0.64	0.83	0.265	0.0037	1
	seq.9232.1	3	Roundabout homolog 4	ROBO4	54538	0.0712	0.0238	0.000551	0.0357	-0.0225	0.129	0.992	0.996	-	-	-
	seq.9233.71	3	Tissue factor pathway inhibitor 2	TFPI2	7980	-0.0183	0.0154	0.688	0.922	0.155	0.131	0.552	0.773	0.0596	0.522	1
	seq.9234.8	3	Twisted gastrulation protein homolog 1	TWSG1	57045	0.0659	0.0354	0.289	0.726	0.163	0.196	0.222	0.543	0.282	0.00198	1
	seq.9235.3	3	Plexin domain-containing protein 1	PLXDC1	57125	-0.00218	0.0094	0.921	0.99	0.000585	0.0474	0.715	0.872	-0.142	0.125	1
	seq.9241.40	3	Signal-regulatory protein gamma	SIRPG	55423	-0.0175	0.0245	0.805	0.966	0.309	0.208	0.307	0.616	0.151	0.103	1
	seq.9242.11	3	Betacellulin	BTC	685	0.00882	0.0152	0.23	0.675	0.107	0.0881	0.126	0.437	-	-	-
	seq.9243.10	3	Lysozyme g-like protein 1	LYG1	129530	-0.0104	0.00822	0.0976	0.491	-0.0304	0.0967	0.964	0.987	-0.168	0.0691	1
	seq.9244.27	3	Palmitoyl-protein thioesterase 1	PPT1	5538	0.0367	0.0229	0.0576	0.391	-0.0442	0.17	0.78	0.903	-0.143	0.121	1
	seq.9245.1	3	Killer cell immunoglobulin-like receptor 2DL4	KIR2DL4	3805	-0.0156	0.0216	0.494	0.86	-0.0443	0.194	0.988	0.995	-	-	-
	seq.9248.36	3	Myeloid-derived growth factor	MYDGF	56005	0.00839	0.0194	0.963	0.996	0.173	0.212	0.328	0.634	-0.11	0.236	1
	seq.9249.17	3	Transmembrane protein 9:Extracellular domain	TMEM9	252839	0.0429	0.026	0.0156	0.229	0.382	0.153	0.00472	0.0992	0.039	0.675	1
	seq.9250.87	3	Neutrophil defensin 1	DEFA1	1667	-0.0062	0.00644	0.949	0.996	0.0312	0.0566	0.741	0.886	-	-	-
	seq.9251.28	3	Epididymis-specific alpha-mannosidase	MAN2B2	23324	-0.0205	0.0234	0.999	1	0.344	0.113	0.00188	0.0701	0.0886	0.34	1
	seq.9253.52	3	Histo-blood group ABO system transferase	ABO	28	0.0347	0.0142	0.0918	0.477	0.205	0.121	0.0659	0.335	0.238	0.00953	1
	seq.9254.18	3	High affinity immunoglobulin epsilon receptor subunit alpha	FCER1A	2205	-0.0131	0.00651	0.0659	0.41	0.129	0.0388	0.00661	0.114	0.0785	0.398	1
	seq.9255.5	3	Interleukin-17C	IL17C	27189	0.00384	0.0116	0.823	0.972	0.0452	0.159	0.983	0.993	-0.0793	0.393	1
	seq.9256.78	3	Neuronal pentraxin-1	NPTX1	4884	0.00916	0.0189	0.897	0.987	-0.0529	0.162	0.981	0.993	-0.0672	0.47	1
	seq.9257.14	3	Translational activator of cytochrome c oxidase 1	TACO1	51204	0.0224	0.0108	0.353	0.772	-0.132	0.0814	0.146	0.464	-0.0375	0.687	1
	seq.9259.35	3	Tumor necrosis factor receptor superfamily member 21	TNFRSF21	27242	0.0266	0.0209	0.0785	0.443	0.0293	0.0999	0.657	0.841	-	-	-
	seq.9261.14	3	Ephrin type-B receptor 6	EPHB6	2051	0.00663	0.0208	0.954	0.996	0.0309	0.109	0.498	0.744	-	-	-
	seq.9263.57	3	Sialate O-acetylesterase	SIAE	54414	0.0116	0.0109	0.377	0.786	-0.17	0.0834	0.0514	0.299	-0.0521	0.575	1
	seq.9264.11	3	Cathepsin O	CTSO	1519	0.0133	0.0169	0.0606	0.4	0.0871	0.0868	0.297	0.606	0.083	0.372	1
	seq.9265.10	3	Glioma pathogenesis-related protein 1	GLIPR1	11010	-0.00583	0.0138	0.247	0.689	0.0518	0.187	0.859	0.942	0.127	0.17	1
	seq.9266.1	3	Triggering receptor expressed on myeloid cells 1	TREM1	54210	-0.00437	0.0208	0.559	0.886	-0.213	0.129	0.131	0.441	0.0761	0.413	1
	seq.9267.2	3	Carboxypeptidase A4	CPA4	51200	0.0184	0.0161	0.541	0.879	0.295	0.0946	0.00086	0.0534	0.251	0.00618	1
	seq.9269.7	3	Biotinidase	BTD	686	0.061	0.0392	0.0193	0.246	-0.245	0.217	0.322	0.629	-	-	-
	seq.9271.101	3	Stromal interaction molecule 1:Extracellular domain	STIM1	6786	-0.0144	0.0145	0.147	0.579	0.397	0.111	0.00263	0.0807	0.0764	0.411	1
	seq.9275.2	3	Sialic acid-binding Ig-like lectin 5	SIGLEC5	8778	-0.00701	0.0161	0.487	0.855	-0.108	0.106	0.346	0.645	-0.292	0.00133	1
	seq.9276.7	3	Carboxypeptidase A2	CPA2	1358	0.000644	0.016	0.89	0.985	-0.0827	0.153	0.904	0.961	0.165	0.0737	1
	seq.9277.16	3	Regenerating islet-derived protein 3-alpha	REG3A	5068	0.0268	0.0213	0.059	0.395	-0.0627	0.132	0.52	0.759	-	-	-
	seq.9278.9	3	Stromal cell-derived factor 1	CXCL12	6387	0.0277	0.022	0.148	0.579	-0.0816	0.145	0.598	0.805	0.137	0.138	1
	seq.9279.7	3	Immunoglobulin superfamily member 11:Extracellular domain	IGSF11	152404	-0.0186	0.0159	0.226	0.671	0.389	0.096	0.000703	0.0491	-	-	-
	seq.9282.12	3	Cysteine-rich secretory protein 2	CRISP2	7180	-0.00418	0.0267	0.189	0.629	-0.0444	0.146	0.787	0.906	0.0041	0.965	1
	seq.9283.8	3	CD44 antigen	CD44	960	-0.0113	0.0238	0.878	0.982	0.217	0.162	0.193	0.515	-0.0594	0.523	1
	seq.9284.25	3	Secreted frizzled-related protein 4	SFRP4	6424	0.0178	0.0109	0.0468	0.358	0.258	0.0666	0.000158	0.024	-	-	-
	seq.9287.6	3	Sepiapterin reductase	SPR	6697	-0.0167	0.0376	0.755	0.948	0.587	0.241	0.00799	0.126	-0.00138	0.988	1
	seq.9288.7	3	Peptidyl-prolyl cis-trans isomerase FKBP7	FKBP7	51661	0.0273	0.0168	0.0397	0.338	0.153	0.0975	0.0881	0.38	0.311	0.000616	1
	seq.9290.8	3	Regulator of microtubule dynamics protein 3	RMDN3	55177	0.0105	0.0203	0.399	0.799	-0.169	0.246	0.272	0.586	0.127	0.172	1
	seq.9294.45	3	Microfibrillar-associated protein 2	MFAP2	4237	0.0315	0.0177	0.019	0.242	0.466	0.0917	1.34e-06	0.00312	0.44	6.16e-07	0.00305
	seq.9296.15	3	Receptor-type tyrosine-protein phosphatase delta	PTPRD	5789	0.0154	0.0209	0.413	0.807	0.0405	0.116	0.537	0.768	0.129	0.164	1
	seq.9297.12	3	UDP-GlcNAc:betaGal beta-1;3-N-acetylglucosaminyltransferase 8	B3GNT8	374907	0.0108	0.0115	0.208	0.648	-0.000462	0.123	0.833	0.929	0.216	0.0185	1
	seq.9300.13	3	Nectin-1; isoform gamma:Extracellular domain	NECTIN1	5818	-0.0224	0.013	0.0875	0.468	0.0517	0.102	0.581	0.794	-	-	-
	seq.9302.90	3	Growth arrest and DNA damage-inducible proteins-interacting protein 1	GADD45GIP1	90480	-0.0182	0.0178	0.617	0.9	0.434	0.225	0.209	0.531	-0.132	0.154	1
	seq.9303.9	3	ICOS ligand	ICOSLG	23308	0.0628	0.021	0.00228	0.0915	-0.00607	0.109	0.936	0.977	-	-	-
	seq.9305.89	3	Interferon gamma receptor 2:Extracellular domain	IFNGR2	3460	-0.0161	0.0175	0.379	0.787	0.0369	0.122	0.756	0.892	-	-	-
	seq.9306.7	3	Beta-defensin 118	DEFB118	117285	0.0556	0.0204	0.00304	0.108	0.244	0.196	0.641	0.83	-0.0538	0.563	1
	seq.9310.2	3	T-cell surface glycoprotein CD8 beta chain	CD8B	926	-0.0201	0.012	0.0712	0.427	0.203	0.0976	0.0718	0.348	0.0921	0.321	1
	seq.9312.8	3	Zinc-alpha-2-glycoprotein	AZGP1	563	0.0346	0.0233	0.0404	0.34	-0.101	0.126	0.225	0.546	0.0615	0.508	1
	seq.9313.27	3	Cerebellin-1	CBLN1	869	0.00984	0.0285	0.618	0.9	0.079	0.173	0.638	0.829	0.272	0.00284	1
	seq.9316.67	3	WAP four-disulfide core domain protein 1	WFDC1	58189	0.0357	0.0178	0.0466	0.357	0.000995	0.103	0.61	0.812	0.187	0.0428	1
	seq.9317.4	3	Leucine-rich repeat-containing protein 25:Extracellular domain	LRRC25	126364	-0.0198	0.0135	0.107	0.509	0.236	0.0815	0.0163	0.18	0.132	0.155	1
	seq.9319.59	3	Transmembrane emp24 domain-containing protein 4	TMED4	222068	-0.0483	0.0203	0.0161	0.231	0.135	0.183	0.629	0.824	0.0881	0.343	1
	seq.9321.400	3	Neuromedin-B	NMB	4828	-0.0051	0.0205	0.962	0.996	0.496	0.23	0.00986	0.139	-0.071	0.445	1
	seq.9326.33	3	Inter-alpha-trypsin inhibitor heavy chain H2	ITIH2	3698	0.0544	0.0267	0.0882	0.469	-0.157	0.167	0.372	0.666	0.246	0.00726	1
	seq.9327.3	3	Ly6/PLAUR domain-containing protein 1	LYPD1	116372	-0.0246	0.0224	0.335	0.762	0.22	0.24	0.941	0.979	0.206	0.0255	1
	seq.9328.55	3	MHC class I polypeptide-related sequence B	MICB	4277	-0.0159	0.0135	0.387	0.791	0.0435	0.0905	0.642	0.831	-	-	-
	seq.9329.28	3	Trem-like transcript 1 protein:Extracellular domain; Ig-like V-type domain	TREML1	340205	0.00347	0.00936	0.796	0.962	-0.215	0.107	0.161	0.479	-0.06	0.519	1
	seq.9332.6	3	Beta-defensin 136	DEFB136	613210	-0.00363	0.00971	0.961	0.996	-0.119	0.202	0.552	0.773	-0.101	0.278	1
	seq.9333.59	3	Endoplasmic reticulum resident protein 27	ERP27	121506	-0.0107	0.0091	0.403	0.801	0.0559	0.162	0.93	0.974	0.0774	0.405	1
	seq.9335.28	3	Pregnancy-specific beta-1-glycoprotein 9	PSG9	5678	0.00562	0.00894	0.87	0.981	-0.0526	0.139	0.866	0.947	0.0132	0.888	1
	seq.9337.43	3	Protachykinin-1	TAC1	6863	-0.00496	0.0154	0.862	0.979	-0.0816	0.102	0.477	0.731	0.205	0.0256	1
	seq.9339.204	3	Peptidyl-prolyl cis-trans isomerase FKBP2	FKBP2	2286	0.00952	0.0161	0.947	0.996	-0.0248	0.117	0.89	0.955	0.0478	0.607	1
	seq.9340.17	3	Peptidyl-prolyl cis-trans isomerase FKBP14	FKBP14	55033	0.0219	0.0174	0.285	0.724	0.221	0.131	0.0303	0.242	0.168	0.0692	1
	seq.9341.1	3	Platelet-derived growth factor D	PDGFD	80310	0.0166	0.00925	0.174	0.61	-0.139	0.0699	0.0933	0.39	0.0591	0.525	1
	seq.9343.16	3	Interleukin-2 receptor subunit beta	IL2RB	3560	0.00294	0.0192	0.63	0.903	-0.066	0.119	0.816	0.922	0.197	0.0329	1
	seq.9345.436	3	WAP four-disulfide core domain protein 13	WFDC13	164237	0.0191	0.0102	0.111	0.517	-0.122	0.0801	0.166	0.484	-0.0289	0.756	1
	seq.9348.1	3	Complement C1r subcomponent-like protein	C1RL	51279	-0.00533	0.0145	0.83	0.974	0.0428	0.16	0.924	0.971	-0.266	0.00356	1
	seq.9350.3	3	Follistatin-related protein 4	FSTL4	23105	0.0319	0.0207	0.0715	0.428	0.00624	0.229	0.739	0.886	0.0783	0.4	1
	seq.9352.86	3	Regenerating islet-derived protein 3-gamma	REG3G	130120	-0.00369	0.0169	0.689	0.922	0.0252	0.106	0.57	0.786	-	-	-
	seq.9357.4	3	Protein CREG1	CREG1	8804	0.0151	0.0202	0.398	0.799	0.233	0.133	0.122	0.432	-0.0103	0.912	1
	seq.9359.9	3	Protein delta homolog 2	DLK2	65989	0.0127	0.017	0.644	0.909	0.0389	0.109	0.458	0.72	0.169	0.0677	1
	seq.9360.33	3	EGF-like repeat and discoidin I-like domain-containing protein 3	EDIL3	10085	0.0251	0.0148	0.0291	0.302	0.155	0.0887	0.0458	0.286	0.164	0.0766	1
	seq.9361.7	3	Protocadherin alpha-C2	PCDHAC2	56134	-0.00758	0.0258	0.569	0.887	0.0143	0.153	0.852	0.938	0.0508	0.585	1
	seq.9363.11	3	Cancer/testis antigen 55	CT55	54967	-0.0119	0.0123	0.476	0.849	0.0513	0.143	0.949	0.982	0.0796	0.391	1
	seq.9365.91	3	Protein eyes shut homolog	EYS	346007	-0.00389	0.00862	0.83	0.974	0.0491	0.161	0.53	0.763	-0.00693	0.941	1
	seq.9366.54	3	Interleukin-21 receptor	IL21R	50615	-0.0189	0.0128	0.0468	0.358	0.0345	0.0975	0.889	0.955	0.0205	0.826	1
	seq.9368.64	3	Leucine-rich repeat and transmembrane domain-containing protein 1	LRTM1	57408	0.0216	0.0169	0.0852	0.462	0.293	0.184	0.148	0.466	0.327	0.000303	1
	seq.9369.174	3	Leucine-rich repeat-containing protein 4C	LRRC4C	57689	0.0887	0.0208	4.77e-06	0.00263	0.271	0.137	0.0505	0.297	0.418	2.55e-06	0.0126
	seq.9370.69	3	Gamma-glutamyl hydrolase	GGH	8836	-0.0346	0.0176	0.121	0.533	0.349	0.104	0.0014	0.062	-0.0669	0.472	1
	seq.9372.157	3	Myelin protein zero-like protein 2	MPZL2	10205	-0.0344	0.0127	0.0172	0.234	0.331	0.0819	0.000449	0.0416	0.0954	0.304	1
	seq.9377.25	3	Kit ligand	KITLG	4254	0.0237	0.0152	0.149	0.581	0.023	0.113	0.744	0.886	0.298	0.00107	1
	seq.9378.6	3	Fibrinogen C domain-containing protein 1	FIBCD1	84929	-0.0272	0.0149	0.311	0.74	0.646	0.181	0.00898	0.134	-0.0144	0.877	1
	seq.9379.248	3	Small integral membrane protein 10	SMIM10	644538	-0.0317	0.0221	0.104	0.502	0.0816	0.138	0.671	0.849	-0.028	0.764	1
	seq.9380.2	3	Group XIIB secretory phospholipase A2-like protein	PLA2G12B	84647	0.00818	0.0168	0.809	0.967	0.218	0.115	0.112	0.418	0.346	0.000125	0.608
	seq.9383.24	3	Chitinase-3-like protein 2	CHI3L2	1117	-0.0199	0.0201	0.743	0.943	0.524	0.16	0.027	0.228	0.0481	0.605	1
	seq.9384.17	3	Cathelicidin antimicrobial peptide	CAMP	820	-0.0226	0.0127	0.0622	0.401	0.00906	0.0802	0.92	0.97	0.0633	0.496	1
	seq.9385.4	3	Lysosomal alpha-glucosidase	GAA	2548	0.0318	0.0166	0.0353	0.324	0.0394	0.0932	0.278	0.592	-0.0526	0.571	1
	seq.9386.42	3	Tetratricopeptide repeat protein 9B	TTC9B	148014	-0.00758	0.0148	0.497	0.861	0.125	0.206	0.542	0.77	0.024	0.796	1
	seq.9388.18	3	Methylmalonyl-CoA epimerase; mitochondrial	MCEE	84693	0.00565	0.00711	0.55	0.881	-0.131	0.0654	0.121	0.431	0.0554	0.552	1
	seq.9391.60	3	ProSAAS	PCSK1N	27344	0.0151	0.0153	0.102	0.499	-0.000355	0.112	0.952	0.984	0.178	0.0534	1
	seq.9392.43	3	Alpha-1;3-mannosyl-glycoprotein 4-beta-N-acetylglucosaminyltransferase A	MGAT4A	11320	0.00307	0.00845	0.779	0.954	0.0896	0.0977	0.641	0.83	-0.00837	0.928	1
	seq.9394.19	3	Carboxypeptidase Q	CPQ	10404	0.0254	0.0125	0.0596	0.397	-0.0222	0.0861	0.855	0.939	0.2	0.0297	1
	seq.9398.30	3	Galanin-like peptide	GALP	85569	-0.00594	0.017	0.551	0.882	-0.212	0.158	0.327	0.634	0.0468	0.615	1
	seq.9400.40	3	Galectin-7	LGALS7	3963	0.0161	0.0219	0.48	0.852	0.0555	0.232	0.819	0.924	-	-	-
	seq.9401.57	3	Metalloprotease TIKI1	TRABD2A	129293	0.0147	0.00737	0.0498	0.37	-0.112	0.0568	0.0835	0.374	0.12	0.194	1
	seq.9402.18	3	Discoidin; CUB and LCCL domain-containing protein 1	DCBLD1	285761	-0.0111	0.0171	0.454	0.832	-0.167	0.19	0.394	0.681	0.0594	0.523	1
	seq.9409.11	3	Tryptase beta-1	TPSAB1	7177	0.00812	0.019	0.727	0.939	0.247	0.102	0.0111	0.145	0.276	0.0025	1
	seq.9412.52	3	Activin receptor type-2B	ACVR2B	93	-0.0188	0.015	0.196	0.636	0.177	0.175	0.342	0.642	-0.00951	0.919	1
	seq.9416.77	3	Carboxypeptidase M	CPM	1368	0.000281	0.0174	0.926	0.991	0.323	0.0967	0.000527	0.0438	0.215	0.0193	1
	seq.9426.73	3	DNA-binding protein inhibitor ID-2	ID2	3398	0.0367	0.00967	0.000542	0.0357	-0.21	0.218	0.27	0.585	-	-	-
	seq.9436.2	3	DNA-binding protein inhibitor ID-1	ID1	3397	-0.00586	0.00734	0.12	0.531	0.278	0.112	0.0989	0.4	-	-	-
	seq.9443.137	3	Cathepsin K	CTSK	1513	-0.0245	0.00881	0.0768	0.438	0.144	0.108	0.269	0.584	0.0113	0.904	1
	seq.9444.70	3	Protein DGCR6	DGCR6	8214	-0.0217	0.0112	0.0457	0.355	0.265	0.203	0.108	0.412	-0.0771	0.406	1
	seq.9445.44	3	Uncharacterized protein C19orf18	C19orf18	147685	0.00838	0.0179	0.741	0.943	-0.428	0.254	0.0678	0.339	0.0714	0.442	1
	seq.9449.150	3	C4b-binding protein alpha chain	C4BPA	722	-0.027	0.017	0.209	0.648	-0.0579	0.141	0.924	0.971	-0.183	0.0475	1
	seq.9450.18	3	Cyclin-dependent kinase 2-associated protein 1	CDK2AP1	8099	-0.00871	0.0075	0.317	0.749	0.0749	0.11	0.41	0.693	-0.0333	0.721	1
	seq.9451.20	3	Uromodulin	UMOD	7369	-0.00655	0.019	0.823	0.973	-0.111	0.113	0.332	0.636	-0.077	0.407	1
	seq.9453.12	3	Vascular endothelial growth factor B	VEGFB	7423	0.0092	0.00541	0.0353	0.324	-0.655	0.255	0.0243	0.219	0.118	0.201	1
	seq.9456.34	3	Interleukin-22 receptor subunit alpha-2	IL22RA2	116379	0.00942	0.0133	0.378	0.786	0.12	0.0807	0.0692	0.343	-	-	-
	seq.9457.3	3	Caveolin-2	CAV2	858	0.000123	0.00858	0.34	0.766	0.0106	0.14	0.752	0.89	0.0255	0.784	1
	seq.9459.7	3	Tumor necrosis factor receptor superfamily member 6	FAS	355	0.00402	0.0163	0.291	0.728	0.251	0.125	0.0538	0.302	0.106	0.255	1
	seq.9461.2	3	Intercellular adhesion molecule 4	ICAM4	3386	0.0242	0.0162	0.119	0.529	-0.288	0.142	0.0346	0.254	-	-	-
	seq.9468.8	3	Vesicular integral-membrane protein VIP36	LMAN2	10960	-0.00379	0.0332	0.389	0.794	-0.0201	0.15	0.708	0.868	-0.0237	0.799	1
	seq.9470.15	3	Methyltransferase-like protein 24	METTL24	728464	-0.024	0.0126	0.0523	0.376	0.197	0.154	0.19	0.512	0.0242	0.795	1
	seq.9474.22	3	Asialoglycoprotein receptor 2	ASGR2	433	0.00769	0.0117	0.719	0.934	-0.132	0.179	0.426	0.702	0.0616	0.507	1
	seq.9478.69	3	Phosphoribosyl pyrophosphate synthase-associated protein 1	PRPSAP1	5635	0.00181	0.0113	0.822	0.972	-0.101	0.0713	0.239	0.557	0.00848	0.927	1
	seq.9482.110	3	ADP-ribose pyrophosphatase; mitochondrial	NUDT9	53343	0.0109	0.0254	0.173	0.609	-0.219	0.12	0.101	0.402	-0.224	0.0149	1
	seq.9484.75	3	Desmoglein-2	DSG2	1829	0.0428	0.0248	0.144	0.571	-0.0808	0.131	0.78	0.903	0.153	0.0988	1
	seq.9486.13	3	Beta-defensin 125	DEFB125	245938	-0.00939	0.00649	0.149	0.581	-0.0901	0.121	0.435	0.708	-0.0578	0.534	1
	seq.9487.60	3	Somatoliberin	GHRH	2691	-0.0418	0.0237	0.151	0.582	0.289	0.2	0.182	0.504	-0.195	0.0347	1
	seq.9490.3	3	Uncharacterized protein C4orf32	FAM241A	132720	-0.0325	0.0135	0.113	0.521	0.243	0.117	0.086	0.378	0.0782	0.4	1
	seq.9495.10	3	C-X-C motif chemokine 17	CXCL17	284340	-0.0171	0.0149	0.439	0.827	0.339	0.206	0.151	0.469	0.0271	0.771	1
	seq.9503.1	3	Neuromedin-S	NMS	129521	0.0201	0.014	0.137	0.562	0.168	0.187	0.163	0.481	-0.0582	0.532	1
	seq.9504.19	3	Ras-related protein Rab-27A	RAB27A	5873	-0.00138	0.0109	0.465	0.839	0.0152	0.108	0.505	0.749	0.182	0.0484	1
	seq.9506.10	3	Apolipoprotein L1	APOL1	8542	0.0159	0.0216	0.274	0.716	-0.252	0.155	0.0886	0.381	-0.0387	0.678	1
	seq.9509.4	3	Trimeric intracellular cation channel type B	TMEM38B	55151	0.0123	0.00904	0.179	0.616	-0.0733	0.0563	0.244	0.562	-0.214	0.02	1
	seq.9511.61	3	Neurexophilin-2	NXPH2	11249	-0.0102	0.00737	0.317	0.749	-0.071	0.107	0.335	0.638	-0.00909	0.922	1
	seq.9513.9	3	Fibroblast growth factor 22	FGF22	27006	0.0245	0.0204	0.508	0.866	0.026	0.187	0.96	0.986	-0.0777	0.403	1
	seq.9514.46	3	EF-hand calcium-binding domain-containing protein 14:C-term	EFCAB14	9813	-0.00934	0.0152	0.163	0.6	-0.242	0.144	0.19	0.512	-	-	-
	seq.9518.95	3	Phospholipase A1 member A	PLA1A	51365	0.00584	0.0119	0.383	0.789	-0.379	0.299	0.365	0.661	0.0302	0.746	1
	seq.9522.3	3	Apoptosis-inducing factor 1; mitochondrial	AIFM1	9131	0.00914	0.0134	0.972	0.998	-0.134	0.135	0.686	0.857	-0.139	0.134	1
	seq.9523.34	3	Integral membrane protein 2C:C-term	ITM2C	81618	-0.0272	0.0133	0.0664	0.411	-0.279	0.192	0.0993	0.4	0.0445	0.633	1
	seq.9524.46	3	Putative spermatogenesis-associated protein 31D4	SPATA31D4	389761	-4.37e-05	0.0207	0.645	0.909	-0.0703	0.198	0.815	0.921	0.052	0.576	1
	seq.9525.1	3	Inactive tyrosine-protein kinase 7	PTK7	5754	0.0897	0.0173	9.32e-07	0.000723	0.194	0.116	0.0737	0.352	0.44	6.09e-07	0.00301
	seq.9526.3	3	Colipase-like protein 1	CLPSL1	340204	-0.0151	0.0109	0.359	0.775	0.0911	0.0698	0.233	0.552	-0.287	0.00165	1
	seq.9531.24	3	Leukocyte-specific transcript 1 protein	LST1	7940	0.0133	0.0117	0.347	0.77	-0.104	0.0876	0.254	0.571	-0.159	0.0855	1
	seq.9532.5	3	WW domain binding protein 1-like	WBP1L	54838	-0.0127	0.0103	0.781	0.955	0.0567	0.127	0.869	0.947	-0.226	0.014	1
	seq.9536.16	3	Epididymal secretory protein E3-alpha	EDDM3A	10876	-0.00615	0.0147	0.372	0.783	0.149	0.143	0.245	0.563	0.00621	0.947	1
	seq.9541.15	3	Beta-1;3-galactosyltransferase 1	B3GALT1	8708	0.023	0.0222	0.679	0.919	-0.0508	0.287	0.949	0.982	-0.148	0.111	1
	seq.9543.131	3	Conserved oligomeric Golgi complex subunit 8	COG8	84342	0.00512	0.0143	0.383	0.789	-0.16	0.131	0.132	0.444	-0.207	0.0243	1
	seq.9544.24	3	Uncharacterized protein C7orf69	C7orf69	80099	0.00941	0.0144	0.712	0.931	-0.299	0.154	0.0306	0.244	-0.0595	0.522	1
	seq.9545.156	3	Granzyme K	GZMK	3003	0.0126	0.00768	0.27	0.711	-0.0492	0.0548	0.702	0.866	-0.147	0.111	1
	seq.9550.153	3	Tetratricopeptide repeat protein 17:Tetratricopeptide repeat 2	TTC17	55761	0.0204	0.0128	0.234	0.681	0.095	0.217	0.637	0.829	0.108	0.244	1
	seq.9557.5	3	MANSC domain-containing protein 1	MANSC1	54682	-0.00617	0.0227	0.757	0.949	-0.29	0.116	0.0196	0.2	-0.124	0.179	1
	seq.9561.21	3	Versican core protein	VCAN	1462	-0.0091	0.0214	0.69	0.922	-0.245	0.203	0.283	0.596	-0.0454	0.625	1
	seq.9565.6	3	PRKC apoptosis WT1 regulator protein	PAWR	5074	0.00562	0.0106	0.369	0.781	-0.256	0.0983	0.0349	0.256	-0.024	0.796	1
	seq.9568.289	3	High affinity immunoglobulin alpha and immunoglobulin mu Fc receptor	FCAMR	83953	0.00108	0.00778	0.645	0.909	0.0751	0.0878	0.695	0.862	0.0264	0.777	1
	seq.9569.14	3	Scavenger receptor class A member 3:region 1	SCARA3	51435	0.00925	0.0104	0.62	0.9	0.014	0.292	0.809	0.919	-	-	-
	seq.9573.108	3	Thioredoxin domain-containing protein 11:N-term	TXNDC11	51061	-0.0326	0.0127	0.0434	0.348	0.0046	0.176	0.592	0.801	0.092	0.322	1
	seq.9574.11	3	Myc box-dependent-interacting protein 1	BIN1	274	2.81e-05	0.0199	0.856	0.978	-0.171	0.191	0.743	0.886	0.246	0.00726	1
	seq.9576.58	3	Motor neuron and pancreas homeobox protein 1	MNX1	3110	-0.00671	0.0245	0.994	1	0.469	0.262	0.197	0.52	-0.0609	0.513	1
	seq.9577.26	3	Synaptotagmin-2	SYT2	127833	-0.000935	0.00777	0.86	0.978	-0.018	0.0574	0.972	0.989	-0.0253	0.786	1
	seq.9578.263	3	MANSC domain-containing protein 4	MANSC4	100287284	-0.00264	0.0263	0.987	1	-0.0476	0.207	0.796	0.912	0.133	0.153	1
	seq.9579.59	3	Transmembrane gamma-carboxyglutamic acid protein 4	PRRG4	79056	-0.0245	0.0141	0.309	0.739	0.047	0.167	0.75	0.889	-0.092	0.322	1
	seq.9580.5	3	Laminin subunit gamma-2	LAMC2	3918	-0.0179	0.0166	0.294	0.729	-0.0011	0.106	0.562	0.781	-0.156	0.0926	1
	seq.9581.4	3	Pre-mRNA-processing factor 6:region 2	PRPF6	24148	-0.00728	0.0141	0.634	0.906	0.263	0.124	0.0572	0.313	0.111	0.23	1
	seq.9582.93	3	Sushi domain-containing protein 1	SUSD1	64420	0.00139	0.014	0.953	0.996	0.0189	0.211	0.963	0.987	0.0732	0.431	1
	seq.9583.17	3	RING finger protein 24	RNF24	11237	-0.00981	0.0147	0.846	0.975	0.412	0.155	0.0133	0.162	-0.192	0.0378	1
	seq.9585.80	3	CXADR-like membrane protein:Cytoplasmic domain	CLMP	79827	0.00894	0.0222	0.36	0.775	0.0303	0.215	0.826	0.927	-0.169	0.0679	1
	seq.9590.10	3	Cytochrome c oxidase subunit 7A-related protein; mitochondrial	COX7A2L	9167	-0.000261	0.00599	0.851	0.976	-0.089	0.0823	0.166	0.485	-0.0192	0.837	1
	seq.9594.30	3	Zinc transporter 5	SLC30A5	64924	0.00289	0.0125	0.533	0.875	-0.255	0.131	0.133	0.445	-0.0341	0.714	1
	seq.9595.11	3	Beta-1;4-galactosyltransferase 2	B4GALT2	8704	0.0396	0.0243	0.236	0.682	0.0218	0.151	0.674	0.85	0.239	0.00915	1
	seq.9598.23	3	CUB and sushi domain-containing protein 1	CSMD1	64478	0.0157	0.023	0.886	0.984	-0.329	0.126	0.0474	0.291	0.0971	0.296	1
	seq.9599.6	3	PILR alpha-associated neural protein	PIANP	196500	0.00424	0.0154	0.912	0.99	-0.0249	0.0871	0.979	0.992	0.0279	0.764	1
	seq.9600.55	3	Thrombospondin type-1 domain-containing protein 7A:Thrombospondin type-1 domain 17	THSD7A	221981	-0.01	0.0166	0.53	0.874	-0.352	0.264	0.144	0.46	-0.155	0.0945	1
	seq.9603.9	3	Interleukin-22 receptor subunit alpha-1	IL22RA1	58985	0.0173	0.0141	0.00724	0.174	-0.109	0.251	0.647	0.835	-	-	-
	seq.9604.14	3	Cadherin-11:Extracellular domain	CDH11	1009	0.0556	0.0181	0.00104	0.0566	0.168	0.128	0.116	0.426	-	-	-
	seq.9606.4	3	Nuclear pore membrane glycoprotein 210-like	NUP210L	91181	0.00189	0.0149	0.249	0.689	0.305	0.143	0.0125	0.156	0.074	0.426	1
	seq.9607.39	3	Proline-rich protein 27	PRR27	401137	-0.0112	0.0112	0.173	0.609	0.426	0.17	0.0341	0.252	0.0502	0.589	1
	seq.9609.25	3	Zinc finger protein 275	ZNF275	10838	0.00667	0.0166	0.535	0.877	-0.198	0.161	0.425	0.702	-0.0925	0.319	1
	seq.9627.15	3	Vitrin	VIT	5212	0.0594	0.0136	0.000454	0.033	0.103	0.111	0.188	0.509	-	-	-
	seq.9713.67	3	Platelet-derived growth factor receptor-like protein	PDGFRL	5157	0.0165	0.0104	0.039	0.337	0.158	0.0664	0.0109	0.143	0.232	0.0116	1
	seq.9715.15	3	Immunoglobulin superfamily member 3	IGSF3	3321	0.0371	0.0177	0.00735	0.175	0.358	0.0933	0.000216	0.0287	0.378	2.41e-05	0.118
	seq.9719.145	3	Matrix metalloproteinase-16	MMP16	4325	0.0353	0.0245	0.0215	0.26	0.445	0.153	0.0108	0.142	0.137	0.14	1
	seq.9723.105	3	Multimerin-2	MMRN2	79812	-0.00898	0.0123	0.164	0.6	0.456	0.139	0.00307	0.0866	0.0141	0.88	1
	seq.9728.4	3	E3 ubiquitin-protein ligase CCNB1IP1	CCNB1IP1	57820	0.0151	0.00843	0.19	0.629	0.109	0.207	0.734	0.883	-0.117	0.207	1
	seq.9730.22	3	GH3 domain-containing protein	GHDC	84514	-0.00727	0.00867	0.972	0.998	-0.0381	0.0797	0.388	0.678	0.155	0.0942	1
	seq.9735.44	3	T-cell surface protein tactile	CD96	10225	-0.0108	0.0184	0.958	0.996	0.197	0.18	0.249	0.566	0.0886	0.34	1
	seq.9738.7	3	FAS-associated factor 2	FAF2	23197	0.0105	0.00867	0.237	0.682	-0.102	0.049	0.105	0.409	-0.0324	0.727	1
	seq.9739.4	3	DNA mismatch repair protein Msh2	MSH2	4436	-0.00255	0.0133	0.525	0.872	-0.4	0.253	0.142	0.456	-0.091	0.327	1
	seq.9742.59	3	Spliceosome RNA helicase DDX39B	DDX39B	7919	0.00863	0.00777	0.648	0.91	-0.0574	0.0475	0.381	0.671	-0.243	0.00797	1
	seq.9744.139	3	DnaJ homolog subfamily A member 4	DNAJA4	55466	-0.0026	0.00757	0.443	0.828	-0.0229	0.0429	0.867	0.947	-0.025	0.788	1
	seq.9745.20	3	Eukaryotic translation initiation factor 4E type 2	EIF4E2	9470	0.0119	0.0117	0.942	0.993	-0.239	0.117	0.11	0.414	-0.0853	0.358	1
	seq.9747.48	3	MAP/microtubule affinity-regulating kinase 3	MARK3	4140	0.00528	0.011	0.812	0.969	-0.078	0.0729	0.466	0.725	0.118	0.202	1
	seq.9748.31	3	Glutathione S-transferase Mu 3	GSTM3	2947	-0.0132	0.0102	0.105	0.503	-0.0497	0.0936	0.637	0.828	0.168	0.0689	1
	seq.9749.190	3	Plastin-2	LCP1	3936	-0.0173	0.0218	0.0798	0.446	-0.26	0.146	0.0626	0.326	-	-	-
	seq.9751.72	3	Nuclease-sensitive element-binding protein 1	YBX1	4904	-0.00227	0.00704	0.365	0.78	-0.0316	0.0427	0.781	0.903	-0.0964	0.299	1
	seq.9753.17	3	Ezrin	EZR	7430	0.0145	0.0183	0.997	1	-0.165	0.115	0.343	0.643	-0.127	0.169	1
	seq.9754.33	3	Ribosyldihydronicotinamide dehydrogenase [quinone]	NQO2	4835	-0.0032	0.0116	0.87	0.981	0.0982	0.0873	0.357	0.656	-0.0459	0.622	1
	seq.9755.19	3	Drebrin-like protein	DBNL	28988	0.00875	0.007	0.627	0.901	-0.052	0.0491	0.533	0.765	-	-	-
	seq.9756.6	3	Transgelin	TAGLN	6876	0.00593	0.00474	0.038	0.334	-0.0251	0.0391	0.869	0.947	-	-	-
	seq.9757.29	3	Protein enabled homolog	ENAH	55740	0.0181	0.0133	0.639	0.908	-0.134	0.0857	0.209	0.531	0.0436	0.639	1
	seq.9758.17	3	40S ribosomal protein S4; X isoform	RPS4X	6191	0.0138	0.00786	0.314	0.744	-0.019	0.0518	0.558	0.777	-0.136	0.143	1
	seq.9759.13	3	Indoleamine 2;3-dioxygenase 1	IDO1	3620	0.00519	0.0113	0.781	0.955	0.0642	0.0976	0.495	0.743	-0.0581	0.532	1
	seq.9760.13	3	Mitogen-activated protein kinase 9	MAPK9	5601	0.00212	0.0118	0.968	0.997	-0.111	0.0793	0.377	0.67	-	-	-
	seq.9762.14	3	Vasodilator-stimulated phosphoprotein	VASP	7408	0.0158	0.0076	0.0639	0.404	-0.108	0.0522	0.0545	0.304	0.015	0.872	1
	seq.9764.79	3	Heterogeneous nuclear ribonucleoprotein F	HNRNPF	3185	0.00708	0.00799	0.891	0.985	-0.0656	0.0469	0.389	0.679	-0.137	0.139	1
	seq.9765.4	3	Nuclear distribution protein nudE homolog 1	NDE1	54820	0.0195	0.0267	0.76	0.951	-0.138	0.224	0.478	0.731	0.0361	0.698	1
	seq.9767.22	3	Protein ripply1	RIPPLY1	92129	-0.00981	0.0217	0.665	0.912	0.248	0.335	0.872	0.948	-0.00475	0.959	1
	seq.9768.5	3	Interleukin-10 receptor subunit alpha:Cytoplasmic domain	IL10RA	3587	-0.00151	0.0187	0.535	0.877	0.358	0.172	0.0458	0.286	-	-	-
	seq.9769.48	3	Delta and Notch-like epidermal growth factor-related receptor:Extracellular domain	DNER	92737	0.0311	0.0185	0.218	0.661	0.112	0.13	0.269	0.584	0.109	0.239	1
	seq.9772.153	3	Neuroligin-2:Extracellular domain	NLGN2	57555	0.0338	0.02	0.031	0.309	0.26	0.125	0.0692	0.343	0.211	0.0221	1
	seq.9773.15	3	E3 ubiquitin-protein ligase RNF149	RNF149	284996	-0.0164	0.0123	0.305	0.737	0.249	0.104	0.0489	0.294	-0.0641	0.491	1
	seq.9774.59	3	RING finger protein 150	RNF150	57484	0.0177	0.0152	0.046	0.356	0.0951	0.166	0.893	0.957	-0.0653	0.482	1
	seq.9778.45	3	Transmembrane protein 52B	TMEM52B	120939	-0.0151	0.02	0.549	0.881	0.0963	0.226	0.715	0.872	0.143	0.121	1
	seq.9779.63	3	Homocysteine-responsive endoplasmic reticulum-resident ubiquitin-like domain member 2 protein	HERPUD2	64224	0.0128	0.00858	0.149	0.581	-0.0983	0.131	0.543	0.77	-0.00141	0.988	1
	seq.9783.75	3	DnaJ homolog subfamily C member 11	DNAJC11	55735	-0.0223	0.0273	0.645	0.909	-0.104	0.3	0.392	0.68	-0.113	0.222	1
	seq.9786.310	3	Radiation-inducible immediate-early gene IEX-1	IER3	8870	-0.0116	0.0201	0.686	0.921	0.293	0.137	0.151	0.469	-0.06	0.519	1
	seq.9787.23	3	Collectin-12	COLEC12	81035	0.00794	0.0143	0.744	0.944	0.0608	0.167	0.762	0.894	-	-	-
	seq.9789.52	3	Nesprin-2	SYNE2	23224	-0.00396	0.00721	0.281	0.723	-0.0425	0.0439	0.577	0.792	0.0069	0.941	1
	seq.9790.28	3	Serine/threonine-protein kinase BRSK2	BRSK2	9024	-0.00831	0.0139	0.691	0.922	0.0217	0.154	0.782	0.903	-0.00478	0.959	1
	seq.9793.145	3	Immunoglobulin superfamily DCC subclass member 4	IGDCC4	57722	0.0892	0.0156	4.17e-08	9.7e-05	0.276	0.121	0.015	0.173	0.489	1.99e-08	9.88e-05
	seq.9794.17	3	AarF domain-containing protein kinase 4	COQ8B	79934	-0.0119	0.015	0.307	0.737	-0.116	0.173	0.543	0.77	-0.00453	0.961	1
	seq.9795.9	3	Ceroid-lipofuscinosis neuronal protein 5:Cytoplasmic domain	CLN5	1203	0.0048	0.0186	0.839	0.975	-0.275	0.232	0.319	0.627	-	-	-
	seq.9796.4	3	Bile salt-activated lipase	CEL	1056	0.0085	0.00555	0.157	0.59	-0.0523	0.0458	0.31	0.619	-0.0205	0.825	1
	seq.9800.20	3	NADH dehydrogenase [ubiquinone] 1 beta subcomplex subunit 8; mitochondrial	NDUFB8	4714	-0.00686	0.0254	0.969	0.997	0.417	0.245	0.16	0.478	-0.0379	0.684	1
	seq.9802.27	3	Patatin-like phospholipase domain-containing protein 2	PNPLA2	57104	0.000281	0.0209	0.752	0.947	0.091	0.155	0.503	0.747	0.00789	0.932	1
	seq.9805.51	3	Semaphorin-4B	SEMA4B	10509	0.0235	0.0214	0.0884	0.469	-0.0122	0.19	0.992	0.996	-0.128	0.168	1
	seq.9808.41	3	Trinucleotide repeat-containing gene 6B protein	TNRC6B	23112	0.000243	0.0142	0.957	0.996	-0.178	0.103	0.0725	0.35	-0.0153	0.869	1
	seq.9815.5	3	Rho GTPase-activating protein 1:Cellular retinaldehyde-TRIO domain	ARHGAP1	392	-0.00111	0.0104	0.772	0.952	-0.147	0.0819	0.153	0.471	-0.0341	0.714	1
	seq.9816.37	3	Isochorismatase domain-containing protein 1	ISOC1	51015	-0.00075	0.0179	0.639	0.908	-0.207	0.119	0.0708	0.346	-0.0796	0.391	1
	seq.9819.110	3	Induced myeloid leukemia cell differentiation protein Mcl-1	MCL1	4170	-0.0204	0.0161	0.148	0.58	0.301	0.174	0.327	0.634	-0.134	0.149	1
	seq.9823.2	3	Dihydrofolate reductase	DHFR	1719	0.0113	0.027	0.718	0.934	-0.0223	0.172	0.462	0.723	0.146	0.115	1
	seq.9826.135	3	Bis(5'-adenosyl)-triphosphatase	FHIT	2272	-0.000942	0.00552	0.625	0.901	-0.0537	0.0369	0.272	0.586	0.0351	0.706	1
	seq.9828.86	3	L-lactate dehydrogenase C chain	LDHC	3948	-0.00112	0.0109	0.991	1	-0.127	0.19	0.305	0.614	-0.176	0.0565	1
	seq.9829.91	3	Bile salt sulfotransferase	SULT2A1	6822	0.00294	0.0104	0.091	0.475	-0.0601	0.0738	0.252	0.568	-0.19	0.0393	1
	seq.9830.109	3	Guanine nucleotide exchange factor VAV3	VAV3	10451	-0.00636	0.0226	0.566	0.887	-0.21	0.138	0.251	0.568	0.0523	0.574	1
	seq.9831.12	3	Ras GTPase-activating protein-binding protein 2	G3BP2	9908	-0.0116	0.012	0.0778	0.441	-0.13	0.0664	0.186	0.507	-0.282	0.00199	1
	seq.9832.33	3	Homogentisate 1;2-dioxygenase	HGD	3081	0.00188	0.0108	0.34	0.766	-0.0482	0.0554	0.169	0.487	0.035	0.706	1
	seq.9834.62	3	Alcohol dehydrogenase 1B	ADH1B	125	0.00513	0.0197	0.567	0.887	0.26	0.175	0.352	0.651	0.0131	0.888	1
	seq.9835.16	3	Aldehyde dehydrogenase family 1 member A3	ALDH1A3	220	0.0124	0.00513	0.00273	0.102	0.0347	0.0458	0.284	0.596	0.0963	0.3	1
	seq.9836.20	3	Deoxycytidine kinase	DCK	1633	-0.00494	0.0164	0.766	0.952	-0.0871	0.202	0.976	0.991	-0.137	0.139	1
	seq.9837.60	3	NAD(P)H dehydrogenase [quinone] 1	NQO1	1728	-0.00621	0.00733	0.802	0.964	0.0148	0.0621	0.92	0.97	-0.0631	0.497	1
	seq.9838.4	3	Mothers against decapentaplegic homolog 1	SMAD1	4086	-0.00903	0.0144	0.228	0.674	0.001	0.16	0.914	0.967	-0.212	0.021	1
	seq.9839.148	3	Toll/interleukin-1 receptor domain-containing adapter protein	TIRAP	114609	0.0224	0.0153	0.362	0.777	-0.16	0.102	0.286	0.597	-0.122	0.189	1
	seq.9840.2	3	Cell division control protein 42 homolog	CDC42	998	0.0135	0.00623	0.0738	0.434	-0.0859	0.0377	0.0723	0.35	-0.157	0.0899	1
	seq.9841.197	3	Multifunctional protein ADE2	PAICS	10606	-0.00363	0.00616	0.438	0.826	-0.0366	0.054	0.8	0.913	-0.0147	0.874	1
	seq.9842.2	3	Catenin beta-1	CTNNB1	1499	0.0123	0.00921	0.0321	0.313	-0.0876	0.084	0.161	0.479	-0.094	0.311	1
	seq.9843.5	3	Alpha-actinin-1	ACTN1	87	0.0102	0.00566	0.209	0.648	-0.0765	0.0372	0.0828	0.372	-0.0318	0.732	1
	seq.9844.138	3	Alpha-actinin-2	ACTN2	88	-0.00399	0.00366	0.0176	0.237	-0.00347	0.0235	0.381	0.671	0.15	0.106	1
	seq.9845.33	3	Protein DJ-1	PARK7	11315	0.0179	0.0121	0.167	0.602	-0.0808	0.13	0.815	0.922	-	-	-
	seq.9846.32	3	Rho GDP-dissociation inhibitor 2	ARHGDIB	397	0.00805	0.00863	0.829	0.974	-0.0907	0.0506	0.162	0.48	-0.0916	0.324	1
	seq.9847.21	3	Homeobox protein TGIF2	TGIF2	60436	-0.0112	0.00734	0.0439	0.349	-0.0824	0.0952	0.383	0.673	-0.215	0.0191	1
	seq.9848.22	3	Cyclin-H	CCNH	902	0.0195	0.0152	0.499	0.862	-0.0974	0.11	0.518	0.756	-0.195	0.0342	1
	seq.9849.13	3	DNA-(apurinic or apyrimidinic site) lyase	APEX1	328	0.0149	0.00777	0.201	0.641	-0.061	0.0504	0.4	0.686	-0.0821	0.377	1
	seq.9850.38	3	Eukaryotic translation initiation factor 1A; X-chromosomal	EIF1AX	1964	-0.0183	0.0248	0.171	0.608	-0.581	0.318	0.0435	0.282	-0.0128	0.891	1
	seq.9851.9	3	Fatty acid-binding protein; adipocyte	FABP4	2167	0.00797	0.0112	0.115	0.527	0.154	0.0892	0.163	0.481	-	-	-
	seq.9853.3	3	Interferon-induced protein with tetratricopeptide repeats 2	IFIT2	3433	-0.0159	0.0132	0.245	0.685	0.297	0.154	0.0212	0.208	0.0135	0.885	1
	seq.9854.36	3	Aldose reductase	AKR1B1	231	-0.00141	0.0114	0.242	0.684	-0.113	0.0615	0.29	0.6	-	-	-
	seq.9855.10	3	Transforming protein RhoA	RHOA	387	0.01	0.00915	0.521	0.872	-0.087	0.0535	0.25	0.568	-0.134	0.149	1
	seq.9857.38	3	Interferon regulatory factor 4	IRF4	3662	0.0362	0.0228	0.277	0.719	-0.297	0.118	0.015	0.173	-	-	-
	seq.9859.180	3	Diamine acetyltransferase 1	SAT1	6303	-0.00745	0.019	0.96	0.996	-0.193	0.196	0.184	0.505	0.0234	0.802	1
	seq.9863.1	3	Tropomyosin alpha-4 chain	TPM4	7171	-0.00644	0.0132	0.69	0.922	-0.201	0.115	0.0878	0.38	-0.0926	0.319	1
	seq.9864.38	3	Tetratricopeptide repeat protein 1	TTC1	7265	0.0133	0.00668	0.15	0.581	-0.0886	0.0399	0.0966	0.396	-0.237	0.00978	1
	seq.9865.40	3	Ubiquitin-conjugating enzyme E2 B	UBE2B	7320	-0.00624	0.0103	0.968	0.997	0.144	0.188	0.426	0.702	-0.00181	0.984	1
	seq.9867.23	3	Fructose-1;6-bisphosphatase isozyme 2	FBP2	8789	-0.0106	0.00577	0.0464	0.357	0.0334	0.0407	0.175	0.495	0.186	0.0441	1
	seq.9869.28	3	Nuclear factor NF-kappa-B p105 subunit	NFKB1	4790	-4.52e-05	0.00948	0.444	0.828	-0.119	0.0672	0.196	0.518	0.0158	0.865	1
	seq.9870.17	3	Tryptophan--tRNA ligase; cytoplasmic	WARS1	7453	-0.00287	0.014	0.774	0.952	-0.136	0.102	0.161	0.479	-0.202	0.0282	1
	seq.9872.23	3	Catenin alpha-2	CTNNA2	1496	-0.00272	0.013	0.461	0.836	0.145	0.28	0.675	0.851	-0.0582	0.531	1
	seq.9873.17	3	Steroid hormone receptor ERR1	ESRRA	2101	0.0495	0.0185	0.00399	0.126	0.564	0.29	0.032	0.248	0.0656	0.48	1
	seq.9874.28	3	Cyclin-dependent kinase 4 inhibitor B	CDKN2B	1030	-0.0438	0.0191	0.174	0.61	0.246	0.121	0.0391	0.268	0.114	0.217	1
	seq.9875.107	3	THO complex subunit 1	THOC1	9984	-0.00405	0.0185	0.915	0.99	0.0387	0.215	0.68	0.853	-0.119	0.2	1
	seq.9876.20	3	Fructose-bisphosphate aldolase C	ALDOC	230	0.00422	0.0195	0.235	0.681	-0.0929	0.124	0.23	0.55	0.138	0.136	1
	seq.9877.28	3	Crk-like protein	CRKL	1399	0.00303	0.00945	0.757	0.949	-0.0949	0.0511	0.127	0.437	-0.0788	0.396	1
	seq.9878.3	3	Estrogen sulfotransferase	SULT1E1	6783	-0.057	0.0227	0.00665	0.168	0.275	0.207	0.245	0.563	-	-	-
	seq.9880.33	3	Tryptophan 2;3-dioxygenase	TDO2	6999	0.00987	0.0132	0.152	0.585	0.221	0.11	0.126	0.437	0.0645	0.487	1
	seq.9883.29	3	Lactoylglutathione lyase	GLO1	2739	0.00398	0.00525	0.535	0.877	-0.0533	0.0296	0.256	0.571	-0.0665	0.474	1
	seq.9884.8	3	Peptidyl-prolyl cis-trans isomerase-like 1	PPIL1	51645	-0.000345	0.0112	0.737	0.941	-0.104	0.069	0.255	0.571	-0.00238	0.98	1
	seq.9885.41	3	Ras-related protein Rap-2a	RAP2A	5911	-0.00638	0.00926	0.241	0.684	-0.105	0.083	0.277	0.59	-0.00739	0.937	1
	seq.9886.28	3	DNA repair protein XRCC4	XRCC4	7518	0.00106	0.0124	0.503	0.864	-0.124	0.09	0.163	0.481	-0.148	0.11	1
	seq.9887.40	3	E3 ubiquitin-protein ligase RBBP6	RBBP6	5930	-0.0258	0.0152	0.0747	0.436	0.37	0.171	0.126	0.436	-0.0867	0.351	1
	seq.9889.42	3	Actin filament-associated protein 1-like 1	AFAP1L1	134265	0.00891	0.0116	0.232	0.679	-0.366	0.202	0.0959	0.394	0.0556	0.55	1
	seq.9890.8	3	Tropomyosin alpha-3 chain	TPM3	7170	0.0105	0.0154	0.714	0.932	0.305	0.31	0.67	0.848	-	-	-
	seq.9893.27	3	Ornithine decarboxylase antizyme 1	OAZ1	4946	0.0106	0.0066	0.334	0.762	-0.287	0.151	0.246	0.564	-0.166	0.0727	1
	seq.9894.13	3	Unconventional myosin-VI	MYO6	4646	0.00881	0.00916	0.15	0.581	0.0848	0.135	0.493	0.742	0.11	0.236	1
	seq.9895.77	3	DNA repair endonuclease XPF	ERCC4	2072	0.0119	0.00815	0.204	0.644	-0.195	0.15	0.12	0.429	-0.146	0.115	1
	seq.9897.9	3	DNA replication licensing factor MCM6	MCM6	4175	-0.0521	0.0219	0.042	0.346	0.0658	0.297	0.692	0.861	-0.0355	0.703	1
	seq.9898.161	3	AT-rich interactive domain-containing protein 1A	ARID1A	8289	-0.0148	0.0208	0.302	0.735	0.158	0.183	0.439	0.711	0.0902	0.332	1
	seq.9899.28	3	Kinesin-like protein KIF1C	KIF1C	10749	-0.0144	0.025	0.461	0.836	0.0442	0.279	0.784	0.904	0.00484	0.959	1
	seq.9900.36	3	Neurofilament heavy polypeptide	NEFH	4744	-0.0217	0.0119	0.121	0.533	0.00323	0.17	0.888	0.955	-0.0404	0.664	1
	seq.9901.28	3	Egl nine homolog 1	EGLN1	54583	0.0149	0.0122	0.0797	0.446	-0.00374	0.103	0.829	0.928	-0.0839	0.366	1
	seq.9906.21	3	Testican-3	SPOCK3	50859	-0.00223	0.00679	0.906	0.99	-0.0296	0.0734	0.935	0.977	-0.0421	0.651	1
	seq.9907.216	3	Tankyrase-1	TNKS	8658	0.0325	0.0195	0.0313	0.311	-0.385	0.25	0.124	0.435	-0.0545	0.558	1
	seq.9910.9	3	S-methyl-5'-thioadenosine phosphorylase	MTAP	4507	-0.026	0.0306	0.57	0.887	-0.113	0.236	0.604	0.808	0.102	0.272	1
	seq.9913.4	3	Ribosome-binding protein 1	RRBP1	6238	0.0478	0.0327	0.0198	0.249	0.272	0.269	0.564	0.783	-0.00889	0.924	1
	seq.9918.23	3	Calbindin	CALB1	793	-0.0101	0.0191	0.665	0.912	0.132	0.189	0.448	0.714	0.0258	0.782	1
	seq.9923.6	3	Son of sevenless homolog 1	SOS1	6654	0.0236	0.0223	0.159	0.592	-0.123	0.196	0.339	0.641	-0.0857	0.356	1
	seq.9925.56	3	Scavenger receptor class F member 2:Cytoplasmic domain	SCARF2	91179	0.0397	0.0257	0.421	0.813	-0.469	0.192	0.0323	0.248	-0.139	0.133	1
	seq.9926.4	3	Protein S100-P	S100P	6286	-0.0611	0.0179	0.00022	0.0221	-0.169	0.223	0.48	0.733	0.0154	0.868	1
	seq.9927.96	3	Tensin-4	TNS4	84951	0.00418	0.0242	0.712	0.931	-0.0881	0.242	0.905	0.962	0.0785	0.398	1
	seq.9928.125	3	Leukocyte cell-derived chemotaxin 1	CNMD	11061	-0.00408	0.0148	0.347	0.77	-0.109	0.122	0.487	0.738	0.126	0.173	1
	seq.9929.16	3	3-keto-steroid reductase:Extracellular domain (partial)	HSD17B7	51478	-0.0029	0.0055	0.813	0.969	-0.106	0.0658	0.104	0.407	0.109	0.239	1
	seq.9930.48	3	Gamma-aminobutyric acid type B receptor subunit 2:Cytoplasmic domain	GABBR2	9568	-0.00149	0.00616	0.765	0.951	0.033	0.161	0.7	0.865	-0.0398	0.669	1
	seq.9931.20	3	Keratin; type II cytoskeletal 1	KRT1	3848	0.000819	0.0137	0.362	0.776	-0.315	0.101	0.000492	0.0428	-0.132	0.153	1
	seq.9932.49	3	Semaphorin-4F	SEMA4F	10505	-0.00161	0.0154	0.814	0.969	-0.228	0.13	0.242	0.56	0.099	0.286	1
	seq.9933.49	3	Protein ATP1B4	ATP1B4	23439	0.0102	0.00414	0.0204	0.253	-0.109	0.0938	0.437	0.708	-0.0546	0.557	1
	seq.9934.29	3	Phosphatidylinositol transfer protein alpha isoform	PITPNA	5306	-0.0199	0.0194	0.182	0.618	-0.0478	0.0992	0.642	0.831	-0.0555	0.551	1
	seq.9936.27	3	E3 ubiquitin-protein ligase LNX	LNX1	84708	0.0181	0.0148	0.492	0.858	0.239	0.166	0.27	0.585	0.0398	0.669	1
	seq.9937.7	3	Gap junction alpha-1 protein	GJA1	2697	0.0236	0.0197	0.0875	0.468	-0.343	0.181	0.0487	0.294	-0.133	0.152	1
	seq.9940.35	3	Dual specificity phosphatase 28	DUSP28	285193	0.016	0.00877	0.323	0.752	-0.101	0.0592	0.148	0.465	-0.0117	0.9	1
	seq.9941.70	3	Protocadherin beta-1	PCDHB1	29930	-0.0268	0.0225	0.214	0.654	0.282	0.214	0.201	0.524	-0.131	0.157	1
	seq.9942.2	3	NTF2-related export protein 1	NXT1	29107	0.0156	0.0206	0.908	0.99	-0.192	0.153	0.444	0.712	-0.106	0.252	1
	seq.9945.8	3	Armadillo repeat-containing protein 5:Armadillo Repeat Domain 2	ARMC5	79798	-0.0243	0.0326	0.446	0.828	0.59	0.22	0.0257	0.224	-	-	-
	seq.9947.22	3	DNA topoisomerase 2-binding protein 1	TOPBP1	11073	0.0193	0.0114	0.00766	0.176	-0.0957	0.0968	0.241	0.559	-0.0353	0.704	1
	seq.9950.229	3	Lymphocyte activation gene 3 protein	LAG3	3902	-0.00972	0.00844	0.515	0.87	-0.0268	0.0567	0.754	0.89	-0.0861	0.354	1
	seq.9951.36	3	F-box/LRR-repeat protein 4:Leucine-rich repeats 2 and 3	FBXL4	26235	-0.0145	0.00988	0.00968	0.184	-0.536	0.135	0.000733	0.0494	0.0779	0.402	1
	seq.9952.57	3	Transcription factor A; mitochondrial	TFAM	7019	0.013	0.00898	0.756	0.948	-0.0836	0.0643	0.38	0.671	-0.162	0.0792	1
	seq.9954.2	3	Nuclear pore complex-interacting protein family member B3	NPIPB3	23117	-0.0286	0.0175	0.229	0.675	0.456	0.113	0.00125	0.062	-0.0768	0.408	1
	seq.9955.40	3	RING finger protein 148:region 2	RNF148	378925	0.0258	0.0136	0.00931	0.18	0.26	0.296	0.885	0.954	-0.0543	0.559	1
	seq.9956.7	3	Disintegrin and metalloproteinase domain-containing protein 15:Cytoplasmic domain	ADAM15	8751	0.0342	0.0303	0.475	0.848	0.0276	0.253	0.647	0.835	-0.0539	0.562	1
	seq.9957.9	3	E3 ubiquitin-protein ligase RNF114	RNF114	55905	-0.0345	0.0141	0.047	0.359	0.0335	0.159	0.762	0.894	-0.0903	0.331	1
	seq.9959.60	3	Transmembrane protein 59-like	TMEM59L	25789	-0.0369	0.0209	0.0989	0.493	0.288	0.185	0.119	0.429	0.0726	0.434	1
	seq.9960.2	3	TBC1 domain family member 5	TBC1D5	9779	0.00894	0.0168	0.772	0.952	-0.098	0.103	0.562	0.781	4.03e-05	1	1
	seq.9962.1	3	Cadherin-related family member 5	CDHR5	53841	-0.0305	0.0229	0.227	0.673	0.415	0.16	0.0304	0.242	0.00337	0.971	1
	seq.9963.19	3	Protocadherin beta-10	PCDHB10	56126	-0.00824	0.0238	0.447	0.828	-0.635	0.242	0.0301	0.241	0.0706	0.448	1
	seq.9964.10	3	Myocardial zonula adherens protein	MYZAP	100820829	-0.0115	0.0104	0.233	0.68	0.0348	0.177	0.992	0.996	-0.0218	0.815	1
	seq.9969.8	3	Solute carrier family 22 member 16	SLC22A16	85413	-0.000789	0.00419	0.892	0.986	-0.0205	0.0267	0.106	0.411	0.0472	0.612	1
	seq.9970.7	3	UBX domain-containing protein 4:Cytoplasmic domain 2	UBXN4	23190	0.00819	0.00919	0.553	0.882	-0.167	0.103	0.0847	0.376	-0.0034	0.971	1
	seq.9971.5	3	CUB and sushi domain-containing protein 2	CSMD2	114784	0.0801	0.0199	9.55e-05	0.0145	-0.00808	0.161	0.695	0.862	0.361	5.85e-05	0.286
	seq.9974.8	3	Delta-like protein 3	DLL3	10683	0.019	0.011	0.0379	0.333	-0.0306	0.0879	0.882	0.952	0.0676	0.467	1
	seq.9979.13	3	Amphoterin-induced protein 1:Cytoplasmic domain	AMIGO1	57463	-0.00166	0.00618	0.584	0.892	-0.119	0.0715	0.273	0.587	-0.0935	0.314	1
	seq.9981.18	3	Protein FAM234B:C-term	FAM234B	57613	-0.0283	0.0132	0.0805	0.448	0.2	0.187	0.231	0.551	-0.00214	0.982	1
	seq.9983.97	3	Inactive serine protease 35	PRSS35	167681	-0.00823	0.0187	0.676	0.918	-0.0285	0.134	0.827	0.927	0.121	0.19	1
	seq.9984.12	3	Protein YIPF6	YIPF6	286451	0.0104	0.0138	0.178	0.615	0.507	0.24	0.184	0.505	-0.144	0.121	1
	seq.9986.14	3	Neuropeptide W	NPW	283869	0.0117	0.0068	0.0873	0.468	0.0242	0.0425	0.434	0.708	0.292	0.00134	1
	seq.9987.30	3	Leucine-rich repeat-containing protein 25:Cytoplasmic domain	LRRC25	126364	0.000861	0.0175	0.639	0.908	-0.136	0.137	0.629	0.824	-	-	-
	seq.9989.12	3	Leucine-rich repeat-containing protein 24	LRRC24	441381	-0.00282	0.0274	0.497	0.862	-0.338	0.188	0.0726	0.35	-0.148	0.109	1
	seq.9991.112	3	EMILIN-3:region 2	EMILIN3	90187	-0.00589	0.0127	0.341	0.766	-0.0863	0.0908	0.562	0.781	-	-	-
	seq.9993.11	3	Zinc finger protein 264	ZNF264	9422	-0.0203	0.0191	0.246	0.687	-0.127	0.143	0.492	0.742	-0.161	0.0816	1
	seq.9994.217	3	Potassium-transporting ATPase subunit beta	ATP4B	496	0.000516	0.0077	0.493	0.86	-0.0854	0.0522	0.0851	0.376	-0.0132	0.887	1
	seq.9995.6	3	Deoxyuridine 5'-triphosphate nucleotidohydrolase; mitochondrial	DUT	1854	-0.0116	0.00751	0.0437	0.348	-0.0883	0.0477	0.0728	0.35	-0.354	8.36e-05	0.408
	seq.9997.12	3	UBX domain-containing protein 4:Cytoplasmic domain 1	UBXN4	23190	0.0152	0.0151	0.956	0.996	-0.235	0.0864	0.0409	0.274	-0.0249	0.789	1
	seq.9999.1	3	Interferon regulatory factor 6	IRF6	3664	0.00547	0.00978	0.916	0.99	-0.0993	0.0602	0.206	0.531	-0.135	0.144	1

### Sheet: Table S9
Table S9. Correlated meta-analysis of plasma protein association with WLZ
(A) Correlated meta-analysis of plasma protein WLZ associations in the MAM phase of the current study and in the previous primary MAM study
	Aptamer ID	Aptamer version	Target Full Name	Entrez gene symbol	post-SAM MAM MAM-phase		primary-MAM (Chen, Mostafa, Hibberd et al, NEJM, 2021)		Correlated meta-analysis
					Coefficient	P-value	Coefficient	P-value	P-value	q-value	MAM-phase/primary-MAM coefficient directions
	seq.5029.3	1	Prolyl endopeptidase FAP	FAP	0.0768	2.74e-07	0.54	2.85e-10	1.28e-14	6.14e-11	pos/pos
	seq.8982.65	3	Thrombospondin-3	THBS3	0.0452	4.9e-06	0.562	3.71e-11	5.35e-14	7.03e-11	pos/pos
	seq.9793.145	3	Immunoglobulin superfamily DCC subclass member 4	IGDCC4	0.0892	4.17e-08	0.489	1.99e-08	8.14e-14	7.03e-11	pos/pos
	seq.3220.40	2	Proto-oncogene tyrosine-protein kinase receptor Ret	RET	0.0595	2.8e-06	0.547	1.42e-10	8.26e-14	7.03e-11	pos/pos
	seq.8841.65	3	Cartilage intermediate layer protein 2	CILP2	0.0754	3.11e-08	0.484	2.81e-08	8.5e-14	7.03e-11	pos/pos
	seq.5457.5	2	Collectin-12	COLEC12	0.0766	3.08e-08	0.483	2.96e-08	8.83e-14	7.03e-11	pos/pos
	seq.3041.55	2	C-type mannose receptor 2	MRC2	0.063	7.24e-07	0.506	4.89e-09	3.66e-13	2.5e-10	pos/pos
	seq.3340.53	1	Thrombospondin-4	THBS4	0.0467	0.000148	0.573	1.2e-11	1.28e-12	7.67e-10	pos/pos
	seq.14136.234	3	Complement component C1q receptor	CD93	0.0819	5.55e-07	0.474	5.81e-08	2.37e-12	1.26e-09	pos/pos
	seq.8773.172	3	EMILIN-3:region 1	EMILIN3	0.0528	2.21e-05	0.504	5.88e-09	1.44e-11	6.87e-09	pos/pos
	seq.9525.1	3	Inactive tyrosine-protein kinase 7	PTK7	0.0897	9.32e-07	0.44	6.09e-07	3.09e-11	1.34e-08	pos/pos
	seq.16828.8	3	Collagen alpha-1(VI) chain	COL6A1	0.0571	0.000146	0.514	2.63e-09	6.35e-11	2.53e-08	pos/pos
	seq.6557.50	3	Leucine-rich repeat-containing protein 15	LRRC15	0.0643	2.08e-05	0.474	5.71e-08	8.26e-11	3.04e-08	pos/pos
	seq.4541.49	2	Cell adhesion molecule-related/down-regulated by oncogenes	CDON	0.0443	2.18e-05	0.469	8.41e-08	1.19e-10	4.06e-08	pos/pos
	seq.7083.74	3	Matrilin-4	MATN4	0.0469	7.77e-05	0.477	4.85e-08	2.9e-10	9.24e-08	pos/pos
	seq.5688.65	3	Cerebellin-4	CBLN4	0.0784	5.06e-05	0.464	1.23e-07	3.85e-10	1.15e-07	pos/pos
	seq.8956.96	3	Scavenger receptor class F member 2:Extracellular domain	SCARF2	0.0749	0.000399	0.502	6.82e-09	4.15e-10	1.17e-07	pos/pos
	seq.9369.174	3	Leucine-rich repeat-containing protein 4C	LRRC4C	0.0887	4.77e-06	0.418	2.55e-06	5e-10	1.33e-07	pos/pos
	seq.11696.7	3	Cellular retinoic acid-binding protein 2	CRABP2	0.0295	0.00108	0.499	9e-09	1.69e-09	4.25e-07	pos/pos
	seq.2819.23	2	Cadherin-5	CDH5	0.0882	1.5e-05	0.408	4.43e-06	2.36e-09	5.46e-07	pos/pos
	seq.5698.60	3	Tenascin-X	TNXB	0.0959	1.46e-05	0.407	4.87e-06	2.49e-09	5.46e-07	pos/pos
	seq.8974.172	3	Collagen alpha-1(XV) chain	COL15A1	0.0514	0.000815	0.485	2.52e-08	2.52e-09	5.46e-07	pos/pos
	seq.15491.20	3	Endosialin	CD248	0.0405	0.00114	0.49	1.84e-08	3.01e-09	6.24e-07	pos/pos
	seq.3299.29	2	Contactin-5	CNTN5	0.0778	7.97e-06	0.39	1.24e-05	3.32e-09	6.62e-07	pos/pos
	seq.15559.5	3	Anthrax toxin receptor 2	ANTXR2	0.0624	0.000105	0.436	8.03e-07	3.72e-09	6.93e-07	pos/pos
	seq.6496.60	3	Protein delta homolog 1:Extracellular domain	DLK1	0.0333	0.0171	0.553	8.72e-11	3.77e-09	6.93e-07	pos/pos
	seq.10464.6	3	Anthrax toxin receptor 1	ANTXR1	0.0625	2.73e-05	0.4	7.33e-06	6.4e-09	1.13e-06	pos/pos
	seq.15466.30	3	Collagen alpha-1(IX) chain	COL9A1	0.0367	2.24e-05	0.388	1.38e-05	9.34e-09	1.59e-06	pos/pos
	seq.8484.24	3	Leptin	LEP	0.0274	4.7e-05	0.397	8.37e-06	1.2e-08	1.97e-06	pos/pos
	seq.8043.153	3	Cartilage oligomeric matrix protein	COMP	0.0219	0.0611	0.561	4.01e-11	2.26e-08	3.59e-06	pos/pos
	seq.3280.49	2	Aggrecan core protein	ACAN	0.0486	0.000227	0.413	3.26e-06	2.54e-08	3.92e-06	pos/pos
	seq.4568.17	2	SLIT and NTRK-like protein 5	SLITRK5	0.0536	0.000213	0.411	3.71e-06	2.64e-08	3.94e-06	pos/pos
	seq.5364.7	3	Protein SET	SET	0.0868	9.24e-06	0.35	0.000104	2.78e-08	4.02e-06	pos/pos
	seq.19372.7	3	MAM domain-containing glycosylphosphatidylinositol anchor protein 2	MDGA2	0.0545	0.000181	0.405	5.24e-06	2.98e-08	4.19e-06	pos/pos
	seq.7173.141	3	Transmembrane protein 132C:Extracellular domain	TMEM132C	0.0708	2.44e-06	0.322	0.000379	3.41e-08	4.66e-06	pos/pos
	seq.4866.59	2	BDNF/NT-3 growth factors receptor	NTRK2	0.0616	0.000159	0.394	9.92e-06	4.47e-08	5.9e-06	pos/pos
	seq.4979.34	2	Dermatopontin	DPT	0.0428	0.0172	0.507	4.62e-09	4.57e-08	5.9e-06	pos/pos
	seq.13463.1	3	Peroxidasin homolog	PXDN	0.0257	0.00643	0.478	4.55e-08	5.08e-08	6.29e-06	pos/pos
	seq.17447.52	3	Secreted frizzled-related protein 4	SFRP4	0.0155	0.0627	0.547	1.52e-10	5.13e-08	6.29e-06	pos/pos
	seq.10702.1	3	Collagen alpha-1(XXVIII) chain	COL28A1	0.0324	0.00881	0.481	3.48e-08	6.5e-08	7.76e-06	pos/pos
	seq.12727.7	3	Prostaglandin F2 receptor negative regulator	PTGFRN	0.0671	2.36e-05	0.345	0.000132	7.76e-08	9.04e-06	pos/pos
	seq.18819.21	3	Peptidyl-prolyl cis-trans isomerase C	PPIC	0.0466	0.00142	0.427	1.39e-06	9.23e-08	1.05e-05	pos/pos
	seq.5116.62	2	Roundabout homolog 2	ROBO2	0.0825	0.000271	0.386	1.54e-05	1.09e-07	1.21e-05	pos/pos
	seq.11196.31	3	Collagen alpha-3(VI) chain:Bovine pancreatic trypsin inhibitor/Kunitz inhibitor domain, isoform 1	COL6A3	0.0291	0.0149	0.484	2.87e-08	1.2e-07	1.3e-05	pos/pos
	seq.9971.5	3	CUB and sushi domain-containing protein 2	CSMD2	0.0801	9.55e-05	0.361	5.85e-05	1.27e-07	1.35e-05	pos/pos
	seq.3298.52	2	Contactin-4	CNTN4	0.0818	0.000185	0.37	3.76e-05	1.6e-07	1.66e-05	pos/pos
	seq.13114.50	3	Lumican	LUM	0.0724	0.000604	0.395	9.75e-06	1.67e-07	1.7e-05	pos/pos
	seq.6382.17	3	Beta-mannosidase	MANBA	0.0711	0.000218	0.372	3.38e-05	1.71e-07	1.7e-05	pos/pos
	seq.7251.64	3	Complement C1q tumor necrosis factor-related protein 3	C1QTNF3	0.0265	0.0216	0.483	2.95e-08	2.1e-07	2.05e-05	pos/pos
	seq.5108.72	3	Neurogenic locus notch homolog protein 3	NOTCH3	0.0778	0.00022	0.367	4.45e-05	2.18e-07	2.06e-05	pos/pos
	seq.6373.54	3	Protein delta homolog 1	DLK1	0.0307	0.029	0.492	1.56e-08	2.2e-07	2.06e-05	pos/pos
	seq.15467.10	3	Collagen triple helix repeat-containing protein 1	CTHRC1	0.056	0.000305	0.369	3.93e-05	2.67e-07	2.45e-05	pos/pos
	seq.3352.80	3	Carbonic anhydrase 6	CA6	0.0166	0.0143	0.465	1.15e-07	2.78e-07	2.51e-05	pos/pos
	seq.6603.18	3	Anosmin-1	ANOS1	0.0432	0.0113	0.452	2.72e-07	3.62e-07	3.2e-05	pos/pos
	seq.8900.28	3	Neogenin	NEO1	0.0885	0.000255	0.358	6.99e-05	3.68e-07	3.2e-05	pos/pos
	seq.3234.23	2	Coiled-coil domain-containing protein 80	CCDC80	0.0618	0.00394	0.417	2.59e-06	4.7e-07	4.01e-05	pos/pos
	seq.6234.74	3	Vitrin	VIT	0.0576	0.000623	0.36	6.23e-05	7.83e-07	6.57e-05	pos/pos
	seq.17156.72	3	Serine/threonine-protein kinase DCLK1	DCLK1	0.0311	0.00536	0.412	3.51e-06	8.38e-07	6.9e-05	pos/pos
	seq.19127.1	3	Heat shock protein beta-6	HSPB6	0.0278	0.0251	0.456	2.05e-07	9.07e-07	7.35e-05	pos/pos
	seq.6472.40	3	Melanocyte protein PMEL	PMEL	0.031	0.00648	0.411	3.72e-06	1.1e-06	8.73e-05	pos/pos
	seq.17836.17	3	Protein S100-A16	S100A16	0.0446	0.000228	0.329	0.000277	1.12e-06	8.77e-05	pos/pos
	seq.4880.21	1	Growth/differentiation factor 2	GDF2	0.0482	0.000105	0.311	0.000598	1.17e-06	8.98e-05	pos/pos
	seq.9294.45	3	Microfibrillar-associated protein 2	MFAP2	0.0315	0.019	0.44	6.16e-07	1.25e-06	9.49e-05	pos/pos
	seq.12807.89	3	Rho GTPase-activating protein 30	ARHGAP30	0.109	3.19e-05	0.283	0.00188	1.38e-06	0.000103	pos/pos
	seq.5843.60	3	Histone-lysine N-methyltransferase EHMT2	EHMT2	0.0379	0.00949	0.415	2.91e-06	1.47e-06	0.000108	pos/pos
	seq.4925.54	2	Collagenase 3	MMP13	0.0228	0.000548	0.34	0.000164	1.57e-06	0.000114	pos/pos
	seq.13122.19	3	Leucine-rich repeat transmembrane protein FLRT2	FLRT2	0.0578	0.00402	0.389	1.34e-05	1.61e-06	0.000115	pos/pos
	seq.12684.5	3	Adseverin	SCIN	0.0286	0.00873	0.405	5.23e-06	2e-06	0.00014	pos/pos
	seq.15394.79	3	Netrin receptor UNC5B	UNC5B	0.0536	0.00193	0.361	6.05e-05	2.36e-06	0.000163	pos/pos
	seq.14208.3	3	Retinoid-binding protein 7	RBP7	0.038	0.00175	0.356	7.62e-05	2.56e-06	0.000175	pos/pos
	seq.5621.64	3	Thrombospondin type-1 domain-containing protein 1	THSD1	0.0731	0.000528	0.326	0.000311	2.65e-06	0.000178	pos/pos
	seq.15635.4	3	SPARC-related modular calcium-binding protein 2	SMOC2	0.033	0.0212	0.425	1.64e-06	2.78e-06	0.000185	pos/pos
	seq.6022.57	3	Protein kinase C-binding protein NELL2	NELL2	0.0555	0.0281	0.432	1.03e-06	3.03e-06	0.000198	pos/pos
	seq.3196.6	2	Hyaluronan and proteoglycan link protein 1	HAPLN1	0.018	0.0242	0.424	1.67e-06	3.37e-06	0.000218	pos/pos
	seq.18875.125	3	Chondrocalcin	COL2A1	0.0238	2.37e-05	0.255	0.0054	3.43e-06	0.000218	pos/pos
	seq.4430.44	3	Collectin-11	COLEC11	0.0478	0.000106	0.284	0.00186	3.56e-06	0.000224	pos/pos
	seq.19561.216	3	Plexin-D1	PLXND1	0.0824	0.000549	0.316	0.0005	4.18e-06	0.00026	pos/pos
	seq.10521.10	3	Matrix-remodeling-associated protein 8:Extracellular domain	MXRA8	0.0523	0.0683	0.453	2.63e-07	4.89e-06	0.000297	pos/pos
	seq.9715.15	3	Immunoglobulin superfamily member 3	IGSF3	0.0371	0.00735	0.378	2.41e-05	4.91e-06	0.000297	pos/pos
	seq.3206.4	2	Lymphatic vessel endothelial hyaluronic acid receptor 1	LYVE1	0.0446	0.0141	0.397	8.54e-06	5.06e-06	0.000302	pos/pos
	seq.15626.223	3	Basement membrane-specific heparan sulfate proteoglycan core protein	HSPG2	0.0523	0.0182	0.403	5.96e-06	5.45e-06	0.000322	pos/pos
	seq.18216.22	3	Interleukin-11 receptor subunit alpha	IL11RA	0.0338	0.018	0.399	7.66e-06	6.35e-06	0.00037	pos/pos
	seq.11142.11	3	Angiopoietin-related protein 1:C-Term, Fibrinogen domian	ANGPTL1	0.0212	0.016	0.394	1.01e-05	6.62e-06	0.000381	pos/pos
	seq.19377.14	3	Noelin-2	OLFM2	0.0146	0.0168	0.395	9.58e-06	6.83e-06	0.000388	pos/pos
	seq.6260.14	3	Tenascin	TNC	0.0621	0.00305	0.343	0.000144	7.5e-06	0.000422	pos/pos
	seq.10714.7	3	Angiotensin-converting enzyme	ACE	0.046	0.00292	0.341	0.000156	7.67e-06	0.000426	pos/pos
	seq.15653.9	3	Collagen alpha-1(X) chain	COL10A1	0.0445	0.000103	0.259	0.00456	8.73e-06	0.00048	pos/pos
	seq.3290.50	2	CD109 antigen	CD109	0.0553	0.00865	0.368	4.22e-05	8.91e-06	0.000484	pos/pos
	seq.3806.55	1	Ephrin type-A receptor 5	EPHA5	0.0633	0.000131	0.262	0.00413	9.51e-06	0.000505	pos/pos
	seq.7194.36	3	Neuroplastin	NPTN	0.0409	0.0108	0.368	4.09e-05	1.13e-05	0.000578	pos/pos
	seq.2590.69	4	Inactive tyrosine-protein kinase transmembrane receptor ROR1	ROR1	0.0411	0.0196	0.384	1.81e-05	1.28e-05	0.000652	pos/pos
	seq.3029.52	2	CD209 antigen	CD209	0.0534	0.00176	0.307	0.000709	1.64e-05	0.000818	pos/pos
	seq.5738.25	3	Tenascin	TNC	0.0524	0.00335	0.323	0.000363	1.73e-05	0.000853	pos/pos
	seq.2948.58	2	Growth hormone receptor	GHR	0.0538	0.0133	0.357	7.25e-05	2.16e-05	0.00105	pos/pos
	seq.4834.61	2	Ephrin type-A receptor 2	EPHA2	0.0498	0.00468	0.326	0.000318	2.17e-05	0.00105	pos/pos
	seq.11237.49	3	Procollagen C-endopeptidase enhancer 1	PCOLCE	0.0286	0.0231	0.374	2.99e-05	2.22e-05	0.00106	pos/pos
	seq.11140.56	3	Collagen alpha-1(I) chain:C-term propeptide	COL1A1	0.0195	0.000236	0.25	0.00632	2.34e-05	0.0011	pos/pos
	seq.15569.15	3	Collagen Type II	COL2A1	0.0173	0.000208	0.244	0.00768	2.6e-05	0.0012	pos/pos
	seq.15562.24	3	Beta-glucuronidase	GUSB	0.0256	0.000237	0.246	0.00726	2.71e-05	0.00124	pos/pos
	seq.4546.27	3	Adhesion G protein-coupled receptor E2	ADGRE2	0.0338	0.00163	0.289	0.00152	2.97e-05	0.00135	pos/pos
	seq.8289.8	3	Transmembrane glycoprotein NMB:Extracellular domain	GPNMB	0.0325	0.0224	0.365	4.86e-05	2.99e-05	0.00135	pos/pos
	seq.2974.61	2	Contactin-1	CNTN1	0.0623	0.025	0.363	5.36e-05	3.67e-05	0.00164	pos/pos
	seq.5682.13	3	Vasorin	VASN	0.0444	0.0291	0.363	5.45e-05	4.47e-05	0.00198	pos/pos
	seq.6107.3	3	Chymotrypsin-like elastase family member 1	CELA1	0.0435	0.00469	0.3	0.000955	5.31e-05	0.00228	pos/pos
	seq.7131.207	3	Tenascin	TNC	0.0502	0.00797	0.313	0.000558	5.81e-05	0.00246	pos/pos
	seq.15514.26	3	Cholinesterase	BCHE	0.0535	0.00244	0.278	0.00232	6.2e-05	0.0026	pos/pos
	seq.4328.2	2	Brother of CDO	BOC	0.0361	0.0053	0.297	0.00107	6.59e-05	0.00274	pos/pos
	seq.5242.37	3	Dual specificity mitogen-activated protein kinase kinase 4	MAP2K4	0.0132	0.129	0.409	4.25e-06	7.38e-05	0.00304	pos/pos
	seq.18871.24	3	Allograft inflammatory factor 1-like	AIF1L	0.0575	0.00149	0.255	0.0054	8.81e-05	0.00358	pos/pos
	seq.11278.4	3	Collagen alpha-2(XI) chain	COL11A2	0.0414	0.00399	0.28	0.0021	8.85e-05	0.00358	pos/pos
	seq.6440.31	3	Microfibrillar-associated protein 5	MFAP5	0.036	0.0152	0.32	0.00042	9.12e-05	0.00366	pos/pos
	seq.6923.1	3	Procollagen-lysine,2-oxoglutarate 5-dioxygenase 2	PLOD2	0.0176	0.0109	0.309	0.000677	9.32e-05	0.00371	pos/pos
	seq.2944.66	2	Neuroblastoma suppressor of tumorigenicity 1	NBL1	0.0736	0.000401	0.221	0.0163	9.53e-05	0.00376	pos/pos
	seq.9204.33	3	Pro-opiomelanocortin	POMC	0.042	0.000583	0.227	0.0133	0.000102	0.00392	pos/pos
	seq.6367.66	3	fibromodulin	FMOD	0.0361	0.0325	0.342	0.00015	0.000103	0.00392	pos/pos
	seq.2952.75	2	Insulin-like growth factor I	IGF1	0.0103	0.1	0.386	1.57e-05	0.000107	0.00407	pos/pos
	seq.3045.72	2	Pleiotrophin	PTN	0.0515	0.00326	0.268	0.0033	0.00011	0.00412	pos/pos
	seq.6375.75	3	Xyloside xylosyltransferase 1	XXYLT1	0.045	0.0119	0.306	0.000762	0.000112	0.00416	pos/pos
	seq.11536.9	3	Histone H2A deubiquitinase MYSM1	MYSM1	0.0598	0.00238	0.257	0.00488	0.000119	0.00435	pos/pos
	seq.11645.9	3	Prolyl 4-hydroxylase subunit alpha-1	P4HA1	0.0686	4.05e-07	0.0926	0.318	0.000119	0.00435	pos/pos
	seq.6451.64	3	Asporin	ASPN	0.0117	0.000752	0.228	0.0131	0.000122	0.00437	pos/pos
	seq.9017.58	3	Lactase-phlorizin hydrolase	LCT	0.0159	0.0161	0.313	0.000564	0.000122	0.00437	pos/pos
	seq.7178.59	3	Protein DEPP	DEPP1	0.0168	0.102	0.381	2.04e-05	0.00013	0.00461	pos/pos
	seq.3296.92	2	Contactin-2	CNTN2	0.0421	0.00174	0.245	0.0076	0.000138	0.00485	pos/pos
	seq.17791.25	3	Hippocalcin-like protein 1	HPCAL1	0.0374	0.0121	0.299	0.001	0.00014	0.00489	pos/pos
	seq.4194.26	3	Acidic leucine-rich nuclear phosphoprotein 32 family member B	ANP32B	0.0322	0.0313	0.33	0.000262	0.000146	0.00504	pos/pos
	seq.10832.24	3	Beta-1,4-galactosyltransferase 6	B4GALT6	0.071	0.000377	0.205	0.0256	0.00015	0.00515	pos/pos
	seq.4155.3	2	Tenascin	TNC	0.0426	0.0161	0.304	0.000805	0.000159	0.00544	pos/pos
	seq.2999.6	2	Limbic system-associated membrane protein	LSAMP	0.0636	0.0169	0.298	0.00103	0.000201	0.00677	pos/pos
	seq.6255.74	3	Probable carboxypeptidase X1	CPXM1	0.0202	0.00445	0.255	0.00529	0.000219	0.00733	pos/pos
	seq.18231.147	3	Prion-like protein doppel	PRND	0.0371	0.0418	0.325	0.000325	0.000238	0.00784	pos/pos
	seq.4564.2	2	Plexin-C1	PLXNC1	0.0457	0.0102	0.275	0.00261	0.000255	0.00836	pos/pos
	seq.5675.6	3	Tenascin	TNC	0.0379	0.0302	0.309	0.000658	0.00027	0.00876	pos/pos
	seq.19143.38	3	NADH-cytochrome b5 reductase 2	CYB5R2	0.0244	0.028	0.306	0.000752	0.000274	0.00883	pos/pos
	seq.4297.62	3	Spondin-1	SPON1	0.0831	0.000964	0.207	0.0247	0.000287	0.00908	pos/pos
	seq.3457.57	1	Periostin	POSTN	0.0252	0.17	0.382	1.97e-05	0.000289	0.00908	pos/pos
	seq.12549.33	3	Hematopoietic prostaglandin D synthase	HPGDS	0.0412	0.0245	0.299	0.00102	0.000297	0.00928	pos/pos
	seq.10440.26	3	CXADR-like membrane protein:Extracellular domain	CLMP	0.0441	0.0328	0.308	0.000683	0.000304	0.00943	pos/pos
	seq.16302.11	3	BPI fold-containing family A member 2	BPIFA2	0.0114	0.291	0.412	3.54e-06	0.000306	0.00943	pos/pos
	seq.5451.1	3	CD166 antigen	ALCAM	0.0815	0.00337	0.233	0.011	0.000338	0.0104	pos/pos
	seq.18922.27	3	Macrosialin	CD68	0.037	0.021	0.288	0.00157	0.00035	0.0105	pos/pos
	seq.19590.46	3	Pulmonary surfactant-associated protein D	SFTPD	0.0346	0.00634	0.25	0.00632	0.00035	0.0105	pos/pos
	seq.9288.7	3	Peptidyl-prolyl cis-trans isomerase FKBP7	FKBP7	0.0273	0.0397	0.311	0.000616	0.000351	0.0105	pos/pos
	seq.19361.78	3	Matrilin-3	MATN3	0.0337	0.00729	0.254	0.00557	0.000355	0.0106	pos/pos
	seq.7841.84	3	Endothelial cell-selective adhesion molecule	ESAM	0.0718	0.0057	0.246	0.0072	0.000358	0.0106	pos/pos
	seq.12338.27	3	Pikachurin	EGFLAM	0.031	0.096	0.347	0.000121	0.00036	0.0106	pos/pos
	seq.13485.20	3	Transmembrane protein 87B	TMEM87B	0.0444	0.00288	0.226	0.0137	0.000367	0.0106	pos/pos
	seq.3348.49	2	Bone morphogenetic protein 1	BMP1	0.00892	0.0105	0.262	0.00418	0.000389	0.0112	pos/pos
	seq.16900.29	3	MAM domain-containing glycosylphosphatidylinositol anchor protein 1	MDGA1	0.0462	0.104	0.347	0.000117	0.000392	0.0112	pos/pos
	seq.3322.52	2	Leucine-rich repeats and immunoglobulin-like domains protein 3	LRIG3	0.0353	0.0279	0.293	0.00129	0.000406	0.0115	pos/pos
	seq.6448.36	3	Semaphorin-3C	SEMA3C	0.0271	0.0713	0.329	0.000281	0.000417	0.0118	pos/pos
	seq.7923.41	3	Semaphorin-4C	SEMA4C	0.0139	0.049	0.312	0.00059	0.000434	0.0122	pos/pos
	seq.14615.46	3	Keratin-associated protein 2-4	KRTAP2-4	0.0146	0.0383	0.302	0.000883	0.000436	0.0122	pos/pos
	seq.8337.65	3	Receptor-type tyrosine-protein phosphatase U	PTPRU	0.0224	0.0524	0.312	0.000571	0.00046	0.0128	pos/pos
	seq.2658.27	1	NT-3 growth factor receptor	NTRK3	0.0578	0.00303	0.22	0.0169	0.000469	0.0129	pos/pos
	seq.18907.97	3	Killer cell immunoglobulin-like receptor 3DL1	KIR3DL1	0.0679	0.0615	0.318	0.000446	0.000471	0.0129	pos/pos
	seq.17685.9	3	Apolipoprotein A-IV	APOA4	0.0281	0.0411	0.301	0.000919	0.000486	0.0133	pos/pos
	seq.15530.33	3	Ephrin type-B receptor 4	EPHB4	0.059	0.00676	0.239	0.00903	0.000508	0.0136	pos/pos
	seq.14091.42	3	Carbonyl reductase [NADPH] 3	CBR3	0.0244	0.0146	0.263	0.00403	0.000512	0.0137	pos/pos
	seq.15472.16	3	Low-density lipoprotein receptor-related protein 11	LRP11	0.0409	0.0335	0.291	0.00139	0.000522	0.0138	pos/pos
	seq.9368.64	3	Leucine-rich repeat and transmembrane domain-containing protein 1	LRTM1	0.0216	0.0852	0.327	0.000303	0.000552	0.0145	pos/pos
	seq.9005.16	3	Plexin-A1	PLXNA1	0.0454	0.00442	0.224	0.0148	0.000558	0.0145	pos/pos
	seq.7849.3	3	Glutaminyl-peptide cyclotransferase	QPCT	0.0273	0.0615	0.312	0.000572	0.000558	0.0145	pos/pos
	seq.12707.26	3	Dihydropyrimidinase-related protein 3	DPYSL3	0.0237	0.0686	0.315	0.000508	0.000589	0.0152	pos/pos
	seq.7933.75	3	Disintegrin and metalloproteinase domain-containing protein 22	ADAM22	0.0629	0.00125	0.189	0.0409	0.000601	0.0153	pos/pos
	seq.18921.30	3	Phosphate-regulating neutral endopeptidase	PHEX	0.0314	0.0212	0.27	0.00314	0.000603	0.0153	pos/pos
	seq.4232.19	2	Insulin-like growth factor 1 receptor	IGF1R	0.0538	0.00508	0.225	0.0142	0.000605	0.0153	pos/pos
	seq.7861.9	3	Tyrosine-protein kinase transmembrane receptor ROR2	ROR2	0.0504	0.0126	0.249	0.00651	0.000664	0.0167	pos/pos
	seq.6409.57	3	Adhesion G protein-coupled receptor F5	ADGRF5	0.0325	0.0195	0.26	0.00448	0.000737	0.0182	pos/pos
	seq.10419.1	3	Scavenger receptor class A member 5	SCARA5	0.0358	0.00216	0.194	0.0356	0.000772	0.0189	pos/pos
	seq.5358.3	3	Osteomodulin	OMD	0.0363	0.0532	0.295	0.00118	0.000776	0.0189	pos/pos
	seq.4125.52	2	Advanced glycosylation end product-specific receptor, soluble	AGER	0.0198	0.0832	0.314	0.000535	0.000777	0.0189	pos/pos
	seq.13112.179	3	Follistatin-related protein 1	FSTL1	0.0539	0.0197	0.258	0.00484	0.000794	0.0191	pos/pos
	seq.5463.22	3	Growth arrest-specific protein 1	GAS1	0.028	0.0754	0.308	0.000693	0.000817	0.0195	pos/pos
	seq.8397.147	3	Sulfhydryl oxidase 2	QSOX2	0.0556	0.00361	0.205	0.0259	0.000822	0.0195	pos/pos
	seq.2571.12	3	Insulin-like growth factor-binding protein 3	IGFBP3	0.0129	0.125	0.328	0.000282	0.000888	0.0208	pos/pos
	seq.6713.4	3	Low-density lipoprotein receptor-related protein 11	LRP11	0.057	0.0283	0.264	0.00383	0.000942	0.0219	pos/pos
	seq.6984.6	3	Immunoglobulin superfamily member 8	IGSF8	0.0405	0.0156	0.242	0.00838	0.001	0.0231	pos/pos
	seq.5620.13	3	Peptidyl-glycine alpha-amidating monooxygenase	PAM	0.0169	0.212	0.351	9.78e-05	0.00105	0.0241	pos/pos
	seq.6927.7	3	Bifunctional heparan sulfate N-deacetylase/N-sulfotransferase 1	NDST1	0.0509	0.0115	0.229	0.0128	0.00109	0.0247	pos/pos
	seq.6520.87	3	Matrix Gla protein	MGP	0.0122	0.0424	0.273	0.00282	0.00113	0.0255	pos/pos
	seq.14101.2	3	Ciliary neurotrophic factor receptor subunit alpha	CNTFR	0.0279	0.185	0.339	0.000172	0.00118	0.0262	pos/pos
	seq.4996.66	1	Histidine-rich glycoprotein	HRG	0.0119	0.203	0.343	0.000144	0.00123	0.0272	pos/pos
	seq.3325.2	2	Matrilin-2	MATN2	0.046	0.108	0.309	0.000655	0.00124	0.0272	pos/pos
	seq.15570.99	3	Complement receptor type 2	CR2	0.0296	0.0121	0.226	0.014	0.00124	0.0272	pos/pos
	seq.10558.26	3	Protocadherin-9	PCDH9	0.018	0.0998	0.304	0.000813	0.00129	0.0279	pos/pos
	seq.14131.37	3	Ephrin-B2:Extracellular domain	EFNB2	0.0416	0.0452	0.27	0.00308	0.00129	0.0279	pos/pos
	seq.6605.17	3	Insulin-like growth factor-binding protein complex acid labile subunit	IGFALS	0.00491	0.471	0.402	6.53e-06	0.0013	0.0279	pos/pos
	seq.5065.8	2	CD83 antigen	CD83	0.0344	2.93e-05	0.0885	0.341	0.00131	0.028	pos/pos
	seq.4246.40	2	Neural cell adhesion molecule L1	L1CAM	0.0439	0.0507	0.274	0.00269	0.00133	0.0281	pos/pos
	seq.15620.4	3	Neuroligin-1	NLGN1	0.0463	0.00401	0.189	0.0402	0.00139	0.0289	pos/pos
	seq.8039.41	3	Protein FAM177A1	FAM177A1	0.0291	0.0632	0.281	0.00206	0.0014	0.0289	pos/pos
	seq.14069.61	3	Carbonic anhydrase 4	CA4	0.0473	0.0197	0.237	0.00987	0.00142	0.0291	pos/pos
	seq.16620.26	3	Lymphocyte antigen 75	LY75	0.0348	0.0182	0.234	0.0108	0.00142	0.0291	pos/pos
	seq.3212.30	3	Neutral ceramidase	ASAH2	0.0384	0.0187	0.234	0.0107	0.00144	0.0292	pos/pos
	seq.8233.2	3	Inter-alpha-trypsin inhibitor heavy chain H5	ITIH5	0.031	0.0814	0.29	0.00142	0.00145	0.0292	pos/pos
	seq.18881.7	3	CD97 antigen	ADGRE5	0.0265	0.0267	0.246	0.00716	0.00145	0.0292	pos/pos
	seq.15499.11	3	Attractin	ATRN	0.0295	0.0571	0.275	0.0026	0.00147	0.0294	pos/pos
	seq.3221.54	1	Secreted frizzled-related protein 1	SFRP1	0.0334	0.0496	0.269	0.00324	0.00148	0.0295	pos/pos
	seq.9986.14	3	Neuropeptide W	NPW	0.0117	0.0873	0.292	0.00134	0.00152	0.0302	pos/pos
	seq.5532.53	3	Fibroblast growth factor receptor 1	FGFR1	0.0231	0.13	0.31	0.000645	0.00156	0.0309	pos/pos
	seq.7857.22	3	Neurotensin/neuromedin N	NTS	0.01	0.0274	0.243	0.00811	0.00164	0.0321	pos/pos
	seq.16060.99	3	Nidogen-2	NID2	0.0158	0.0889	0.288	0.00154	0.00171	0.0332	pos/pos
	seq.3035.80	2	Interleukin-19	IL19	0.0352	0.00794	0.2	0.0298	0.00175	0.0338	pos/pos
	seq.10565.19	3	SLIT and NTRK-like protein 3	SLITRK3	0.0165	0.0995	0.292	0.00135	0.00179	0.0343	pos/pos
	seq.5837.49	3	Leukemia inhibitory factor receptor	LIFR	0.0533	0.00302	0.171	0.0637	0.00185	0.0352	pos/pos
	seq.2602.2	2	Angiopoietin-2	ANGPT2	0.0298	0.0184	0.224	0.0149	0.00189	0.0358	pos/pos
	seq.14025.18	3	Tumor necrosis factor receptor superfamily member 9	TNFRSF9	0.0806	0.00111	0.144	0.121	0.00202	0.0379	pos/pos
	seq.18882.7	3	Calsyntenin-2	CLSTN2	0.0286	0.157	0.308	0.000683	0.00212	0.039	pos/pos
	seq.6383.90	3	Tolloid-like protein 1	TLL1	0.0247	0.0166	0.214	0.02	0.00222	0.0405	pos/pos
	seq.7810.20	3	Complement C1q tumor necrosis factor-related protein 5	C1QTNF5	0.0485	0.0242	0.226	0.014	0.0023	0.0417	pos/pos
	seq.2615.60	2	Ephrin-A5	EFNA5	0.0479	0.0353	0.239	0.00924	0.00232	0.042	pos/pos
	seq.9076.25	3	Proenkephalin-A	PENK	0.0108	0.265	0.336	0.000204	0.00233	0.0421	pos/pos
	seq.6570.1	3	Collagen alpha-1(XIII) chain	COL13A1	0.0294	0.039	0.241	0.00856	0.00241	0.0433	pos/pos
	seq.2992.59	2	Interleukin-17 receptor A	IL17RA	0.0585	0.00781	0.186	0.0432	0.00249	0.0443	pos/pos
	seq.6920.1	3	GDNF family receptor alpha-like	GFRAL	0.0167	0.123	0.289	0.00148	0.00249	0.0443	pos/pos
	seq.9231.23	3	Inositol monophosphatase 3	BPNT2	0.0284	0.0744	0.265	0.0037	0.00254	0.0449	pos/pos
	seq.15503.20	3	Left-right determination factor 2	LEFTY2	0.0126	0.0904	0.273	0.00278	0.0026	0.0458	pos/pos
	seq.9377.25	3	Kit ligand	KITLG	0.0237	0.149	0.298	0.00107	0.00261	0.0458	pos/pos
	seq.16858.384	3	Reticulocalbin-3	RCN3	0.0517	0.00793	0.184	0.0461	0.00268	0.0466	pos/pos
	seq.8245.27	3	Intercellular adhesion molecule 5	ICAM5	0.0714	0.00857	0.186	0.0441	0.00272	0.0471	pos/pos
	seq.9182.3	3	Low-density lipoprotein receptor-related protein 1, soluble:Extracellular domain, LDL receptor class A domains 11-20	LRP1	0.0347	0.136	0.29	0.00147	0.0028	0.0483	pos/pos
	seq.19296.51	3	Myosin regulatory light chain 2, atrial isoform	MYL7	0.0111	0.199	0.309	0.000669	0.00293	0.0502	pos/pos
	seq.13123.3	3	Leucine-rich repeat transmembrane protein FLRT3:Extracellular domain	FLRT3	0.0208	0.125	0.283	0.00189	0.00296	0.0505	pos/pos
	seq.9713.67	3	Platelet-derived growth factor receptor-like protein	PDGFRL	0.0165	0.039	0.232	0.0116	0.00305	0.0517	pos/pos
	seq.6049.64	3	Receptor-type tyrosine-protein phosphatase S	PTPRS	0.039	0.13	0.282	0.00195	0.00319	0.0537	pos/pos
	seq.13460.4	3	Chondroadherin	CHAD	0.0495	0.00901	0.18	0.0517	0.00331	0.0548	pos/pos
	seq.16558.2	3	Myocilin	MYOC	0.0135	0.447	0.362	5.63e-05	0.00332	0.0548	pos/pos
	seq.19558.10	3	Low-density lipoprotein receptor-related protein 4	LRP4	0.0246	0.0189	0.2	0.03	0.00357	0.0586	pos/pos
	seq.8989.40	3	Signal peptide, CUB and EGF-like domain-containing protein 1	SCUBE1	0.0322	0.000883	0.116	0.212	0.00379	0.0616	pos/pos
	seq.16753.46	3	Collagen alpha-2(VI) chain	COL6A2	0.0881	0.00201	0.133	0.151	0.00392	0.0631	pos/pos
	seq.5124.69	3	Intercellular adhesion molecule 5	ICAM5	0.0517	0.0183	0.195	0.0347	0.00397	0.0636	pos/pos
	seq.8296.117	3	KDEL motif-containing protein 2	POGLUT3	0.0294	0.0248	0.204	0.027	0.00409	0.0654	pos/pos
	seq.8225.86	3	Ephrin type-B receptor 2	EPHB2	0.0183	0.059	0.236	0.0101	0.00412	0.0656	pos/pos
	seq.7945.10	3	Semaphorin-6A	SEMA6A	0.0447	0.0244	0.202	0.028	0.00417	0.0661	pos/pos
	seq.9772.153	3	Neuroligin-2:Extracellular domain	NLGN2	0.0338	0.031	0.211	0.0221	0.00418	0.0661	pos/pos
	seq.8973.23	3	Fc receptor-like protein 4:Extracellular domain	FCRL4	0.0094	0.398	0.342	0.00015	0.00424	0.0667	pos/pos
	seq.14124.6	3	Ephrin-A2	EFNA2	0.0496	0.0406	0.219	0.0173	0.00437	0.0683	pos/pos
	seq.3508.78	3	C-C motif chemokine 22	CCL22	0.0332	0.0835	0.248	0.00678	0.00443	0.0687	pos/pos
	seq.6998.106	3	Aspartyl/asparaginyl beta-hydroxylase	ASPH	0.0691	0.0239	0.196	0.0331	0.00474	0.0731	pos/pos
	seq.9326.33	3	Inter-alpha-trypsin inhibitor heavy chain H2	ITIH2	0.0544	0.0882	0.246	0.00726	0.00493	0.0753	pos/pos
	seq.19581.15	3	Insulin-like growth factor-binding protein 5	IGFBP5	0.00383	0.37	0.329	0.000275	0.00501	0.0763	pos/pos
	seq.3714.49	2	Creatine kinase M-type:Creatine kinase B-type heterodimer	CKB|CKM	0.00393	0.408	0.337	0.000192	0.00507	0.0769	pos/pos
	seq.5404.53	3	Tumor necrosis factor receptor superfamily member 21	TNFRSF21	0.0324	0.0677	0.233	0.0112	0.00511	0.0771	pos/pos
	seq.2972.57	2	Bone morphogenetic protein 7	BMP7	0.0077	0.567	0.365	4.76e-05	0.00558	0.0827	pos/pos
	seq.3448.13	2	Insulin receptor	INSR	0.0376	0.065	0.227	0.0134	0.00562	0.0829	pos/pos
	seq.10569.28	3	Microfibrillar-associated protein 2	MFAP2	0.0275	0.147	0.265	0.00374	0.0057	0.0837	pos/pos
	seq.6406.3	3	Normal mucosa of esophagus-specific gene 1 protein	NMES1	0.0348	0.0451	0.211	0.0216	0.00577	0.0843	pos/pos
	seq.6252.62	3	Secretoglobin family 3A member 1	SCGB3A1	0.0151	0.215	0.285	0.00175	0.00585	0.0849	pos/pos
	seq.5744.12	3	Protein MENT	MENT	0.00776	0.219	0.285	0.00173	0.00595	0.0862	pos/pos
	seq.5628.21	3	Semaphorin-3G	SEMA3G	0.0401	0.0523	0.214	0.0198	0.00617	0.0884	pos/pos
	seq.9253.52	3	Histo-blood group ABO system transferase	ABO	0.0347	0.0918	0.238	0.00953	0.00625	0.0894	pos/pos
	seq.7266.4	3	Serpin A9	SERPINA9	0.0216	0.154	0.262	0.00419	0.00649	0.0917	pos/pos
	seq.5632.6	3	Cartilage acidic protein 1	CRTAC1	0.0251	0.174	0.268	0.00339	0.00661	0.0928	pos/pos
	seq.13124.20	3	Immunoglobulin superfamily containing leucine-rich repeat protein 2	ISLR2	0.0368	0.0281	0.187	0.0429	0.00682	0.0953	pos/pos
	seq.6647.55	3	PolyUbiquitin K63-linked	UBC	0.0635	0.000727	0.0907	0.329	0.00684	0.0953	pos/pos
	seq.4929.55	1	Sex hormone-binding globulin	SHBG	0.0294	0.00816	0.148	0.111	0.00688	0.0956	pos/pos
	seq.13133.73	3	Latent-transforming growth factor beta-binding protein 4	LTBP4	0.0215	0.181	0.267	0.00342	0.007	0.0969	pos/pos
	seq.4763.31	3	Afamin	AFM	0.0222	0.0752	0.224	0.0149	0.00706	0.0971	pos/pos
	seq.2687.2	1	Melanoma-derived growth regulatory protein	MIA	0.0192	0.374	0.315	0.000505	0.00708	0.0971	pos/pos
	seq.10006.25	3	ETS domain-containing protein Elk-1	ELK1	0.0165	0.0245	0.179	0.0527	0.00736	0.0996	pos/pos
	seq.13666.222	3	Carbonic anhydrase-related protein 10	CA10	0.0308	0.0347	0.19	0.0391	0.00751	0.101	pos/pos
	seq.16594.44	3	Fas apoptotic inhibitory molecule 1	FAIM	0.0053	0.202	0.268	0.00336	0.00798	0.104	pos/pos
	seq.6359.50	3	Protein O-linked-mannose beta-1,4-N-acetylglucosaminyltransferase 2	POMGNT2	0.0112	0.175	0.259	0.00462	0.00811	0.106	pos/pos
	seq.5660.51	3	Extracellular superoxide dismutase [Cu-Zn]	SOD3	0.0253	0.181	0.258	0.00476	0.00861	0.111	pos/pos
	seq.5637.81	3	Netrin-G1	NTNG1	0.0394	0.0465	0.194	0.035	0.00881	0.113	pos/pos
	seq.12475.48	3	Chloride intracellular channel protein 5	CLIC5	0.0355	0.018	0.161	0.0819	0.00885	0.113	pos/pos
	seq.7015.8	3	Leukocyte immunoglobulin-like receptor subfamily B member 5	LILRB5	0.0398	0.076	0.214	0.0202	0.00895	0.114	pos/pos
	seq.5728.60	3	Fc receptor-like protein 1	FCRL1	0.025	0.128	0.238	0.00954	0.009	0.114	pos/pos
	seq.8660.5	3	Olfactomedin-like protein 3	OLFML3	0.0174	0.138	0.24	0.00878	0.00928	0.116	pos/pos
	seq.13130.150	3	Hexokinase-2	HK2	0.0233	0.0037	0.115	0.217	0.0093	0.116	pos/pos
	seq.8106.15	3	Translocon-associated protein subunit alpha	SSR1	0.0458	0.00252	0.105	0.26	0.00954	0.118	pos/pos
	seq.9394.19	3	Carboxypeptidase Q	CPQ	0.0254	0.0596	0.2	0.0297	0.00963	0.119	pos/pos
	seq.2973.15	2	Platelet glycoprotein 4	CD36	0.036	0.00954	0.138	0.136	0.00968	0.119	pos/pos
	seq.9234.8	3	Twisted gastrulation protein homolog 1	TWSG1	0.0659	0.289	0.282	0.00198	0.00971	0.119	pos/pos
	seq.3326.58	2	Cell adhesion molecule 1	CADM1	0.0071	0.402	0.306	0.000753	0.01	0.122	pos/pos
	seq.18347.15	3	Laminin-2	LAMA2|LAMB1|LAMC1	0.0353	0.139	0.236	0.0101	0.0102	0.124	pos/pos
	seq.2278.61	4	Metalloproteinase inhibitor 2	TIMP2	0.0169	0.497	0.324	0.000343	0.0103	0.125	pos/pos
	seq.13434.172	3	Alpha-parvin	PARVA	0.0151	0.00874	0.132	0.153	0.0104	0.125	pos/pos
	seq.9316.67	3	WAP four-disulfide core domain protein 1	WFDC1	0.0357	0.0466	0.187	0.0428	0.0105	0.125	pos/pos
	seq.2811.27	1	Angiopoietin-1	ANGPT1	0.0103	0.0067	0.125	0.178	0.0105	0.126	pos/pos
	seq.9175.48	3	Down syndrome cell adhesion molecule	DSCAM	0.0162	0.196	0.253	0.00577	0.0107	0.127	pos/pos
	seq.11401.181	3	E3 ubiquitin-protein ligase RNF146	RNF146	0.0431	0.00833	0.13	0.162	0.0107	0.127	pos/pos
	seq.7228.2	3	Alpha-N-acetylgalactosaminide alpha-2,6-sialyltransferase 6	ST6GALNAC6	0.0124	0.353	0.292	0.00133	0.0108	0.127	pos/pos
	seq.4775.34	3	Gelsolin	GSN	0.0175	0.515	0.324	0.000352	0.0114	0.132	pos/pos
	seq.10574.10	3	Beta-2-microglobulin	B2M	0.025	0.00415	0.109	0.24	0.0115	0.133	pos/pos
	seq.9360.33	3	EGF-like repeat and discoidin I-like domain-containing protein 3	EDIL3	0.0251	0.0291	0.164	0.0766	0.012	0.137	pos/pos
	seq.18909.11	3	Exosome complex component RRP43	EXOSC8	0.0346	0.00715	0.121	0.192	0.012	0.137	pos/pos
	seq.13109.82	3	Neuronal growth regulator 1	NEGR1	0.0297	0.244	0.26	0.00448	0.0123	0.139	pos/pos
	seq.5601.2	3	N-acetylmuramoyl-L-alanine amidase	PGLYRP2	0.0452	0.0174	0.145	0.116	0.0123	0.139	pos/pos
	seq.9835.16	3	Aldehyde dehydrogenase family 1 member A3	ALDH1A3	0.0124	0.00273	0.0963	0.3	0.0124	0.139	pos/pos
	seq.5957.30	3	Somatostatin-28	SST	0.0629	0.000838	0.0723	0.437	0.0124	0.139	pos/pos
	seq.15384.15	3	Klotho	KL	0.00682	0.118	0.218	0.0175	0.0125	0.14	pos/pos
	seq.13955.33	3	Death-associated protein kinase 1	DAPK1	0.0363	0.0247	0.155	0.0934	0.0128	0.142	pos/pos
	seq.2585.2	5	Prolactin	PRL	0.0106	0.0111	0.13	0.159	0.0128	0.142	pos/pos
	seq.13392.13	3	Sodium/potassium-transporting ATPase subunit beta-1	ATP1B1	0.0151	0.218	0.249	0.00645	0.0132	0.145	pos/pos
	seq.6364.7	3	Tapasin-related protein	TAPBPL	0.0124	0.0444	0.174	0.0594	0.0133	0.146	pos/pos
	seq.7085.81	3	Corneodesmosin	CDSN	0.0229	0.0118	0.13	0.161	0.0135	0.147	pos/pos
	seq.13744.37	3	Interleukin-3 receptor subunit alpha	IL3RA	0.027	0.115	0.213	0.0206	0.0137	0.149	pos/pos
	seq.3175.51	5	A disintegrin and metalloproteinase with thrombospondin motifs 13	ADAMTS13	0.0264	0.291	0.265	0.00369	0.0141	0.152	pos/pos
	seq.15391.114	3	Growth arrest-specific protein 6	GAS6	0.0176	0.0874	0.198	0.0318	0.0145	0.155	pos/pos
	seq.8960.3	3	Endoplasmic reticulum aminopeptidase 2	ERAP2	0.0765	0.00399	0.0984	0.289	0.0146	0.156	pos/pos
	seq.3516.60	2	Stromal cell-derived factor 1	CXCL12	0.0365	0.0418	0.167	0.0703	0.0147	0.157	pos/pos
	seq.15622.13	3	Opioid-binding protein/cell adhesion molecule	OPCML	0.0396	0.0614	0.181	0.0505	0.0152	0.161	pos/pos
	seq.15427.35	3	Lysyl oxidase homolog 3	LOXL3	0.0135	0.0191	0.138	0.136	0.0156	0.163	pos/pos
	seq.19556.12	3	Complement receptor type 1	CR1	0.0268	0.304	0.262	0.00411	0.016	0.165	pos/pos
	seq.6620.82	3	Leucine-rich repeat and immunoglobulin-like domain-containing nogo receptor-interacting protein 1	LINGO1	0.0281	0.0283	0.149	0.108	0.0163	0.167	pos/pos
	seq.9719.145	3	Matrix metalloproteinase-16	MMP16	0.0353	0.0215	0.137	0.14	0.0174	0.175	pos/pos
	seq.16607.78	3	Gelsolin	GSN	0.0147	0.663	0.334	0.000214	0.0175	0.175	pos/pos
	seq.3389.7	2	Plasma serine protease inhibitor	SERPINA5	0.00538	0.363	0.271	0.003	0.0176	0.175	pos/pos
	seq.9595.11	3	Beta-1,4-galactosyltransferase 2	B4GALT2	0.0396	0.236	0.239	0.00915	0.0182	0.179	pos/pos
	seq.5129.12	3	Scavenger receptor class F member 1	SCARF1	0.0601	0.0405	0.154	0.0954	0.019	0.185	pos/pos
	seq.3647.49	4	Toll-like receptor 4:Lymphocyte antigen 96 complex	TLR4|LY96	0.0295	0.163	0.215	0.0192	0.019	0.185	pos/pos
	seq.15521.4	3	Calsyntenin-1	CLSTN1	0.00657	0.624	0.322	0.000379	0.019	0.185	pos/pos
	seq.6470.19	3	Fibulin-1	FBLN1	0.0157	0.34	0.261	0.00424	0.0193	0.187	pos/pos
	seq.18930.28	3	Slit homolog 2 protein	SLIT2	0.0497	0.00574	0.095	0.306	0.0196	0.188	pos/pos
	seq.5110.84	3	Neurexin-1-beta	NRXN1	0.0172	0.101	0.189	0.0399	0.0197	0.188	pos/pos
	seq.15633.6	3	Retinol-binding protein 4	RBP4	0.0134	0.164	0.213	0.0207	0.0201	0.191	pos/pos
	seq.18308.30	3	Syntaxin-binding protein 6	STXBP6	0.0309	0.226	0.231	0.012	0.0204	0.193	pos/pos
	seq.7986.98	3	N-acetylated-alpha-linked acidic dipeptidase 2	NAALAD2	0.0392	0.00176	0.0665	0.475	0.0213	0.198	pos/pos
	seq.12365.108	3	RuvB-like 1	RUVBL1	0.0107	0.0969	0.182	0.0484	0.0221	0.203	pos/pos
	seq.4913.78	1	C-C motif chemokine 16	CCL16	0.00978	0.216	0.223	0.0152	0.0224	0.205	pos/pos
	seq.3495.15	2	C-X-C motif chemokine 6	CXCL6	0.0113	0.0643	0.163	0.0781	0.0229	0.209	pos/pos
	seq.3376.49	2	Interleukin-17 receptor D	IL17RD	0.0264	0.0519	0.154	0.0958	0.0231	0.21	pos/pos
	seq.8007.19	3	Cathepsin B	CTSB	0.0183	0.0352	0.14	0.131	0.0231	0.21	pos/pos
	seq.3329.14	2	Peptidoglycan recognition protein 1	PGLYRP1	0.0198	0.0261	0.13	0.162	0.0233	0.21	pos/pos
	seq.2714.78	2	Endothelial monocyte-activating polypeptide 2	AIMP1	0.00268	0.222	0.221	0.0163	0.0243	0.216	pos/pos
	seq.9297.12	3	UDP-GlcNAc:betaGal beta-1,3-N-acetylglucosaminyltransferase 8	B3GNT8	0.0108	0.208	0.216	0.0185	0.0244	0.217	pos/pos
	seq.17682.1	3	Membrane cofactor protein	CD46	0.0147	0.562	0.295	0.00117	0.0248	0.218	pos/pos
	seq.15364.101	3	Apolipoprotein C-I	APOC1	0.041	0.194	0.211	0.0216	0.0249	0.218	pos/pos
	seq.17736.105	3	Aprataxin	APTX	0.00329	0.546	0.292	0.00135	0.0249	0.218	pos/pos
	seq.9391.60	3	ProSAAS	PCSK1N	0.0151	0.102	0.178	0.0534	0.025	0.218	pos/pos
	seq.5076.53	2	Ephrin type-A receptor 10	EPHA10	0.048	0.0182	0.115	0.216	0.0253	0.219	pos/pos
	seq.15387.44	3	Neuropilin-2	NRP2	0.0323	0.0345	0.135	0.145	0.0253	0.219	pos/pos
	seq.6207.10	3	Prosaposin	PSAP	0.0343	0.00882	0.0942	0.31	0.0256	0.22	pos/pos
	seq.2677.1	1	Epidermal growth factor receptor	EGFR	0.0544	0.0163	0.11	0.234	0.0258	0.221	pos/pos
	seq.15556.49	3	Alpha-amylase 2B	AMY2B	0.0108	0.16	0.199	0.0309	0.0259	0.221	pos/pos
	seq.8250.2	3	Receptor-type tyrosine-protein phosphatase eta	PTPRJ	0.06	0.0126	0.103	0.267	0.0259	0.222	pos/pos
	seq.8975.26	3	Cell differentiation protein RCD1 homolog	CNOT9	0.0232	0.0583	0.15	0.105	0.0275	0.232	pos/pos
	seq.5634.39	3	GDP-fucose protein O-fucosyltransferase 1	POFUT1	0.0284	0.031	0.127	0.169	0.0275	0.232	pos/pos
	seq.2201.17	6	Endostatin	COL18A1	0.0385	0.0795	0.162	0.0789	0.0276	0.232	pos/pos
	seq.13132.14	3	Semaphorin-5A	SEMA5A	0.0282	0.063	0.153	0.0987	0.0276	0.232	pos/pos
	seq.7045.4	3	BCL2/adenovirus E1B 19 kDa protein-interacting protein 3	BNIP3	0.0127	0.116	0.178	0.0537	0.0283	0.235	pos/pos
	seq.8275.31	3	Platelet endothelial aggregation receptor 1:Extracellular domain	PEAR1	0.0536	0.0457	0.139	0.132	0.0283	0.235	pos/pos
	seq.8859.51	3	Carbonic anhydrase-related protein 11	CA11	0.00565	0.3	0.232	0.0113	0.0284	0.235	pos/pos
	seq.7009.8	3	B-cell differentiation antigen CD72	CD72	0.0113	0.41	0.256	0.00508	0.0286	0.237	pos/pos
	seq.17680.12	3	Ephrin type-B receptor 1	EPHB1	0.043	0.0205	0.112	0.228	0.0289	0.238	pos/pos
	seq.9380.2	3	Group XIIB secretory phospholipase A2-like protein	PLA2G12B	0.00818	0.809	0.346	0.000125	0.029	0.238	pos/pos
	seq.4160.49	1	72 kDa type IV collagenase	MMP2	0.0145	0.591	0.292	0.00133	0.0296	0.241	pos/pos
	seq.5087.5	3	Interleukin-22 receptor subunit alpha-2	IL22RA2	0.000821	0.748	0.327	0.000308	0.0305	0.245	pos/pos
	seq.7918.114	3	Alpha-amylase 1	AMY1A	0.00925	0.274	0.222	0.0158	0.0308	0.246	pos/pos
	seq.3803.10	2	Cystatin-D	CST5	0.0079	0.515	0.273	0.00282	0.0317	0.251	pos/pos
	seq.16070.7	3	Wnt inhibitory factor 1	WIF1	0.0135	0.208	0.203	0.0278	0.032	0.252	pos/pos
	seq.8428.102	3	Neurotrimin	NTM	0.0385	0.152	0.185	0.0453	0.0321	0.252	pos/pos
	seq.15678.71	3	Dickkopf-related protein 2	DKK2	0.0191	0.0138	0.095	0.306	0.0327	0.255	pos/pos
	seq.9873.17	3	Steroid hormone receptor ERR1	ESRRA	0.0495	0.00399	0.0656	0.48	0.0331	0.257	pos/pos
	seq.5002.76	1	Matrix metalloproteinase-14	MMP14	0.0223	0.167	0.187	0.0425	0.0338	0.261	pos/pos
	seq.3284.75	1	Biglycan	BGN	0.00227	0.349	0.234	0.0109	0.0342	0.262	pos/pos
	seq.3404.51	2	Tryptase gamma	TPSG1	0.0066	0.0564	0.138	0.137	0.0344	0.262	pos/pos
	seq.5638.23	3	Procollagen galactosyltransferase 1	COLGALT1	0.022	0.039	0.124	0.181	0.0346	0.263	pos/pos
	seq.18880.81	3	Collagen Type III	COL3A1	0.00263	0.589	0.282	0.00194	0.0352	0.267	pos/pos
	seq.5736.1	3	Trem-like transcript 2 protein	TREML2	0.0385	0.209	0.197	0.0321	0.0353	0.267	pos/pos
	seq.8759.29	3	Lactosylceramide 4-alpha-galactosyltransferase	A4GALT	0.00314	0.44	0.251	0.00608	0.0353	0.267	pos/pos
	seq.13692.154	3	WNT1-inducible-signaling pathway protein 1	CCN4	0.0212	0.0809	0.15	0.104	0.0354	0.267	pos/pos
	seq.9453.12	3	Vascular endothelial growth factor B	VEGFB	0.0092	0.0353	0.118	0.201	0.0361	0.271	pos/pos
	seq.5139.32	3	Netrin receptor UNC5C	UNC5C	0.0336	0.0882	0.153	0.0992	0.0365	0.272	pos/pos
	seq.10637.50	3	UPF0577 protein KIAA1324:Extracellular domain	ELAPOR1	0.0132	0.121	0.167	0.0708	0.0365	0.272	pos/pos
	seq.10623.19	3	Mucin-1:region 1	MUC1	0.0302	0.00481	0.0629	0.499	0.039	0.285	pos/pos
	seq.8222.49	3	Cadherin-related family member 3	CDHR3	0.00937	0.299	0.214	0.0203	0.04	0.288	pos/pos
	seq.7779.86	3	Carbohydrate sulfotransferase 11	CHST11	0.0211	0.132	0.166	0.0733	0.0404	0.29	pos/pos
	seq.4154.57	2	P-selectin	SELP	0.0432	0.0385	0.115	0.216	0.0413	0.295	pos/pos
	seq.5111.15	3	Neurexin-3-beta	NRXN3	0.0461	0.0566	0.127	0.169	0.042	0.297	pos/pos
	seq.10040.63	3	Tumor protein 63	TP63	0.00523	0.0804	0.14	0.131	0.043	0.303	pos/pos
	seq.15686.49	3	Inhibin beta C chain	INHBC	0.0209	0.0399	0.113	0.223	0.0437	0.304	pos/pos
	seq.10907.116	3	Neurotrimin	NTM	0.0351	0.12	0.156	0.0912	0.0441	0.306	pos/pos
	seq.9401.57	3	Metalloprotease TIKI1	TRABD2A	0.0147	0.0498	0.12	0.194	0.0441	0.306	pos/pos
	seq.14711.27	3	Cystatin-M	CST6	0.0162	0.36	0.221	0.0161	0.0445	0.308	pos/pos
	seq.11593.21	3	C-X-C motif chemokine 9	CXCL9	0.00812	0.036	0.108	0.244	0.045	0.311	pos/pos
	seq.15486.126	3	Amiloride-sensitive amine oxidase [copper-containing]	AOC1	0.00415	0.768	0.31	0.000632	0.0452	0.311	pos/pos
	seq.2620.4	2	Interleukin-6 receptor subunit beta	IL6ST	0.0406	0.0591	0.125	0.178	0.0455	0.313	pos/pos
	seq.14133.93	3	Interleukin-1 receptor type 2	IL1R2	0.05	0.0743	0.133	0.151	0.0461	0.313	pos/pos
	seq.15322.35	3	Death domain-containing protein CRADD	CRADD	0.00129	0.67	0.285	0.00176	0.0461	0.313	pos/pos
	seq.12583.77	3	Serine/threonine-protein kinase A-Raf	ARAF	0.0122	0.133	0.158	0.0879	0.0469	0.316	pos/pos
	seq.9313.27	3	Cerebellin-1	CBLN1	0.00984	0.618	0.272	0.00284	0.0469	0.316	pos/pos
	seq.6485.59	3	Immunoglobulin lambda-like polypeptide 1	IGLL1	0.00641	0.32	0.208	0.0235	0.0476	0.321	pos/pos
	seq.3449.58	2	Kallistatin	SERPINA4	0.0182	0.569	0.259	0.00456	0.049	0.327	pos/pos
	seq.15298.199	3	Neuropilin and tolloid-like protein 1	NETO1	0.0297	0.00389	0.0493	0.596	0.0501	0.331	pos/pos
	seq.9267.2	3	Carboxypeptidase A4	CPA4	0.0184	0.541	0.251	0.00618	0.0515	0.335	pos/pos
	seq.5486.73	3	Intercellular adhesion molecule 2	ICAM2	0.0439	0.0216	0.0858	0.356	0.0519	0.336	pos/pos
	seq.4324.33	2	Cystatin-SA	CST2	0.0153	0.328	0.205	0.0258	0.0521	0.336	pos/pos
	seq.14618.26	3	Vesicular, overexpressed in cancer, prosurvival protein 1	VOPP1	0.0363	0.0951	0.135	0.145	0.0539	0.341	pos/pos
	seq.13519.112	3	Rho guanine nucleotide exchange factor 25	ARHGEF25	0.0143	0.117	0.143	0.121	0.0543	0.342	pos/pos
	seq.12560.9	3	5'(3')-deoxyribonucleotidase, cytosolic type	NT5C	0.006	0.786	0.304	0.00083	0.0548	0.342	pos/pos
	seq.14008.22	3	mRNA-decapping enzyme 1A	DCP1A	0.00853	0.642	0.268	0.00329	0.0548	0.342	pos/pos
	seq.9484.75	3	Desmoglein-2	DSG2	0.0428	0.144	0.153	0.0988	0.0549	0.342	pos/pos
	seq.15416.54	3	Lysozyme g-like protein 2	LYG2	0.00835	0.375	0.212	0.0211	0.0551	0.342	pos/pos
	seq.11098.1	3	Pyridoxal kinase	PDXK	0.00168	0.56	0.25	0.0063	0.0556	0.342	pos/pos
	seq.18877.15	3	Calponin-2	CNN2	0.019	0.278	0.189	0.0402	0.0561	0.343	pos/pos
	seq.5542.22	2	Neuropilin-1	NRP1	0.0147	0.256	0.183	0.0478	0.0572	0.347	pos/pos
	seq.6388.21	3	Coiled-coil domain-containing protein 126	CCDC126	0.0227	0.616	0.26	0.00448	0.0574	0.348	pos/pos
	seq.7198.197	3	Glycosaminoglycan xylosylkinase	FAM20B	0.0643	0.152	0.153	0.0985	0.0575	0.348	pos/pos
	seq.7227.75	3	Cochlin	COCH	0.0096	0.0848	0.126	0.174	0.058	0.348	pos/pos
	seq.5105.2	3	Reticulon-4 receptor	RTN4R	0.00567	0.592	0.253	0.0057	0.0592	0.352	pos/pos
	seq.8923.94	3	Polypeptide N-acetylgalactosaminyltransferase 16	GALNT16	0.00064	0.837	0.315	0.000522	0.0593	0.352	pos/pos
	seq.5092.51	3	Protein jagged-1:Extracellular domain	JAG1	0.0112	0.196	0.164	0.0759	0.0598	0.354	pos/pos
	seq.19241.31	3	Retinol-binding protein 5	RBP5	0.00709	0.241	0.176	0.0565	0.06	0.354	pos/pos
	seq.8300.82	3	Peroxisomal membrane protein PEX14:N-term	PEX14	0.0178	0.403	0.213	0.0208	0.0604	0.355	pos/pos
	seq.6556.5	3	Ectonucleotide pyrophosphatase/phosphodiesterase family member 5	ENPP5	0.0295	0.0457	0.101	0.277	0.0605	0.356	pos/pos
	seq.2834.54	1	Kallikrein-8	KLK8	0.0169	0.317	0.194	0.0357	0.0606	0.356	pos/pos
	seq.19638.9	3	Dynorphin A (1-17)	PDYN	0.018	0.0387	0.0948	0.307	0.0614	0.358	pos/pos
	seq.3403.1	2	Tryptase beta-2	TPSB2	0.00499	0.775	0.293	0.00128	0.0623	0.361	pos/pos
	seq.3327.27	1	Netrin-4	NTN4	0.0258	0.0291	0.0852	0.359	0.0626	0.361	pos/pos
	seq.16605.2	3	Complement C1q and tumor necrosis factor-related protein 9A	C1QTNF9	0.0485	0.0112	0.061	0.512	0.0626	0.361	pos/pos
	seq.17140.57	3	Platelet-derived growth factor D	PDGFD	0.0104	0.0271	0.0826	0.374	0.0633	0.364	pos/pos
	seq.15418.25	3	Mitogen-activated protein kinase 10	MAPK10	0.0306	0.0152	0.067	0.471	0.0641	0.366	pos/pos
	seq.15553.22	3	Acetylcholinesterase	ACHE	0.0247	0.207	0.163	0.0783	0.0645	0.368	pos/pos
	seq.2611.72	2	Tyrosine-protein kinase receptor TYRO3	TYRO3	0.0136	0.123	0.136	0.142	0.0648	0.369	pos/pos
	seq.12634.79	3	Breast cancer anti-estrogen resistance protein 3:Guanine Nucleotide Exchange Factor Domain	BCAR3	0.0252	0.112	0.131	0.157	0.0652	0.369	pos/pos
	seq.11369.23	3	Alcohol dehydrogenase class-3	ADH5	0.017	0.0725	0.113	0.223	0.0658	0.371	pos/pos
	seq.18397.5	3	Aldo-keto reductase family 1 member C4	AKR1C4	0.00786	0.149	0.143	0.122	0.0667	0.374	pos/pos
	seq.9409.11	3	Tryptase beta-1	TPSAB1	0.00812	0.727	0.276	0.0025	0.0671	0.376	pos/pos
	seq.3795.6	2	Disintegrin and metalloproteinase domain-containing protein 9	ADAM9	0.0188	0.0254	0.0779	0.402	0.0673	0.376	pos/pos
	seq.10916.44	3	Secretory phospholipase A2 receptor	PLA2R1	0.0112	0.301	0.184	0.0464	0.0673	0.376	pos/pos
	seq.7980.72	3	N-acetyllactosaminide beta-1,3-N-acetylglucosaminyltransferase 2	B3GNT2	0.028	0.0818	0.116	0.21	0.0675	0.376	pos/pos
	seq.8866.53	3	Glutaminyl-peptide cyclotransferase-like protein	QPCTL	0.0201	0.331	0.189	0.0399	0.0684	0.379	pos/pos
	seq.13936.24	3	Phosphoglycerate kinase 2	PGK2	0.0197	0.0847	0.117	0.208	0.0684	0.379	pos/pos
	seq.16035.8	3	Vascular endothelial growth factor receptor 3	FLT4	0.00726	0.393	0.202	0.0283	0.0693	0.382	pos/pos
	seq.5254.69	3	cGMP-inhibited 3',5'-cyclic phosphodiesterase A	PDE3A	0.0558	0.0225	0.073	0.432	0.0695	0.382	pos/pos
	seq.19135.5	3	7-methylguanosine phosphate-specific 5'-nucleotidase	NT5C3B	0.0229	0.068	0.108	0.247	0.0695	0.382	pos/pos
	seq.6434.18	3	Retina-specific copper amine oxidase	AOC2	0.0116	0.365	0.196	0.0335	0.0695	0.382	pos/pos
	seq.5691.2	3	Cysteine-rich secretory protein LCCL domain-containing 2	CRISPLD2	0.0112	0.0635	0.105	0.258	0.0695	0.382	pos/pos
	seq.6221.1	3	ADP-dependent glucokinase	ADPGK	0.00127	0.465	0.216	0.0185	0.0698	0.382	pos/pos
	seq.4908.6	1	Endoglin	ENG	0.018	0.154	0.142	0.126	0.0704	0.383	pos/pos
	seq.8970.9	3	Receptor-interacting serine/threonine-protein kinase 2	RIPK2	0.0597	0.0474	0.0941	0.311	0.0706	0.383	pos/pos
	seq.14237.1	3	Heat shock 70 kDa protein 1A	HSPA1A	0.0104	0.311	0.183	0.0475	0.0709	0.384	pos/pos
	seq.7776.20	3	Netrin receptor UNC5B	UNC5B	0.0108	0.293	0.178	0.0539	0.0716	0.386	pos/pos
	seq.8244.16	3	Alpha-(1,6)-fucosyltransferase	FUT8	0.0261	0.096	0.119	0.199	0.0719	0.386	pos/pos
	seq.5701.81	3	Tetranectin	CLEC3B	0.0192	0.604	0.243	0.00793	0.072	0.386	pos/pos
	seq.13113.7	3	Osteopontin	SPP1	0.0324	0.0248	0.0737	0.428	0.0724	0.386	pos/pos
	seq.9278.9	3	Stromal cell-derived factor 1	CXCL12	0.0277	0.148	0.137	0.138	0.0732	0.386	pos/pos
	seq.6042.52	3	Tenascin	TNC	0.0122	0.419	0.204	0.0267	0.0733	0.386	pos/pos
	seq.19233.75	3	Copper transport protein ATOX1	ATOX1	0.00722	0.821	0.296	0.00113	0.0733	0.386	pos/pos
	seq.12663.1	3	Thiosulfate sulfurtransferase	TST	0.00201	0.237	0.163	0.0785	0.0736	0.386	pos/pos
	seq.14123.34	3	V-type immunoglobulin domain-containing suppressor of T-cell activation:Extracellular domain	VSIR	0.0633	0.0794	0.11	0.235	0.0736	0.386	pos/pos
	seq.7795.14	3	NKG2-E type II integral membrane protein:Isoform H, Cytoplasmic domain	KLRC3	0.0135	0.513	0.222	0.0155	0.0743	0.387	pos/pos
	seq.18242.8	3	Sperm surface protein Sp17	SPA17	0.00435	0.204	0.153	0.0976	0.0747	0.388	pos/pos
	seq.17766.5	3	Neutrophil cytosol factor 1	NCF1	0.0197	0.0863	0.112	0.228	0.0759	0.393	pos/pos
	seq.10624.45	3	Serine protease inhibitor Kazal-type 13	SPINK13	0.0243	0.0684	0.103	0.269	0.0763	0.394	pos/pos
	seq.2816.50	2	Basal Cell Adhesion Molecule	BCAM	0.00261	0.552	0.229	0.0128	0.0767	0.395	pos/pos
	seq.15535.3	3	Serine protease 27	PRSS27	0.0301	0.478	0.211	0.022	0.0797	0.403	pos/pos
	seq.6965.19	3	Contactin-associated protein-like 2	CNTNAP2	0.0213	0.0708	0.101	0.275	0.0801	0.404	pos/pos
	seq.3813.3	2	Tyrosine-protein kinase Fyn	FYN	0.0257	0.0457	0.0861	0.354	0.0804	0.405	pos/pos
	seq.6955.68	3	Sorting nexin-1	SNX1	0.00329	0.28	0.168	0.0696	0.0805	0.405	pos/pos
	seq.15426.5	3	Sialidase-1	NEU1	0.0285	0.00232	0.026	0.78	0.0809	0.406	pos/pos
	seq.16074.12	3	GRB2-related adapter protein 2	GRAP2	0.0124	0.374	0.188	0.0414	0.0813	0.407	pos/pos
	seq.8958.51	3	Neural cell adhesion molecule L1-like protein	CHL1	0.0405	0.322	0.176	0.056	0.0817	0.407	pos/pos
	seq.13682.47	3	Macrophage colony-stimulating factor 1 receptor	CSF1R	0.025	0.179	0.141	0.129	0.0818	0.407	pos/pos
	seq.9340.17	3	Peptidyl-prolyl cis-trans isomerase FKBP14	FKBP14	0.0219	0.285	0.168	0.0692	0.0818	0.407	pos/pos
	seq.6904.14	3	Leucine-rich repeat transmembrane neuronal protein 2	LRRTM2	0.0241	0.157	0.134	0.149	0.0822	0.408	pos/pos
	seq.3366.51	2	Extracellular matrix protein 1	ECM1	0.00624	0.858	0.3	0.000953	0.0835	0.414	pos/pos
	seq.17441.4	3	Intestinal-type alkaline phosphatase	ALPI	0.00344	0.155	0.132	0.155	0.0836	0.414	pos/pos
	seq.7156.2	3	Alpha-(1,3)-fucosyltransferase 10	FUT10	0.02	0.213	0.148	0.11	0.0845	0.414	pos/pos
	seq.12692.56	3	Histone-lysine N-methyltransferase, H3 lysine-79 specific	DOT1L	0.0128	0.118	0.118	0.201	0.0846	0.414	pos/pos
	seq.18310.26	3	Selenoprotein W	SELENOW	0.00804	0.541	0.22	0.0168	0.0847	0.414	pos/pos
	seq.10699.52	3	Prolow-density lipoprotein receptor-related protein 1	LRP1	0.0319	0.445	0.2	0.0301	0.085	0.414	pos/pos
	seq.13230.174	3	Ig gamma-2, Kappa	IGHG2	0.0165	0.0444	0.0823	0.376	0.0851	0.414	pos/pos
	seq.8606.39	3	Transmembrane glycoprotein NMB:Cytoplasmic domain	GPNMB	0.0171	0.14	0.126	0.174	0.0851	0.414	pos/pos
	seq.2579.17	5	Matrix metalloproteinase-9	MMP9	0.0149	0.104	0.112	0.226	0.0854	0.414	pos/pos
	seq.18917.53	3	Pancreatic alpha-amylase	AMY2A	0.00597	0.295	0.167	0.071	0.0862	0.415	pos/pos
	seq.3535.84	1	Dickkopf-related protein 1	DKK1	0.0177	0.0141	0.0522	0.575	0.0864	0.415	pos/pos
	seq.5363.51	3	Semaphorin-3E	SEMA3E	0.0227	0.325	0.173	0.0604	0.0865	0.415	pos/pos
	seq.5939.42	3	Tumor necrosis factor ligand superfamily member 12	TNFSF12	0.0323	0.345	0.178	0.0542	0.0865	0.415	pos/pos
	seq.10514.5	3	Prostaglandin-H2 D-isomerase	PTGDS	0.00652	0.391	0.187	0.0426	0.0873	0.416	pos/pos
	seq.14153.8	3	Ephrin-A3	EFNA3	0.055	0.013	0.05	0.591	0.0874	0.416	pos/pos
	seq.14047.78	3	Brain-derived neurotrophic factor	BDNF	0.0104	0.0159	0.0542	0.56	0.0874	0.416	pos/pos
	seq.4437.56	3	Ectonucleoside triphosphate diphosphohydrolase 5	ENTPD5	0.0065	0.121	0.118	0.204	0.0875	0.416	pos/pos
	seq.6551.94	3	Serpin A12	SERPINA12	0.0249	0.00412	0.0307	0.741	0.0876	0.416	pos/pos
	seq.3043.49	2	SPARC	SPARC	0.021	0.019	0.0575	0.536	0.0888	0.419	pos/pos
	seq.8325.37	3	Alcohol dehydrogenase 4	ADH4	0.0036	0.197	0.14	0.129	0.0888	0.419	pos/pos
	seq.4355.13	1	Death-associated protein kinase 2	DAPK2	0.0285	0.0279	0.0665	0.475	0.0896	0.419	pos/pos
	seq.15475.4	3	Phospholipid transfer protein	PLTP	0.0438	0.0229	0.0611	0.511	0.0903	0.42	pos/pos
	seq.5456.59	2	Beta-Ala-His dipeptidase	CNDP1	0.0126	0.0208	0.0575	0.536	0.0929	0.43	pos/pos
	seq.9018.38	3	Protocadherin-10:Extracellular domain	PCDH10	0.00641	0.182	0.133	0.15	0.093	0.43	pos/pos
	seq.16288.17	3	Ephrin type-A receptor 4	EPHA4	0.0196	0.601	0.226	0.0139	0.0932	0.43	pos/pos
	seq.8885.6	3	Voltage-dependent calcium channel subunit alpha-2/delta-3	CACNA2D3	0.0213	0.264	0.154	0.0955	0.0939	0.431	pos/pos
	seq.17329.2	3	3-hydroxybutyrate dehydrogenase type 2	BDH2	0.0136	0.0254	0.0617	0.507	0.094	0.431	pos/pos
	seq.9053.16	3	Cysteine-rich protein 2	CRIP2	0.0229	0.0514	0.0813	0.381	0.0944	0.432	pos/pos
	seq.11152.46	3	Kallikrein-13	KLK13	0.0127	0.525	0.209	0.0231	0.0945	0.432	pos/pos
	seq.4469.78	2	Carbohydrate sulfotransferase 15	CHST15	0.0238	0.172	0.128	0.168	0.097	0.436	pos/pos
	seq.8897.3	3	Leucine-rich repeat-containing protein 37A2	LRRC37A2	0.0156	0.157	0.123	0.185	0.0977	0.437	pos/pos
	seq.12399.194	3	Coiled-coil domain-containing protein 50	CCDC50	0.034	0.0424	0.0732	0.431	0.0985	0.438	pos/pos
	seq.16907.3	3	Cell adhesion molecule 2	CADM2	0.022	0.235	0.143	0.123	0.1	0.442	pos/pos
	seq.5936.53	3	Tumor necrosis factor	TNF	0.00812	0.0977	0.1	0.28	0.101	0.442	pos/pos
	seq.9264.11	3	Cathepsin O	CTSO	0.0133	0.0606	0.083	0.372	0.101	0.442	pos/pos
	seq.13496.19	3	Hydroxymethylglutaryl-CoA synthase, cytoplasmic	HMGCS1	0.00636	0.0672	0.0861	0.354	0.102	0.443	pos/pos
	seq.11699.16	3	Protein tyrosine phosphatase type IVA 2	PTP4A2	0.018	0.401	0.178	0.0533	0.102	0.444	pos/pos
	seq.9974.8	3	Delta-like protein 3	DLL3	0.019	0.0379	0.0676	0.467	0.103	0.448	pos/pos
	seq.8252.2	3	Palmitoleoyl-protein carboxylesterase NOTUM	NOTUM	0.0191	0.283	0.152	0.0998	0.104	0.448	pos/pos
	seq.16610.13	3	Low-density lipoprotein receptor-related protein 10	LRP10	0.0228	0.26	0.146	0.115	0.105	0.451	pos/pos
	seq.12016.60	3	E3 ubiquitin-protein ligase CBL	CBL	0.0219	0.148	0.116	0.212	0.105	0.451	pos/pos
	seq.13482.14	3	CCR4-NOT transcription complex subunit 1	CNOT1	0.0209	0.0418	0.0687	0.46	0.107	0.451	pos/pos
	seq.9876.20	3	Fructose-bisphosphate aldolase C	ALDOC	0.00422	0.235	0.138	0.136	0.108	0.453	pos/pos
	seq.5392.73	2	Tumor necrosis factor receptor superfamily member 6	FAS	0.00363	0.309	0.155	0.0946	0.109	0.455	pos/pos
	seq.10339.48	3	Gamma-enolase	ENO2	0.00562	0.485	0.191	0.0383	0.11	0.456	pos/pos
	seq.8099.42	3	Spondin-2	SPON2	0.00602	0.113	0.101	0.277	0.111	0.458	pos/pos
	seq.17792.158	3	Succinate-semialdehyde dehydrogenase, mitochondrial	ALDH5A1	0.0365	0.00347	0.0215	0.817	0.111	0.46	pos/pos
	seq.4903.72	1	Calcineurin	PPP3CA|PPP3R1	0.0329	0.0399	0.0643	0.489	0.113	0.463	pos/pos
	seq.5437.63	3	Fatty acid-binding protein, heart	FABP3	0.00397	0.324	0.155	0.0943	0.114	0.463	pos/pos
	seq.7920.30	3	Alpha-2,8-sialyltransferase 8B	ST8SIA2	0.0104	0.193	0.123	0.184	0.115	0.464	pos/pos
	seq.8273.84	3	Interleukin-31 receptor subunit alpha	IL31RA	0.0281	0.181	0.12	0.196	0.115	0.464	pos/pos
	seq.8288.27	3	Beta-2-glycoprotein 1	APOH	0.00399	0.507	0.192	0.0372	0.115	0.464	pos/pos
	seq.17343.6	3	Syntaphilin	SNPH	0.00928	0.35	0.159	0.0848	0.116	0.465	pos/pos
	seq.9894.13	3	Unconventional myosin-VI	MYO6	0.00881	0.15	0.11	0.236	0.116	0.465	pos/pos
	seq.15602.43	3	Interleukin-6 receptor subunit alpha	IL6R	0.0228	0.104	0.0932	0.315	0.118	0.468	pos/pos
	seq.10391.1	3	Angiopoietin-related protein 3	ANGPTL3	0.00229	0.577	0.204	0.0266	0.119	0.468	pos/pos
	seq.12843.6	3	Zinc finger protein 410	ZNF410	0.0151	0.213	0.126	0.175	0.12	0.47	pos/pos
	seq.9312.8	3	Zinc-alpha-2-glycoprotein	AZGP1	0.0346	0.0404	0.0615	0.508	0.12	0.471	pos/pos
	seq.9350.3	3	Follistatin-related protein 4	FSTL4	0.0319	0.0715	0.0783	0.4	0.121	0.472	pos/pos
	seq.5483.1	3	Repulsive guidance molecule A	RGMA	0.022	0.546	0.195	0.0343	0.123	0.476	pos/pos
	seq.9249.17	3	Transmembrane protein 9:Extracellular domain	TMEM9	0.0429	0.0156	0.039	0.675	0.124	0.478	pos/pos
	seq.17782.23	3	3-ketoacyl-CoA thiolase, peroxisomal	ACAA1	0.00217	0.258	0.134	0.15	0.126	0.482	pos/pos
	seq.16317.20	3	Desmoglein-3	DSG3	0.0106	0.00478	0.0204	0.826	0.131	0.495	pos/pos
	seq.5028.59	1	Scavenger receptor cysteine-rich type 1 protein M130	CD163	0.000882	0.466	0.174	0.0592	0.131	0.496	pos/pos
	seq.2765.4	3	Growth/differentiation factor 11/8	GDF11|MSTN	0.0377	0.281	0.135	0.144	0.132	0.496	pos/pos
	seq.7144.234	3	Kazal-type serine protease inhibitor domain-containing protein 1	KAZALD1	0.0182	0.516	0.184	0.0462	0.132	0.496	pos/pos
	seq.3122.6	2	Diablo homolog, mitochondrial	DIABLO	0.0458	0.0153	0.0358	0.701	0.133	0.497	pos/pos
	seq.3505.6	2	Lymphotoxin alpha1:beta2	LTA|LTB	0.000495	0.57	0.193	0.0362	0.135	0.503	pos/pos
	seq.3581.53	3	Alpha-2-HS-glycoprotein	AHSG	0.014	0.311	0.14	0.131	0.136	0.505	pos/pos
	seq.12385.4	3	Calpain-3	CAPN3	0.00735	0.799	0.246	0.00718	0.137	0.505	pos/pos
	seq.17145.1	3	Protein S100-A8/A9 heterodimer	S100A8|S100A9	0.0158	0.242	0.124	0.182	0.137	0.505	pos/pos
	seq.10955.4	3	C-type lectin domain family 10 member A	CLEC10A	0.0167	0.25	0.126	0.176	0.137	0.505	pos/pos
	seq.8780.2	3	Protocadherin-10:Cytoplasmic domain	PCDH10	0.0107	0.656	0.21	0.0225	0.138	0.505	pos/pos
	seq.12940.35	3	Aldehyde dehydrogenase family 3 member B1	ALDH3B1	0.0161	0.0773	0.073	0.432	0.139	0.508	pos/pos
	seq.13595.20	3	Thiamine-triphosphatase	THTPA	0.000831	0.704	0.22	0.0166	0.139	0.508	pos/pos
	seq.7921.65	3	Four-jointed box protein 1	FJX1	0.0182	0.0263	0.043	0.644	0.143	0.517	pos/pos
	seq.18841.1	3	Serpin B13	SERPINB13	0.0121	0.445	0.164	0.0766	0.143	0.517	pos/pos
	seq.5609.92	3	Protein FAM19A5	TAFA5	0.02	0.268	0.126	0.173	0.144	0.517	pos/pos
	seq.15333.11	3	Stromal cell-derived factor 2	SDF2	0.0182	0.178	0.103	0.265	0.146	0.518	pos/pos
	seq.3331.8	1	RGM domain family member B	RGMB	0.0304	0.481	0.168	0.0687	0.148	0.522	pos/pos
	seq.6425.87	3	Matrix metalloproteinase-19	MMP19	0.0084	0.0657	0.0639	0.492	0.149	0.523	pos/pos
	seq.15627.83	3	RAC-alpha serine/threonine-protein kinase	AKT1	0.0178	0.174	0.101	0.278	0.149	0.523	pos/pos
	seq.12688.115	3	Ribosomal protein S6 kinase alpha-6	RPS6KA6	0.00808	0.556	0.182	0.0484	0.151	0.525	pos/pos
	seq.9343.16	3	Interleukin-2 receptor subunit beta	IL2RB	0.00294	0.63	0.197	0.0329	0.153	0.527	pos/pos
	seq.5740.17	3	Roundabout homolog 1	ROBO1	0.00597	0.49	0.168	0.0695	0.153	0.529	pos/pos
	seq.2890.59	2	C-C motif chemokine 28	CCL28	0.0133	0.212	0.109	0.241	0.153	0.529	pos/pos
	seq.10753.31	3	Disintegrin and metalloproteinase domain-containing protein 7	ADAM7	0.00288	0.291	0.127	0.171	0.153	0.529	pos/pos
	seq.8406.17	3	Insulin-like growth factor I	IGF1	0.00732	0.4	0.149	0.107	0.154	0.53	pos/pos
	seq.16926.44	3	Alkaline phosphatase, tissue-nonspecific isozyme	ALPL	0.00601	0.471	0.163	0.0774	0.154	0.531	pos/pos
	seq.13416.8	3	Transmembrane protein 132D	TMEM132D	0.0168	0.281	0.124	0.18	0.155	0.531	pos/pos
	seq.10716.35	3	26S proteasome non-ATPase regulatory subunit 5	PSMD5	0.0153	0.054	0.056	0.547	0.156	0.533	pos/pos
	seq.9769.48	3	Delta and Notch-like epidermal growth factor-related receptor:Extracellular domain	DNER	0.0311	0.218	0.109	0.239	0.156	0.533	pos/pos
	seq.8005.1	3	Matrix-remodeling-associated protein 7	MXRA7	0.0299	0.249	0.116	0.209	0.156	0.533	pos/pos
	seq.18235.16	3	Glycerol-3-phosphate phosphatase	PGP	0.0185	0.179	0.0989	0.287	0.157	0.535	pos/pos
	seq.18942.11	3	Proteasome subunit beta type-9	PSMB9	0.0249	0.0942	0.0727	0.434	0.157	0.535	pos/pos
	seq.6594.64	3	SAYSvFN domain-containing protein 1	SAYSD1	0.0294	0.0953	0.0728	0.433	0.158	0.536	pos/pos
	seq.17806.6	3	Syntenin-1	SDCBP	0.0181	0.339	0.135	0.145	0.158	0.536	pos/pos
	seq.15452.5	3	5'-Nucleotidase	NT5E	0.013	0.346	0.136	0.143	0.16	0.537	pos/pos
	seq.18931.40	3	Slit homolog 3 protein	SLIT3	0.0196	0.466	0.158	0.0865	0.163	0.542	pos/pos
	seq.5864.10	3	Fructose-bisphosphate aldolase A	ALDOA	0.00109	0.213	0.105	0.258	0.163	0.542	pos/pos
	seq.11424.4	3	Fumarylacetoacetase	FAH	0.0126	0.0436	0.048	0.605	0.163	0.542	pos/pos
	seq.7110.2	3	DnaJ homolog subfamily B member 11	DNAJB11	0.0189	0.0327	0.0412	0.658	0.165	0.544	pos/pos
	seq.8006.12	3	DnaJ homolog subfamily B member 12	DNAJB12	0.0132	0.196	0.0996	0.283	0.165	0.545	pos/pos
	seq.10981.56	3	Pro-neuregulin-3, membrane-bound isoform	NRG3	0.0158	0.0364	0.0428	0.646	0.167	0.547	pos/pos
	seq.18895.54	3	Glutathione S-transferase Mu 4	GSTM4	0.0105	0.116	0.0764	0.411	0.167	0.547	pos/pos
	seq.9550.153	3	Tetratricopeptide repeat protein 17:Tetratricopeptide repeat 2	TTC17	0.0204	0.234	0.108	0.244	0.167	0.547	pos/pos
	seq.13242.134	3	SH3 and multiple ankyrin repeat domains protein 3	SHANK3	0.0354	0.0107	0.0221	0.813	0.168	0.548	pos/pos
	seq.17419.17	3	Testin	TES	0.0153	0.0959	0.0687	0.459	0.169	0.551	pos/pos
	seq.6493.9	3	Carboxypeptidase Z	CPZ	0.0314	0.0242	0.034	0.715	0.17	0.551	pos/pos
	seq.8059.1	3	Thrombopoietin	THPO	0.0307	0.165	0.0898	0.334	0.17	0.551	pos/pos
	seq.8309.12	3	Hyaluronidase-1	HYAL1	0.0313	0.416	0.144	0.119	0.171	0.554	pos/pos
	seq.16613.3	3	Cadherin-17	CDH17	0.00293	0.765	0.219	0.0172	0.172	0.554	pos/pos
	seq.17774.38	3	Small nuclear ribonucleoprotein Sm D3	SNRPD3	0.0217	0.333	0.127	0.169	0.172	0.554	pos/pos
	seq.11549.6	3	Insulin gene enhancer protein ISL-1	ISL1	0.0325	0.0348	0.0403	0.665	0.173	0.554	pos/pos
	seq.11214.40	3	DnaJ homolog subfamily B member 9	DNAJB9	0.0099	0.11	0.0723	0.437	0.173	0.554	pos/pos
	seq.13126.52	3	Desmocollin-2	DSC2	0.000878	0.594	0.179	0.0523	0.173	0.554	pos/pos
	seq.9574.11	3	Myc box-dependent-interacting protein 1	BIN1	2.81e-05	0.856	0.246	0.00726	0.174	0.556	pos/pos
	seq.18896.23	3	Heparan-sulfate 6-O-sulfotransferase 3	HS6ST3	0.0235	0.432	0.147	0.113	0.174	0.556	pos/pos
	seq.8786.6	3	Protein FAM171B:Extracellular domain	FAM171B	0.00751	0.121	0.0755	0.416	0.174	0.556	pos/pos
	seq.8364.74	3	Uronyl 2-sulfotransferase	UST	0.0113	0.456	0.151	0.103	0.175	0.557	pos/pos
	seq.2743.5	2	Sonic hedgehog protein	SHH	0.00166	0.313	0.122	0.188	0.175	0.557	pos/pos
	seq.15468.14	3	Complement factor H-related protein 1	CFHR1	0.00623	0.55	0.169	0.0672	0.176	0.558	pos/pos
	seq.18337.4	3	GDP-mannose 4,6 dehydratase	GMDS	0.000244	0.762	0.216	0.0185	0.176	0.558	pos/pos
	seq.8343.224	3	Poly(A) polymerase gamma	PAPOLG	0.0128	0.022	0.0309	0.74	0.176	0.558	pos/pos
	seq.3364.76	2	Cathepsin L2	CTSV	0.01	0.406	0.14	0.129	0.176	0.558	pos/pos
	seq.5412.53	3	CD27 antigen	CD27	0.0233	0.0555	0.0501	0.59	0.176	0.559	pos/pos
	seq.15441.6	3	Ganglioside GM2 activator	GM2A	0.0468	0.412	0.142	0.126	0.177	0.559	pos/pos
	seq.12622.96	3	Histone-lysine N-methyltransferase ASH1L	ASH1L	0.027	0.0874	0.0628	0.499	0.178	0.56	pos/pos
	seq.15503.15	3	Left-right determination factor 2	LEFTY2	0.0175	0.122	0.0739	0.426	0.179	0.561	pos/pos
	seq.2774.10	3	Interleukin-16	IL16	0.00949	0.612	0.178	0.0539	0.184	0.569	pos/pos
	seq.15644.1	3	Biotinidase	BTD	0.0361	0.0275	0.0327	0.725	0.185	0.569	pos/pos
	seq.9070.1	3	Uncharacterized protein C17orf67	C17orf67	0.0408	0.0823	0.0585	0.529	0.185	0.57	pos/pos
	seq.2950.57	2	Insulin-like growth factor-binding protein 4	IGFBP4	0.0109	0.251	0.105	0.26	0.186	0.57	pos/pos
	seq.7089.42	3	Synaptotagmin-11	SYT11	0.0413	0.0382	0.0388	0.677	0.186	0.57	pos/pos
	seq.5623.11	3	CMRF35-like molecule 1	CD300LF	0.00813	0.264	0.107	0.25	0.187	0.572	pos/pos
	seq.5526.53	3	Tumor necrosis factor receptor superfamily member 18	TNFRSF18	0.000484	0.338	0.122	0.189	0.188	0.572	pos/pos
	seq.7050.5	3	Neuronal growth regulator 1	NEGR1	0.0259	0.603	0.173	0.0603	0.19	0.573	pos/pos
	seq.6361.49	3	Receptor-type tyrosine-protein phosphatase R	PTPRR	0.0206	0.217	0.0946	0.308	0.192	0.575	pos/pos
	seq.17800.33	3	SCAN domain-containing protein 1	SCAND1	0.00851	0.303	0.112	0.229	0.197	0.58	pos/pos
	seq.5430.66	3	Tyrosine-protein phosphatase non-receptor type substrate 1	SIRPA	0.0433	0.138	0.0727	0.434	0.197	0.58	pos/pos
	seq.12821.6	3	NACHT, LRR and PYD domains-containing protein 10	NLRP10	0.00613	0.426	0.136	0.143	0.197	0.581	pos/pos
	seq.11837.7	3	Tumor necrosis factor receptor superfamily member 18	TNFRSF18	0.000562	0.531	0.156	0.0919	0.198	0.581	pos/pos
	seq.12756.3	3	Transcription regulator protein BACH2	BACH2	0.000295	0.491	0.148	0.11	0.198	0.582	pos/pos
	seq.5078.82	3	Ephrin type-B receptor 6	EPHB6	0.011	0.824	0.224	0.0148	0.199	0.583	pos/pos
	seq.17671.58	3	Inhibitor of growth protein 4	ING4	0.00566	0.609	0.171	0.0646	0.2	0.584	pos/pos
	seq.10833.64	3	Hedgehog-interacting protein	HHIP	0.00185	0.3	0.109	0.238	0.2	0.584	pos/pos
	seq.12700.9	3	ATP-citrate synthase	ACLY	0.0304	0.432	0.135	0.144	0.201	0.585	pos/pos
	seq.4917.62	1	Integrin alpha-V: beta-5 complex	ITGAV|ITGB5	0.00205	0.297	0.109	0.242	0.201	0.585	pos/pos
	seq.15674.3	3	B-cell antigen receptor complex-associated protein alpha chain	CD79A	0.0151	0.0641	0.0465	0.617	0.203	0.587	pos/pos
	seq.3285.23	2	Complement C1r subcomponent	C1R	0.00467	0.571	0.161	0.0808	0.203	0.588	pos/pos
	seq.18403.25	3	AMP deaminase 2	AMPD2	0.012	0.167	0.0781	0.401	0.204	0.589	pos/pos
	seq.9459.7	3	Tumor necrosis factor receptor superfamily member 6	FAS	0.00402	0.291	0.106	0.255	0.206	0.59	pos/pos
	seq.5009.11	1	Moesin	MSN	0.0334	0.00515	0.0101	0.913	0.207	0.592	pos/pos
	seq.9290.8	3	Regulator of microtubule dynamics protein 3	RMDN3	0.0105	0.399	0.127	0.172	0.207	0.592	pos/pos
	seq.9296.15	3	Receptor-type tyrosine-protein phosphatase delta	PTPRD	0.0154	0.413	0.129	0.164	0.208	0.593	pos/pos
	seq.13089.6	3	Hypoxia-inducible factor 1-alpha	HIF1A	0.0217	0.0525	0.0404	0.664	0.208	0.593	pos/pos
	seq.19341.36	3	Acyl-CoA-binding domain-containing protein 6	ACBD6	0.0143	0.469	0.139	0.132	0.209	0.595	pos/pos
	seq.8258.22	3	UDP-glucuronic acid decarboxylase 1	UXS1	0.0297	0.158	0.0741	0.425	0.209	0.595	pos/pos
	seq.2844.53	2	Tyrosine-protein kinase receptor Tie-1, soluble	TIE1	0.0172	0.195	0.0827	0.373	0.211	0.596	pos/pos
	seq.11308.8	3	Cyclic AMP-responsive element-binding protein 3-like protein 4	CREB3L4	0.0145	0.582	0.161	0.0824	0.211	0.596	pos/pos
	seq.7092.7	3	Protein disulfide-isomerase-like protein of the testis	PDILT	0.00497	0.479	0.14	0.131	0.213	0.599	pos/pos
	seq.10663.42	3	Insulin-induced gene 1 protein	INSIG1	0.00793	0.324	0.109	0.24	0.214	0.6	pos/pos
	seq.5090.49	2	Leukocyte immunoglobulin-like receptor subfamily B member 1	LILRB1	0.0144	0.609	0.165	0.0747	0.214	0.6	pos/pos
	seq.11239.49	3	Transmembrane protease serine 6	TMPRSS6	0.0215	0.075	0.0472	0.611	0.216	0.601	pos/pos
	seq.16922.53	3	Plexin-B3	PLXNB3	0.00141	0.206	0.0833	0.37	0.216	0.601	pos/pos
	seq.11110.4	3	Transmembrane protein 119	TMEM119	0.00561	0.322	0.107	0.247	0.218	0.602	pos/pos
	seq.3320.49	2	Insulin-like growth factor-binding protein 7	IGFBP7	0.0163	0.334	0.11	0.236	0.218	0.602	pos/pos
	seq.13610.9	3	Melanoma-associated antigen 10	MAGEA10	0.00937	0.343	0.111	0.232	0.22	0.606	pos/pos
	seq.6506.54	3	Transmembrane emp24 domain-containing protein 10	TMED10	0.0174	0.577	0.155	0.0931	0.222	0.607	pos/pos
	seq.7968.15	3	Cytotoxic and regulatory T-cell molecule	CRTAM	0.0178	0.161	0.0707	0.447	0.222	0.607	pos/pos
	seq.9002.36	3	Serpin A11	SERPINA11	0.037	0.289	0.0993	0.285	0.222	0.607	pos/pos
	seq.9359.9	3	Protein delta homolog 2	DLK2	0.0127	0.644	0.169	0.0677	0.223	0.607	pos/pos
	seq.10438.19	3	Granulocyte-macrophage colony-stimulating factor receptor subunit alpha	CSF2RA	0.0302	0.231	0.0869	0.35	0.223	0.607	pos/pos
	seq.7200.4	3	Leucine-rich repeat and fibronectin type-III domain-containing protein 2	LRFN2	0.00321	0.29	0.0989	0.286	0.224	0.608	pos/pos
	seq.13552.7	3	Switch-associated protein 70	SWAP70	0.013	0.917	0.251	0.00622	0.225	0.609	pos/pos
	seq.12787.47	3	Zinc finger protein 134	ZNF134	0.00769	0.387	0.117	0.207	0.226	0.612	pos/pos
	seq.4867.15	2	Vascular endothelial growth factor A, isoform 121	VEGFA	0.00718	0.177	0.073	0.432	0.228	0.614	pos/pos
	seq.5742.14	3	Lysophosphatidic acid phosphatase type 6	ACP6	0.0114	0.201	0.0783	0.399	0.229	0.615	pos/pos
	seq.6400.33	3	Tumor protein p53-inducible protein 13	TP53I13	0.00924	0.0247	0.0224	0.81	0.23	0.617	pos/pos
	seq.17804.102	3	Pyridoxine-5'-phosphate oxidase	PNPO	0.0207	0.419	0.122	0.19	0.231	0.618	pos/pos
	seq.12750.9	3	Integrin beta-2	ITGB2	0.0275	0.299	0.0982	0.29	0.231	0.618	pos/pos
	seq.19223.6	3	Ras-related protein Rab-1A	RAB1A	6.34e-05	0.461	0.129	0.163	0.232	0.619	pos/pos
	seq.6453.70	3	Leukocyte immunoglobulin-like receptor subfamily B member 4	LILRB4	0.0264	0.0622	0.0388	0.677	0.232	0.62	pos/pos
	seq.17738.7	3	Cornulin	CRNN	0.00258	0.793	0.2	0.0296	0.233	0.622	pos/pos
	seq.10710.23	3	Zona pellucida-binding protein 2	ZPBP2	0.0126	0.142	0.0627	0.5	0.233	0.622	pos/pos
	seq.8811.24	3	BMP and activin membrane-bound inhibitor homolog:Extracellular domain	BAMBI	0.011	0.29	0.0956	0.303	0.234	0.622	pos/pos
	seq.16892.23	3	Ectonucleotide pyrophosphatase/phosphodiesterase family member 2	ENPP2	0.0102	0.164	0.0679	0.465	0.235	0.624	pos/pos
	seq.3392.68	2	Protein kinase B gamma	AKT3	0.0111	0.524	0.14	0.131	0.235	0.624	pos/pos
	seq.6947.4	3	Type 2 lactosamine alpha-2,3-sialyltransferase	ST3GAL6	0.0493	0.0293	0.0239	0.798	0.236	0.625	pos/pos
	seq.9880.33	3	Tryptophan 2,3-dioxygenase	TDO2	0.00987	0.152	0.0645	0.487	0.236	0.625	pos/pos
	seq.7955.195	3	Inter-alpha-trypsin inhibitor heavy chain H1	ITIH1	0.0432	0.4	0.116	0.211	0.236	0.625	pos/pos
	seq.14713.46	3	Azurocidin	AZU1	0.0192	0.294	0.0946	0.308	0.239	0.629	pos/pos
	seq.7808.5	3	D-glucuronyl C5-epimerase	GLCE	0.0156	0.698	0.173	0.0606	0.242	0.632	pos/pos
	seq.8814.33	3	Proactivator polypeptide-like 1	PSAPL1	0.00719	0.595	0.151	0.102	0.242	0.632	pos/pos
	seq.7218.87	3	Sodium/potassium-transporting ATPase subunit beta-2	ATP1B2	0.0185	0.349	0.104	0.263	0.243	0.634	pos/pos
	seq.3378.49	2	Kallikrein-7	KLK7	0.00798	0.659	0.164	0.0759	0.243	0.634	pos/pos
	seq.13568.30	3	26S proteasome non-ATPase regulatory subunit 4	PSMD4	0.0103	0.324	0.0989	0.287	0.244	0.635	pos/pos
	seq.14158.17	3	Annexin A5	ANXA5	0.00199	0.662	0.164	0.0757	0.245	0.635	pos/pos
	seq.14021.81	3	Mediator of RNA polymerase II transcription subunit 4	MED4	0.0194	0.186	0.0698	0.453	0.246	0.636	pos/pos
	seq.2991.9	2	Interleukin-1 receptor type 1	IL1R1	0.0171	0.259	0.0854	0.358	0.246	0.636	pos/pos
	seq.8907.11	3	UDP-glucuronosyltransferase 2A1	UGT2A1	0.0189	0.078	0.041	0.659	0.246	0.636	pos/pos
	seq.11303.7	3	Deoxynucleoside triphosphate triphosphohydrolase SAMHD1	SAMHD1	0.0195	0.0298	0.0224	0.81	0.247	0.636	pos/pos
	seq.12747.89	3	RNA-binding protein 3	RBM3	0.0155	0.446	0.12	0.194	0.248	0.639	pos/pos
	seq.6259.60	3	Tenascin	TNC	0.0136	0.28	0.0884	0.341	0.25	0.641	pos/pos
	seq.11381.56	3	Ribose-phosphate pyrophosphokinase 1	PRPS1	0.0196	0.351	0.102	0.272	0.251	0.641	pos/pos
	seq.3291.30	2	Low affinity immunoglobulin epsilon Fc receptor	FCER2	0.0306	0.387	0.109	0.241	0.251	0.641	pos/pos
	seq.2480.58	3	Metalloproteinase inhibitor 3	TIMP3	0.0115	0.022	0.0179	0.848	0.251	0.641	pos/pos
	seq.13457.33	3	ETS-related transcription factor Elf-5	ELF5	0.0304	0.163	0.0621	0.504	0.254	0.643	pos/pos
	seq.15462.28	3	T-cell surface glycoprotein CD8 alpha chain	CD8A	0.01	0.136	0.0555	0.551	0.254	0.643	pos/pos
	seq.18187.16	3	Aspartoacylase	ASPA	0.00716	0.436	0.116	0.212	0.257	0.647	pos/pos
	seq.12394.53	3	Transmembrane protein C16orf54	C16orf54	0.0049	0.546	0.136	0.142	0.258	0.647	pos/pos
	seq.13621.31	3	AP-2 complex subunit alpha-2	AP2A2	0.00508	0.704	0.168	0.0687	0.259	0.647	pos/pos
	seq.10070.22	3	1-phosphatidylinositol 4,5-bisphosphate phosphodiesterase gamma-2	PLCG2	0.0207	0.336	0.0963	0.3	0.26	0.647	pos/pos
	seq.10588.39	3	Lactosylceramide alpha-2,3-sialyltransferase	ST3GAL5	0.0244	0.189	0.0658	0.479	0.263	0.652	pos/pos
	seq.6576.1	3	Ecto-ADP-ribosyltransferase 4	ART4	0.00312	0.897	0.226	0.014	0.263	0.652	pos/pos
	seq.2609.59	2	Cystatin-C	CST3	0.00307	0.784	0.186	0.0439	0.265	0.655	pos/pos
	seq.2789.26	2	Matrilysin	MMP7	0.00202	0.289	0.0855	0.357	0.265	0.655	pos/pos
	seq.7065.1	4	Protein G6b:Isoform A, Extracellular domain	MPIG6B	0.0123	0.0489	0.0274	0.768	0.265	0.655	pos/pos
	seq.8388.24	3	Spastin:Cytoplasmic domain	SPAST	0.0308	0.151	0.0559	0.548	0.267	0.659	pos/pos
	seq.11406.82	3	Isobutyryl-CoA dehydrogenase, mitochondrial	ACAD8	0.00175	0.683	0.161	0.0824	0.267	0.659	pos/pos
	seq.7084.1	3	Draxin	DRAXIN	0.0273	0.239	0.0745	0.423	0.269	0.66	pos/pos
	seq.6226.69	3	Calcium uptake protein 2, mitochondrial	MICU2	0.0392	0.0138	0.0112	0.904	0.27	0.662	pos/pos
	seq.12508.9	3	Charged multivesicular body protein 3	CHMP3	0.00401	0.674	0.157	0.0891	0.272	0.662	pos/pos
	seq.13724.27	3	Fibroblast growth factor 19	FGF19	0.00446	0.318	0.0889	0.339	0.273	0.662	pos/pos
	seq.8340.9	3	Beta-defensin 110	DEFB110	0.0298	0.108	0.0438	0.638	0.273	0.662	pos/pos
	seq.15455.40	3	Disintegrin and metalloproteinase domain-containing protein 15:Extracellular domain	ADAM15	0.000323	0.679	0.157	0.0885	0.274	0.662	pos/pos
	seq.10620.21	3	Beta-microseminoprotein	MSMB	0.00293	0.563	0.133	0.15	0.276	0.665	pos/pos
	seq.9341.1	3	Platelet-derived growth factor D	PDGFD	0.0166	0.174	0.0591	0.525	0.276	0.665	pos/pos
	seq.5337.64	3	T-lymphocyte activation antigen CD86	CD86	0.000289	0.385	0.0996	0.283	0.278	0.667	pos/pos
	seq.9606.4	3	Nuclear pore membrane glycoprotein 210-like	NUP210L	0.00189	0.249	0.074	0.426	0.278	0.667	pos/pos
	seq.8014.359	3	Glycoprotein endo-alpha-1,2-mannosidase	MANEA	0.0105	0.168	0.0571	0.539	0.279	0.667	pos/pos
	seq.7897.75	3	Disks large homolog 3	DLG3	0.0193	0.195	0.0627	0.5	0.28	0.669	pos/pos
	seq.7753.21	3	Oxidoreductase HTATIP2	HTATIP2	0.0304	0.114	0.0438	0.638	0.281	0.67	pos/pos
	seq.15434.5	3	Prepronociceptin	PNOC	0.00266	0.844	0.199	0.0312	0.281	0.67	pos/pos
	seq.7038.45	3	CMP-N-acetylneuraminate-poly-alpha-2,8-sialyltransferase	ST8SIA4	0.0103	0.282	0.0796	0.392	0.281	0.67	pos/pos
	seq.13464.8	3	Nutritionally-regulated adipose and cardiac enriched protein homolog	NRAC	0.00564	0.58	0.133	0.15	0.285	0.674	pos/pos
	seq.12493.42	3	Ubiquitin thioesterase OTUB2	OTUB2	0.0228	0.102	0.0398	0.668	0.285	0.674	pos/pos
	seq.15432.1	3	Otoraplin	OTOR	0.0317	0.194	0.0608	0.513	0.286	0.675	pos/pos
	seq.6649.51	3	Netrin-1	NTN1	0.019	0.0477	0.0234	0.801	0.288	0.678	pos/pos
	seq.10713.151	3	CMRF35-like molecule 7	CD300LB	0.00811	0.287	0.0781	0.4	0.29	0.682	pos/pos
	seq.3607.71	1	Dickkopf-related protein 3	DKK3	0.0256	0.355	0.0902	0.331	0.292	0.683	pos/pos
	seq.10827.67	3	Leucine-rich repeat and immunoglobulin-like domain-containing nogo receptor-interacting protein 3	LINGO3	0.0211	0.278	0.0753	0.417	0.294	0.684	pos/pos
	seq.12651.21	3	[Pyruvate dehydrogenase (acetyl-transferring)] kinase isozyme 2, mitochondrial	PDK2	0.0099	0.26	0.0717	0.44	0.295	0.684	pos/pos
	seq.12676.1	3	Protein kinase C and casein kinase substrate in neurons protein 1	PACSIN1	0.00361	0.57	0.128	0.166	0.295	0.685	pos/pos
	seq.11157.35	3	Heat shock 70 kDa protein 1A	HSPA1A	0.0551	0.297	0.0784	0.399	0.295	0.685	pos/pos
	seq.11538.216	3	Malonyl-CoA decarboxylase, mitochondrial	MLYCD	0.00612	0.637	0.141	0.127	0.296	0.685	pos/pos
	seq.5657.28	3	CMP-N-acetylneuraminate-beta-galactosamide-alpha-2,3-sialyltransferase 1	ST3GAL1	0.0151	0.145	0.0479	0.607	0.296	0.685	pos/pos
	seq.12627.97	3	Ubiquitin-like modifier-activating enzyme ATG7	ATG7	0.00792	0.125	0.0429	0.644	0.298	0.687	pos/pos
	seq.3474.19	2	Thrombospondin-1	THBS1	0.00966	0.0117	0.00796	0.932	0.299	0.687	pos/pos
	seq.7097.8	3	Testis-specific chromodomain protein Y 1	CDY1	0.00524	0.513	0.116	0.212	0.301	0.689	pos/pos
	seq.11661.11	3	NACHT, LRR and PYD domains-containing protein 1	NLRP1	0.00839	0.622	0.136	0.141	0.301	0.689	pos/pos
	seq.8305.18	3	Extracellular sulfatase Sulf-2	SULF2	0.0365	0.151	0.0477	0.608	0.303	0.689	pos/pos
	seq.17837.5	3	Chloride intracellular channel protein 2	CLIC2	0.0029	0.576	0.127	0.171	0.303	0.689	pos/pos
	seq.9092.33	3	Angiopoietin-related protein 1:N-term	ANGPTL1	0.0275	0.109	0.0376	0.686	0.306	0.691	pos/pos
	seq.19331.18	3	Brain-specific angiogenesis inhibitor 1-associated protein 2	BAIAP2	0.0167	0.335	0.0821	0.377	0.308	0.693	pos/pos
	seq.7839.99	3	Protein FAM19A3	TAFA3	8.3e-05	0.378	0.0894	0.336	0.309	0.695	pos/pos
	seq.10435.2	3	N(4)-(beta-N-acetylglucosaminyl)-L-asparaginase	AGA	0.00961	0.199	0.0555	0.551	0.313	0.7	pos/pos
	seq.16614.27	3	R-spondin-1	RSPO1	0.016	0.284	0.0712	0.444	0.314	0.701	pos/pos
	seq.8834.58	3	Calnexin	CANX	0.0445	0.0161	0.0088	0.925	0.316	0.702	pos/pos
	seq.12844.10	3	BAG family molecular chaperone regulator 4	BAG4	0.0407	0.0183	0.00961	0.918	0.317	0.703	pos/pos
	seq.4149.8	2	Platelet-derived growth factor subunit B	PDGFB	0.00657	0.0235	0.0115	0.902	0.319	0.704	pos/pos
	seq.8353.15	3	Sodium channel subunit beta-2	SCN2B	0.000784	0.604	0.127	0.169	0.319	0.704	pos/pos
	seq.13484.69	3	Collagen alpha-1(I) chain:N-term propeptide	COL1A1	0.0177	0.213	0.0565	0.544	0.321	0.705	pos/pos
	seq.5825.49	3	Interferon gamma receptor 1	IFNGR1	0.00216	0.683	0.143	0.124	0.322	0.706	pos/pos
	seq.6606.61	3	Metastasis-suppressor KiSS-1	KISS1	0.000319	0.494	0.106	0.253	0.322	0.706	pos/pos
	seq.11277.23	3	Cyclic AMP-dependent transcription factor ATF-6 alpha	ATF6	0.00785	0.186	0.0503	0.588	0.324	0.708	pos/pos
	seq.6478.2	3	IgLON family member 5	IGLON5	0.00859	0.584	0.122	0.189	0.325	0.708	pos/pos
	seq.15612.5	3	Protein lin-7 homolog B	LIN7B	0.00239	0.936	0.225	0.0144	0.325	0.708	pos/pos
	seq.12655.30	3	Beta-soluble NSF attachment protein	NAPB	0.0136	0.641	0.132	0.154	0.328	0.711	pos/pos
	seq.5484.63	3	40S ribosomal protein S3a	RPS3A	0.0204	0.158	0.0439	0.637	0.329	0.711	pos/pos
	seq.3324.51	1	T-lymphocyte surface antigen Ly-9	LY9	0.00985	0.692	0.142	0.125	0.329	0.711	pos/pos
	seq.9171.11	3	Cysteine and glycine-rich protein 3	CSRP3	0.00134	0.724	0.149	0.106	0.329	0.711	pos/pos
	seq.16323.8	3	Neurexin-3	NRXN3	0.032	0.217	0.0542	0.56	0.334	0.715	pos/pos
	seq.2837.3	2	Hepatocyte growth factor receptor	MET	0.00496	0.382	0.0829	0.372	0.335	0.716	pos/pos
	seq.9416.77	3	Carboxypeptidase M	CPM	0.000281	0.926	0.215	0.0193	0.335	0.716	pos/pos
	seq.9823.2	3	Dihydrofolate reductase	DHFR	0.0113	0.718	0.146	0.115	0.336	0.717	pos/pos
	seq.13053.6	3	Sodium- and chloride-dependent neutral and basic amino acid transporter B(0+)	SLC6A14	0.00489	0.455	0.095	0.306	0.337	0.717	pos/pos
	seq.5629.58	3	NKG2-A/NKG2-B type II integral membrane protein	KLRC1	0.0134	0.142	0.0387	0.677	0.338	0.72	pos/pos
	seq.9889.42	3	Actin filament-associated protein 1-like 1	AFAP1L1	0.00891	0.232	0.0556	0.55	0.34	0.72	pos/pos
	seq.12812.25	3	Acylphosphatase-2	ACYP2	0.00662	0.719	0.145	0.118	0.34	0.72	pos/pos
	seq.18295.102	3	Glyoxylate reductase/hydroxypyruvate reductase	GRHPR	0.00694	0.55	0.111	0.233	0.341	0.72	pos/pos
	seq.17408.2	3	Phosphomannomutase 1	PMM1	0.00524	0.109	0.0311	0.738	0.343	0.723	pos/pos
	seq.16768.3	3	Junction plakoglobin	JUP	0.0103	0.0915	0.0271	0.771	0.345	0.724	pos/pos
	seq.5335.73	3	Annexin A6	ANXA6	0.0102	0.0787	0.024	0.797	0.346	0.725	pos/pos
	seq.11592.1	3	ELAV-like protein 1	ELAVL1	0.0142	0.39	0.0813	0.381	0.346	0.725	pos/pos
	seq.5017.19	1	Peroxiredoxin-5, mitochondrial	PRDX5	0.0275	0.104	0.0295	0.751	0.346	0.725	pos/pos
	seq.12571.14	3	ADP-ribosylation factor-like protein 3	ARL3	0.00547	0.734	0.146	0.115	0.348	0.725	pos/pos
	seq.5626.20	3	Chymotrypsin-C	CTRC	0.0103	0.298	0.0651	0.484	0.349	0.727	pos/pos
	seq.4151.6	2	Plasminogen	PLG	0.0158	0.192	0.0463	0.619	0.35	0.727	pos/pos
	seq.8016.19	3	DnaJ homolog subfamily C member 4:N-term	DNAJC4	0.0112	0.0696	0.0213	0.819	0.35	0.727	pos/pos
	seq.3640.14	3	alpha-2-macroglobulin receptor-associated protein	LRPAP1	0.0489	0.322	0.0679	0.465	0.354	0.73	pos/pos
	seq.10424.31	3	Neural proliferation differentiation and control protein 1	NPDC1	0.00703	0.457	0.0903	0.331	0.355	0.731	pos/pos
	seq.18398.1	3	3-oxo-5-beta-steroid 4-dehydrogenase	AKR1D1	0.0105	0.169	0.0408	0.661	0.357	0.732	pos/pos
	seq.2942.50	2	Cytochrome c	CYCS	0.00433	0.652	0.125	0.178	0.358	0.732	pos/pos
	seq.7100.31	3	T-cell surface antigen CD2	CD2	0.00458	0.0975	0.0262	0.778	0.36	0.732	pos/pos
	seq.6321.65	3	Protocadherin gamma-A10	PCDHGA10	0.0234	0.0341	0.0114	0.903	0.36	0.732	pos/pos
	seq.7016.12	3	Beta-1,3-galactosyl-O-glycosyl-glycoprotein beta-1,6-N-acetylglucosaminyltransferase	GCNT1	0.0357	0.0541	0.0161	0.862	0.363	0.734	pos/pos
	seq.18873.8	3	Carcinoembryonic antigen-related cell adhesion molecule 8	CEACAM8	0.0109	0.525	0.0997	0.283	0.364	0.734	pos/pos
	seq.4498.62	2	Neural cell adhesion molecule 1, 120 kDa isoform	NCAM1	0.0132	0.458	0.0874	0.347	0.367	0.737	pos/pos
	seq.9099.19	3	Synaptotagmin-5	SYT5	0.00549	0.639	0.12	0.195	0.367	0.737	pos/pos
	seq.19437.61	3	Isoform L-VEGF165	VEGFA	0.0129	0.262	0.0546	0.557	0.368	0.739	pos/pos
	seq.5107.7	2	Neurogenic locus notch homolog protein 1	NOTCH1	0.0212	0.522	0.0978	0.292	0.369	0.739	pos/pos
	seq.15573.110	3	Neurocan core protein	NCAN	0.00421	0.627	0.115	0.214	0.376	0.744	pos/pos
	seq.11288.26	3	Cytosolic purine 5'-nucleotidase	NT5C2	0.000948	0.523	0.0961	0.3	0.376	0.744	pos/pos
	seq.11371.1	3	Probable G-protein coupled receptor 101	GPR101	0.00287	0.367	0.0695	0.454	0.379	0.747	pos/pos
	seq.3486.58	2	Fibroblast growth factor 1	FGF1	0.000898	0.646	0.117	0.207	0.381	0.748	pos/pos
	seq.17683.2	3	COMM domain-containing protein 9	COMMD9	0.0131	0.325	0.0619	0.505	0.382	0.749	pos/pos
	seq.17332.3	3	Poly(ADP-ribose) glycohydrolase ARH3	ADPRS	0.00621	0.439	0.0793	0.394	0.386	0.751	pos/pos
	seq.16307.22	3	Netrin receptor UNC5D	UNC5D	0.0125	0.663	0.119	0.201	0.388	0.752	pos/pos
	seq.2828.82	2	Kunitz-type protease inhibitor 1	SPINT1	0.000315	0.799	0.15	0.105	0.389	0.753	pos/pos
	seq.15640.54	3	Transgelin	TAGLN	0.00603	0.0358	0.0095	0.919	0.391	0.753	pos/pos
	seq.9075.121	3	UPF0258 protein KIAA1024	MINAR1	0.0491	0.117	0.0253	0.785	0.393	0.753	pos/pos
	seq.8993.151	3	Receptor-interacting serine/threonine-protein kinase 2	RIPK2	0.0147	0.201	0.0395	0.671	0.394	0.753	pos/pos
	seq.8864.59	3	Centromere protein W	CENPW	0.0169	0.369	0.0661	0.477	0.395	0.753	pos/pos
	seq.15539.15	3	SLIT and NTRK-like protein 1	SLITRK1	0.0212	0.429	0.0758	0.415	0.395	0.753	pos/pos
	seq.9762.14	3	Vasodilator-stimulated phosphoprotein	VASP	0.0158	0.0639	0.015	0.872	0.396	0.754	pos/pos
	seq.2436.49	4	C-X-C motif chemokine 16	CXCL16	0.0264	0.167	0.0335	0.718	0.396	0.754	pos/pos
	seq.8298.8	3	Serine-rich single-pass membrane protein 1	SSMEM1	0.00477	0.391	0.0689	0.458	0.398	0.755	pos/pos
	seq.5346.24	3	Copine-1:Ca2+-dependent membrane-targeting module domains 1 and 2	CPNE1	0.0112	0.278	0.051	0.583	0.398	0.755	pos/pos
	seq.18400.52	3	DNA oxidative demethylase ALKBH2	ALKBH2	0.00632	0.226	0.0427	0.646	0.399	0.757	pos/pos
	seq.15513.108	3	Prostasin	PRSS8	0.0345	0.00898	0.00263	0.977	0.403	0.76	pos/pos
	seq.4152.58	2	Plasma kallikrein	KLKB1	0.0319	0.324	0.0568	0.542	0.406	0.76	pos/pos
	seq.8299.66	3	Leukocyte immunoglobulin-like receptor subfamily A member 4	LILRA4	0.00629	0.405	0.0691	0.457	0.407	0.761	pos/pos
	seq.12392.30	3	ADP-ribosylation factor-like protein 1	ARL1	0.0237	0.289	0.0509	0.584	0.407	0.762	pos/pos
	seq.13118.5	3	SPARC-related modular calcium-binding protein 1	SMOC1	0.0439	0.115	0.0231	0.804	0.408	0.762	pos/pos
	seq.11562.9	3	DNA polymerase epsilon subunit 2	POLE2	0.0278	0.0459	0.0104	0.911	0.408	0.762	pos/pos
	seq.8003.57	3	Leucine-rich repeat LGI family member 3	LGI3	0.00121	0.307	0.0531	0.568	0.411	0.763	pos/pos
	seq.4322.28	3	Protein amnionless	AMN	0.00238	0.62	0.104	0.263	0.412	0.764	pos/pos
	seq.19108.50	3	Methyl-CpG-binding protein 2	MECP2	0.00917	0.859	0.161	0.0806	0.413	0.764	pos/pos
	seq.15591.28	3	Glutathione peroxidase 1	GPX1	0.00661	0.0967	0.0191	0.837	0.415	0.767	pos/pos
	seq.10809.14	3	Killer cell lectin-like receptor subfamily B member 1	KLRB1	0.00458	0.669	0.112	0.226	0.415	0.767	pos/pos
	seq.6706.18	3	Alkaline phosphatase, placental-like	ALPG	0.00729	0.42	0.0685	0.461	0.419	0.769	pos/pos
	seq.9102.28	3	Protrudin:Cytoplasmic domain, region 2, isoform 5	ZFYVE27	0.00808	0.234	0.0395	0.671	0.424	0.773	pos/pos
	seq.5030.52	1	NAD-dependent protein deacetylase sirtuin-2	SIRT2	0.0146	0.165	0.0288	0.757	0.425	0.775	pos/pos
	seq.11348.132	3	Prolyl 4-hydroxylase subunit alpha-2	P4HA2	0.0177	0.434	0.0694	0.456	0.425	0.775	pos/pos
	seq.12704.26	3	SH2 domain-containing protein 3C	SH2D3C	0.017	0.167	0.0287	0.758	0.428	0.777	pos/pos
	seq.12641.3	3	Type II inositol 1,4,5-trisphosphate 5-phosphatase	INPP5B	0.0102	0.0761	0.0142	0.879	0.429	0.777	pos/pos
	seq.7927.16	3	Alpha-N-acetylgalactosaminide alpha-2,6-sialyltransferase 5	ST6GALNAC5	0.00109	0.677	0.11	0.236	0.43	0.778	pos/pos
	seq.2900.53	3	C-C motif chemokine 14	CCL14	0.00754	0.647	0.104	0.263	0.43	0.778	pos/pos
	seq.19261.12	3	Syntenin-2	SDCBP2	0.0245	0.203	0.0337	0.717	0.431	0.778	pos/pos
	seq.3499.77	2	Interleukin-17B	IL17B	0.00785	0.299	0.0476	0.609	0.433	0.779	pos/pos
	seq.5834.18	3	Interleukin-9	IL9	0.00315	0.976	0.227	0.0133	0.434	0.78	pos/pos
	seq.18175.65	3	Synaptic vesicle membrane protein VAT-1 homolog	VAT1	0.0199	0.526	0.0815	0.38	0.435	0.78	pos/pos
	seq.2728.62	2	Tenascin	TNC	0.0144	0.619	0.0973	0.294	0.436	0.78	pos/pos
	seq.9276.7	3	Carboxypeptidase A2	CPA2	0.000644	0.89	0.165	0.0737	0.44	0.783	pos/pos
	seq.5109.24	3	Neuronal cell adhesion molecule	NRCAM	0.00207	0.749	0.122	0.187	0.441	0.783	pos/pos
	seq.8028.22	3	Serine protease inhibitor Kazal-type 5	SPINK5	0.00507	0.913	0.175	0.0581	0.442	0.783	pos/pos
	seq.19392.6	3	N(G),N(G)-dimethylarginine dimethylaminohydrolase 1	DDAH1	0.0143	0.373	0.0565	0.544	0.442	0.783	pos/pos
	seq.13104.32	3	Ephrin-B1	EFNB1	0.00708	0.75	0.122	0.187	0.443	0.783	pos/pos
	seq.12625.138	3	Kelch-like protein 7	KLHL7	0.00347	0.378	0.0568	0.541	0.444	0.783	pos/pos
	seq.5008.51	1	Superoxide dismutase [Mn], mitochondrial	SOD2	0.0152	0.383	0.0575	0.536	0.444	0.783	pos/pos
	seq.17435.43	3	Electron transfer flavoprotein subunit alpha, mitochondrial	ETFA	0.0147	0.362	0.0543	0.559	0.445	0.783	pos/pos
	seq.5494.52	3	Small nuclear ribonucleoprotein F	SNRPF	0.00512	0.599	0.0913	0.326	0.445	0.783	pos/pos
	seq.17495.141	3	NAD-dependent protein deacetylase sirtuin-3, mitochondrial	SIRT3	0.00736	0.427	0.0636	0.494	0.446	0.783	pos/pos
	seq.4220.39	2	Tyrosine-protein kinase Fer	FER	0.0167	0.0583	0.00993	0.915	0.447	0.783	pos/pos
	seq.4549.78	2	Alpha-(1,3)-fucosyltransferase 5	FUT5	0.0146	0.101	0.0163	0.861	0.449	0.784	pos/pos
	seq.15566.10	3	Calponin-1	CNN1	0.00494	0.22	0.0331	0.722	0.45	0.785	pos/pos
	seq.14107.1	3	5-formyltetrahydrofolate cyclo-ligase	MTHFS	0.00942	0.285	0.042	0.651	0.451	0.786	pos/pos
	seq.2960.66	2	Properdin	CFP	0.00957	0.863	0.151	0.103	0.455	0.788	pos/pos
	seq.12895.28	3	Diacylglycerol kinase beta	DGKB	0.00897	0.582	0.0856	0.357	0.456	0.789	pos/pos
	seq.7551.33	4	Leucine-rich repeat-containing protein 32	LRRC32	0.00825	0.344	0.0494	0.595	0.457	0.789	pos/pos
	seq.17366.6	3	DCN1-like protein 1	DCUN1D1	0.0297	0.057	0.00901	0.923	0.458	0.79	pos/pos
	seq.11480.1	3	Aldehyde dehydrogenase, dimeric NADP-preferring	ALDH3A1	0.00175	0.242	0.0344	0.712	0.462	0.794	pos/pos
	seq.3336.50	1	Tissue factor pathway inhibitor	TFPI	0.00955	0.37	0.052	0.576	0.462	0.794	pos/pos
	seq.14616.16	3	Zinc finger protein 382	ZNF382	0.00819	0.541	0.0773	0.406	0.463	0.794	pos/pos
	seq.13986.6	3	LanC-like protein 1	LANCL1	0.00753	0.456	0.0641	0.49	0.463	0.794	pos/pos
	seq.7118.24	3	Immunoglobulin superfamily DCC subclass member 3:Extracellular domain	IGDCC3	0.0169	0.169	0.0243	0.794	0.463	0.794	pos/pos
	seq.8890.9	3	Transmembrane protein 132B	TMEM132B	0.00625	0.397	0.0553	0.552	0.464	0.795	pos/pos
	seq.4915.64	2	Hemoglobin	HBA1|HBB	0.000401	0.674	0.1	0.281	0.465	0.795	pos/pos
	seq.2730.58	2	MHC class I polypeptide-related sequence A	MICA	0.000926	0.933	0.18	0.0515	0.465	0.795	pos/pos
	seq.13612.7	3	Cytohesin-interacting protein	CYTIP	0.000357	0.632	0.0916	0.324	0.468	0.797	pos/pos
	seq.3835.11	2	Toll-like receptor 2	TLR2	0.011	0.481	0.0669	0.472	0.468	0.797	pos/pos
	seq.7981.230	3	Beta-1,3-galactosyltransferase 6	B3GALT6	0.00997	0.307	0.042	0.652	0.469	0.797	pos/pos
	seq.7105.7	3	CDK5 and ABL1 enzyme substrate 2	CABLES2	0.0193	0.446	0.061	0.511	0.471	0.797	pos/pos
	seq.16585.16	3	N-acetyllactosaminide beta-1,3-N-acetylglucosaminyltransferase 4	B3GNT4	0.00369	0.323	0.0437	0.638	0.471	0.798	pos/pos
	seq.7208.60	3	Alpha-1,3-mannosyl-glycoprotein 4-beta-N-acetylglucosaminyltransferase C	MGAT4C	0.00271	0.667	0.0957	0.303	0.477	0.802	pos/pos
	seq.11297.54	3	Neurogenic locus notch homolog protein 2	NOTCH2	0.00182	0.465	0.0625	0.501	0.477	0.802	pos/pos
	seq.17467.1	3	Dehydrogenase/reductase SDR family member 9	DHRS9	0.000316	0.621	0.0871	0.348	0.478	0.802	pos/pos
	seq.8044.90	3	Glycoprotein Xg	XG	0.00317	0.706	0.103	0.268	0.479	0.803	pos/pos
	seq.11448.34	3	Galactokinase	GALK1	0.00396	0.583	0.0803	0.387	0.479	0.803	pos/pos
	seq.16908.5	3	Oligodendrocyte-myelin glycoprotein	OMG	0.0135	0.0813	0.0108	0.907	0.481	0.803	pos/pos
	seq.8033.1	3	DnaJ homolog subfamily C member 18	DNAJC18	0.0126	0.0899	0.0118	0.899	0.482	0.803	pos/pos
	seq.8367.142	3	V-set and immunoglobulin domain-containing protein 1	VSIG1	0.00028	0.322	0.0412	0.658	0.485	0.804	pos/pos
	seq.9111.40	3	Junctophilin-4	JPH4	0.00421	0.543	0.0722	0.437	0.486	0.805	pos/pos
	seq.19602.36	3	Transcription factor jun-D	JUND	0.00895	0.235	0.0296	0.75	0.488	0.806	pos/pos
	seq.8098.37	3	Thromboxane-A synthase	TBXAS1	0.00788	0.419	0.0532	0.567	0.49	0.808	pos/pos
	seq.12528.40	3	ATPase WRNIP1	WRNIP1	0.000992	0.835	0.131	0.156	0.491	0.808	pos/pos
	seq.11096.57	3	HemK methyltransferase family member 2	N6AMT1	0.00473	0.591	0.0786	0.397	0.492	0.809	pos/pos
	seq.2997.8	1	Junctional adhesion molecule B	JAM2	0.00994	0.902	0.154	0.0956	0.495	0.811	pos/pos
	seq.5755.29	3	Gastric inhibitory polypeptide	GIP	0.00634	0.365	0.0447	0.63	0.496	0.812	pos/pos
	seq.19274.80	3	Alpha-1-syntrophin	SNTA1	0.0176	0.0853	0.0102	0.913	0.497	0.812	pos/pos
	seq.5475.10	3	Protein kinase C beta type (splice variant beta-II)	PRKCB	0.0151	0.136	0.016	0.863	0.499	0.813	pos/pos
	seq.3004.67	2	Programmed cell death 1 ligand 2	PDCD1LG2	0.00165	0.852	0.134	0.149	0.502	0.815	pos/pos
	seq.12931.16	3	Mineralocorticoid receptor	NR3C2	0.00701	0.214	0.0245	0.792	0.506	0.819	pos/pos
	seq.18174.79	3	Programmed cell death 6-interacting protein	PDCD6IP	0.000315	0.46	0.0554	0.551	0.508	0.82	pos/pos
	seq.12753.6	3	Amyloid beta A4 precursor protein-binding family B member 2:Phosphotyrosine Interaction Domain 1	APBB2	0.0286	0.459	0.0548	0.556	0.51	0.823	pos/pos
	seq.13043.157	3	ATPase family AAA domain-containing protein 2	ATAD2	0.00888	0.729	0.0993	0.285	0.511	0.823	pos/pos
	seq.6081.52	3	Procollagen C-endopeptidase enhancer 2	PCOLCE2	0.00772	0.643	0.0828	0.372	0.511	0.823	pos/pos
	seq.4332.6	2	C-type lectin domain family 1 member B	CLEC1B	0.0158	0.0356	0.00378	0.968	0.512	0.823	pos/pos
	seq.8906.60	3	Leucine-rich repeat and transmembrane domain-containing protein 2	LRTM2	0.0152	0.377	0.0436	0.64	0.512	0.823	pos/pos
	seq.9747.48	3	MAP/microtubule affinity-regulating kinase 3	MARK3	0.00528	0.812	0.118	0.202	0.514	0.825	pos/pos
	seq.6508.68	3	Secretoglobin family 1D member 2	SCGB1D2	0.013	0.4	0.0461	0.62	0.514	0.826	pos/pos
	seq.7939.1	3	Putative uncharacterized protein PQLC2L	SLC66A1L	0.00433	0.404	0.0464	0.618	0.515	0.826	pos/pos
	seq.13532.25	3	Nuclear envelope phosphatase-regulatory subunit 1	CNEP1R1	0.0117	0.404	0.0464	0.618	0.515	0.826	pos/pos
	seq.10003.15	3	Zinc finger protein 41	ZNF41	0.0274	0.208	0.0226	0.808	0.516	0.826	pos/pos
	seq.18273.14	3	G antigen 2D	GAGE2D	0.0163	0.776	0.108	0.245	0.519	0.829	pos/pos
	seq.18313.4	3	Isoaspartyl peptidase/L-asparaginase	ASRGL1	0.0142	0.849	0.128	0.168	0.519	0.829	pos/pos
	seq.13516.46	3	ER membrane protein complex subunit 4	EMC4	0.00161	0.619	0.0761	0.413	0.523	0.831	pos/pos
	seq.13436.54	3	Myc-associated zinc finger protein	MAZ	0.0175	0.301	0.0323	0.729	0.523	0.832	pos/pos
	seq.4240.31	2	Pyruvate kinase PKM	PKM	0.0309	0.00281	0.000246	0.998	0.525	0.833	pos/pos
	seq.8326.63	3	Single Ig IL-1-related receptor	SIGIRR	0.0115	0.0605	0.00585	0.95	0.525	0.833	pos/pos
	seq.10513.13	3	Calsenilin	KCNIP3	0.000359	0.5	0.0571	0.539	0.527	0.833	pos/pos
	seq.18261.34	3	Protein NATD1	NATD1	0.0329	0.216	0.0222	0.811	0.527	0.833	pos/pos
	seq.17672.184	3	Gastric intrinsic factor	CBLIF	0.00546	0.827	0.119	0.2	0.527	0.834	pos/pos
	seq.8363.18	3	UPF0577 protein KIAA1324-like	ELAPOR2	0.0014	0.827	0.118	0.202	0.53	0.835	pos/pos
	seq.13439.6	3	IQ domain-containing protein F3	IQCF3	0.00516	0.753	0.0994	0.284	0.531	0.835	pos/pos
	seq.9216.100	3	Plexin-B2	PLXNB2	0.0165	0.608	0.0723	0.437	0.531	0.835	pos/pos
	seq.6507.16	3	Neural cell adhesion molecule 2	NCAM2	0.0112	0.609	0.0722	0.437	0.532	0.835	pos/pos
	seq.16297.14	3	Roundabout homolog 4	ROBO4	0.00181	0.423	0.0457	0.623	0.532	0.835	pos/pos
	seq.15312.14	3	Protein argonaute-1	AGO1	0.0124	0.706	0.0888	0.339	0.534	0.836	pos/pos
	seq.9832.33	3	Homogentisate 1,2-dioxygenase	HGD	0.00188	0.34	0.035	0.706	0.535	0.837	pos/pos
	seq.11636.33	3	Transgelin-2	TAGLN2	3.4e-07	0.785	0.106	0.255	0.536	0.837	pos/pos
	seq.7769.29	3	SH3 domain-binding protein 2	SH3BP2	0.0116	0.301	0.0302	0.746	0.538	0.838	pos/pos
	seq.11354.21	3	1-phosphatidylinositol 4,5-bisphosphate phosphodiesterase beta-1	PLCB1	0.00459	0.324	0.0325	0.727	0.539	0.839	pos/pos
	seq.8853.2	3	C-type lectin domain family 4 member A	CLEC4A	0.0114	0.408	0.0424	0.648	0.54	0.839	pos/pos
	seq.8869.5	3	Butyrophilin subfamily 2 member A1	BTN2A1	0.0264	0.367	0.0375	0.687	0.54	0.839	pos/pos
	seq.2864.2	3	Dual specificity mitogen-activated protein kinase kinase 1	MAP2K1	0.0124	0.768	0.1	0.281	0.541	0.839	pos/pos
	seq.11654.77	3	Neurensin-1	NRSN1	0.0151	0.311	0.0303	0.744	0.544	0.841	pos/pos
	seq.4900.8	1	C3a anaphylatoxin	C3	0.00643	0.784	0.103	0.268	0.544	0.841	pos/pos
	seq.6424.2	3	Probable inactive ribonuclease-like protein 13	RNASE13	0.000225	0.665	0.0785	0.398	0.545	0.841	pos/pos
	seq.5035.7	1	Thymidylate synthase	TYMS	0.00462	0.674	0.0798	0.391	0.547	0.841	pos/pos
	seq.8018.43	3	V-set and immunoglobulin domain-containing protein 2	VSIG2	0.00948	0.659	0.0768	0.408	0.548	0.842	pos/pos
	seq.11283.13	3	DDB1- and CUL4-associated factor 5	DCAF5	0.00871	0.414	0.0412	0.658	0.551	0.843	pos/pos
	seq.15576.158	3	Eosinophil cationic protein	RNASE3	0.0119	0.152	0.0131	0.888	0.551	0.843	pos/pos
	seq.5481.16	3	Ras GTPase-activating protein 1	RASA1	0.00668	0.487	0.0499	0.591	0.554	0.845	pos/pos
	seq.17746.77	3	Mitochondrial fission 1 protein	FIS1	0.0116	0.658	0.0753	0.418	0.554	0.845	pos/pos
	seq.6550.4	3	Intercellular adhesion molecule 4	ICAM4	0.0188	0.637	0.0716	0.441	0.555	0.845	pos/pos
	seq.3798.71	1	Carbonic anhydrase 9	CA9	0.00486	0.782	0.0997	0.283	0.555	0.845	pos/pos
	seq.7141.21	3	Alpha-1,3-mannosyl-glycoprotein 4-beta-N-acetylglucosaminyltransferase B	MGAT4B	0.00693	0.727	0.0876	0.346	0.556	0.845	pos/pos
	seq.6350.43	3	Apolipoprotein C-II	APOC2	0.0123	0.39	0.0375	0.687	0.556	0.845	pos/pos
	seq.16845.15	3	Myelin protein zero-like protein 1	MPZL1	0.00181	0.583	0.0626	0.5	0.557	0.845	pos/pos
	seq.3822.54	2	MAP kinase-activated protein kinase 3	MAPKAPK3	0.0155	0.137	0.0112	0.904	0.557	0.845	pos/pos
	seq.12801.33	3	Interferon regulatory factor 2	IRF2	0.0152	0.528	0.0543	0.559	0.559	0.846	pos/pos
	seq.4467.49	2	SPARC-like protein 1	SPARCL1	0.0263	0.519	0.0526	0.572	0.562	0.847	pos/pos
	seq.19329.31	3	Homeodomain-interacting protein kinase 3	HIPK3	0.00885	0.935	0.151	0.102	0.566	0.85	pos/pos
	seq.5493.17	3	Serine/threonine-protein kinase WNK3	WNK3	0.000775	0.73	0.0854	0.358	0.567	0.85	pos/pos
	seq.4883.56	2	Insulin	INS	0.00225	0.786	0.0973	0.295	0.568	0.85	pos/pos
	seq.12374.8	3	Platelet-activating factor acetylhydrolase IB subunit gamma	PAFAH1B3	0.00324	0.399	0.0365	0.695	0.568	0.85	pos/pos
	seq.10815.2	3	Intracellular hyaluronan-binding protein 4	HABP4	0.011	0.323	0.0282	0.762	0.568	0.85	pos/pos
	seq.9388.18	3	Methylmalonyl-CoA epimerase, mitochondrial	MCEE	0.00565	0.55	0.0554	0.552	0.569	0.85	pos/pos
	seq.14599.18	3	Stabilin-1	STAB1	0.0055	0.811	0.103	0.266	0.569	0.85	pos/pos
	seq.11302.237	3	Tenascin-R	TNR	0.0109	0.45	0.0423	0.649	0.569	0.85	pos/pos
	seq.11969.5	3	Protein S100-A2	S100A2	0.00932	0.385	0.0345	0.711	0.571	0.85	pos/pos
	seq.12574.36	3	Endothelin-2	EDN2	0.0105	0.545	0.0541	0.561	0.572	0.85	pos/pos
	seq.8889.5	3	Cell cycle progression protein 1	CCPG1	0.00803	0.345	0.0299	0.748	0.572	0.85	pos/pos
	seq.12558.3	3	Ubiquitin-associated and SH3 domain-containing protein B	UBASH3B	0.00871	0.0641	0.00426	0.963	0.573	0.85	pos/pos
	seq.4342.10	2	Intercellular adhesion molecule 1	ICAM1	0.0409	0.136	0.0096	0.918	0.578	0.851	pos/pos
	seq.19302.7	3	GTPase IMAP family member 6	GIMAP6	0.00803	0.761	0.0889	0.339	0.579	0.851	pos/pos
	seq.18294.26	3	Transcription factor SOX-2	SOX2	0.0184	0.308	0.0251	0.787	0.579	0.851	pos/pos
	seq.15560.52	3	Transcobalamin-2	TCN2	0.00285	0.525	0.0499	0.591	0.579	0.851	pos/pos
	seq.9927.96	3	Tensin-4	TNS4	0.00418	0.712	0.0785	0.398	0.581	0.853	pos/pos
	seq.7121.2	3	Synaptotagmin-7	SYT7	0.00572	0.34	0.0279	0.764	0.582	0.853	pos/pos
	seq.12562.1	3	Serine/threonine-protein kinase N1	PKN1	0.0412	0.205	0.0151	0.871	0.583	0.853	pos/pos
	seq.13589.10	3	Amyloid beta A4 precursor protein-binding family B member 3:Phosphotyrosine Interaction Domain 2, Isoform IV	APBB3	0.00864	0.703	0.0763	0.411	0.583	0.853	pos/pos
	seq.15457.14	3	Aminopeptidase N	ANPEP	0.00283	0.602	0.0597	0.521	0.584	0.853	pos/pos
	seq.15368.3	3	BMP-binding endothelial regulator protein	BMPER	0.00291	0.311	0.0248	0.79	0.584	0.853	pos/pos
	seq.3032.11	2	Follicle stimulating hormone	CGA|FSHB	8.13e-05	0.258	0.0194	0.835	0.587	0.853	pos/pos
	seq.9220.7	3	Ephrin type-B receptor 3	EPHB3	0.0018	0.456	0.0398	0.669	0.588	0.853	pos/pos
	seq.8087.250	3	E3 ubiquitin-protein ligase RNF13	RNF13	0.00555	0.287	0.0219	0.814	0.589	0.853	pos/pos
	seq.3459.49	2	Platelet-derived growth factor receptor beta	PDGFRB	0.0144	0.537	0.0495	0.594	0.589	0.853	pos/pos
	seq.8464.31	3	R-spondin-4	RSPO4	0.0195	0.633	0.0631	0.497	0.589	0.853	pos/pos
	seq.8347.222	3	Beta-defensin 129	DEFB129	0.00247	0.684	0.0715	0.442	0.59	0.853	pos/pos
	seq.14006.36	3	Glycine N-methyltransferase	GNMT	0.0183	0.131	0.00841	0.928	0.591	0.853	pos/pos
	seq.7192.37	3	Interferon lambda receptor 1	IFNLR1	0.00454	0.304	0.0231	0.804	0.592	0.854	pos/pos
	seq.19136.22	3	Methylmalonate-semialdehyde dehydrogenase [acylating], mitochondrial	ALDH6A1	0.000148	0.557	0.0514	0.58	0.593	0.855	pos/pos
	seq.14294.61	3	Methyl-CpG-binding domain protein 1	MBD1	0.00399	0.688	0.0708	0.446	0.595	0.856	pos/pos
	seq.13948.50	3	Gamma-aminobutyric acid type B receptor subunit 2:Extracellular domain	GABBR2	0.00439	0.625	0.0606	0.514	0.595	0.856	pos/pos
	seq.9518.95	3	Phospholipase A1 member A	PLA1A	0.00584	0.383	0.0302	0.746	0.598	0.858	pos/pos
	seq.7179.69	3	Neurofascin	NFASC	0.0113	0.771	0.0864	0.352	0.598	0.858	pos/pos
	seq.17748.21	3	Quinone oxidoreductase PIG3	TP53I3	0.00067	0.66	0.0653	0.482	0.599	0.859	pos/pos
	seq.9457.3	3	Caveolin-2	CAV2	0.000123	0.34	0.0255	0.784	0.6	0.859	pos/pos
	seq.5689.1	3	Beta-defensin 112	DEFB112	0.00223	0.151	0.0092	0.921	0.602	0.86	pos/pos
	seq.5909.51	3	Nucleoside diphosphate kinase A	NME1	0.00622	0.357	0.0269	0.773	0.602	0.86	pos/pos
	seq.18380.78	3	Serum albumin	ALB	0.0165	0.519	0.0444	0.633	0.604	0.86	pos/pos
	seq.12875.28	3	Ubiquitin domain-containing protein 2	UBTD2	0.0376	0.142	0.0084	0.928	0.604	0.86	pos/pos
	seq.15487.164	3	Liver carboxylesterase 1	CES1	0.00926	0.246	0.0165	0.859	0.604	0.86	pos/pos
	seq.14624.51	3	Transcriptional repressor CTCF	CTCF	0.0152	0.368	0.0273	0.769	0.607	0.862	pos/pos
	seq.19376.74	3	Nicotinamide N-methyltransferase	NNMT	0.00238	0.762	0.0817	0.379	0.609	0.862	pos/pos
	seq.6227.1	3	Kallikrein-10	KLK10	0.000792	0.979	0.179	0.0529	0.609	0.862	pos/pos
	seq.18206.18	3	Alcohol dehydrogenase 6	ADH6	0.0145	0.14	0.0079	0.932	0.611	0.863	pos/pos
	seq.4557.61	2	Kin of IRRE-like protein 3	KIRREL3	0.00498	0.959	0.156	0.0925	0.611	0.863	pos/pos
	seq.9936.27	3	E3 ubiquitin-protein ligase LNX	LNX1	0.0181	0.492	0.0398	0.669	0.612	0.863	pos/pos
	seq.11158.40	3	Bicaudal D-related protein 1	BICDL1	0.000102	0.916	0.128	0.169	0.612	0.863	pos/pos
	seq.15522.2	3	Golgi-associated plant pathogenesis-related protein 1	GLIPR2	0.0277	0.984	0.186	0.0432	0.615	0.863	pos/pos
	seq.11542.11	3	Transmembrane protein 230	TMEM230	0.0104	0.643	0.0589	0.526	0.616	0.863	pos/pos
	seq.6257.56	3	Cell growth regulator with EF hand domain protein 1	CGREF1	0.00466	0.282	0.0177	0.849	0.622	0.867	pos/pos
	seq.11223.1	3	Transmembrane protein 154	TMEM154	0.00879	0.55	0.0448	0.63	0.623	0.867	pos/pos
	seq.2211.9	11	Metalloproteinase inhibitor 1	TIMP1	0.00198	0.569	0.0468	0.614	0.624	0.868	pos/pos
	seq.11208.15	3	N-acetylglucosamine-1-phosphodiester alpha-N-acetylglucosaminidase	NAGPA	0.00147	0.879	0.109	0.242	0.626	0.869	pos/pos
	seq.7167.102	3	Vesicle-associated membrane protein-associated protein A	VAPA	0.00976	0.163	0.00834	0.929	0.628	0.871	pos/pos
	seq.13101.60	3	Sclerostin	SOST	0.00129	0.597	0.0496	0.594	0.629	0.871	pos/pos
	seq.9211.19	3	Pigment epithelium-derived factor	SERPINF1	6.58e-05	0.959	0.149	0.107	0.632	0.871	pos/pos
	seq.17821.20	3	Glycylpeptide N-tetradecanoyltransferase 2	NMT2	0.0118	0.285	0.0167	0.857	0.633	0.871	pos/pos
	seq.9445.44	3	Uncharacterized protein C19orf18	C19orf18	0.00838	0.741	0.0714	0.442	0.634	0.871	pos/pos
	seq.3773.15	4	Angiopoietin-1 receptor, soluble	TEK	0.000415	0.966	0.155	0.0937	0.634	0.871	pos/pos
	seq.17454.15	3	Epidermal growth factor-like protein 6	EGFL6	0.00568	0.193	0.00988	0.915	0.635	0.872	pos/pos
	seq.4535.50	2	ADP-ribosyl cyclase/cyclic ADP-ribose hydrolase 2	BST1	0.00307	0.598	0.0481	0.605	0.637	0.872	pos/pos
	seq.10978.39	3	Growth hormone variant	GH2	0.00451	0.187	0.00929	0.921	0.638	0.872	pos/pos
	seq.17857.6	3	Long-chain specific acyl-CoA dehydrogenase, mitochondrial	ACADL	0.00222	0.93	0.127	0.17	0.639	0.872	pos/pos
	seq.4971.1	1	Cathepsin Z	CTSZ	0.00769	0.459	0.0311	0.738	0.642	0.873	pos/pos
	seq.2831.29	1	Kallikrein-11	KLK11	0.0351	0.227	0.0116	0.901	0.643	0.873	pos/pos
	seq.11355.10	3	Eukaryotic translation initiation factor 5A-2	EIF5A2	0.00379	0.735	0.0677	0.466	0.644	0.873	pos/pos
	seq.6103.70	3	Fc receptor-like protein 5	FCRL5	0.00215	0.446	0.0295	0.751	0.644	0.873	pos/pos
	seq.17721.82	3	Growth arrest-specific protein 7	GAS7	0.00682	0.838	0.0897	0.334	0.647	0.874	pos/pos
	seq.3554.24	1	Adiponectin	ADIPOQ	0.00234	0.392	0.0236	0.799	0.65	0.874	pos/pos
	seq.4126.22	1	Bactericidal permeability-increasing protein	BPI	0.0135	0.0308	0.000866	0.993	0.65	0.874	pos/pos
	seq.4588.1	2	Pancreatic hormone	PPY	0.00474	0.437	0.0273	0.769	0.653	0.876	pos/pos
	seq.19267.14	3	Hydroxyacylglutathione hydrolase, mitochondrial	HAGH	0.00186	0.585	0.043	0.644	0.654	0.876	pos/pos
	seq.6631.17	3	Collagen alpha-1(IX) chain	COL9A1	0.0135	0.17	0.00716	0.939	0.656	0.877	pos/pos
	seq.9474.22	3	Asialoglycoprotein receptor 2	ASGR2	0.00769	0.719	0.0616	0.507	0.658	0.878	pos/pos
	seq.10695.12	3	Protein WFDC10B	WFDC10B	0.00153	0.609	0.0452	0.627	0.658	0.878	pos/pos
	seq.17138.8	3	Glutathione S-transferase A1	GSTA1	0.00594	0.141	0.00533	0.954	0.662	0.879	pos/pos
	seq.6368.9	3	Cystatin-like 1	CSTL1	0.0104	0.789	0.074	0.426	0.662	0.879	pos/pos
	seq.18905.5	3	Keratin, type I cytoskeletal 16	KRT16	0.000299	0.778	0.0712	0.444	0.665	0.88	pos/pos
	seq.6917.49	3	Leucine-rich repeat-containing protein 3	LRRC3	0.00963	0.187	0.00713	0.939	0.672	0.884	pos/pos
	seq.13103.125	3	Chorionic somatomammotropin hormone	CSH1|CSH2	0.0121	0.284	0.0128	0.891	0.673	0.884	pos/pos
	seq.15545.13	3	Calcineurin subunit B type 1	PPP3R1	0.0159	0.683	0.0522	0.575	0.674	0.884	pos/pos
	seq.7211.2	3	Ribonuclease pancreatic	RNASE1	0.000505	0.569	0.0371	0.69	0.675	0.884	pos/pos
	seq.9598.23	3	CUB and sushi domain-containing protein 1	CSMD1	0.0157	0.886	0.0971	0.296	0.676	0.884	pos/pos
	seq.6918.183	3	Cholecystokinin	CCK	0.00322	0.715	0.0565	0.544	0.677	0.885	pos/pos
	seq.12861.13	3	Tropomodulin-3	TMOD3	0.00614	0.572	0.0371	0.69	0.677	0.885	pos/pos
	seq.18874.66	3	CCAAT/enhancer-binding protein alpha	CEBPA	0.0102	0.541	0.0334	0.72	0.679	0.886	pos/pos
	seq.12846.3	3	F-box/LRR-repeat protein 5	FBXL5	0.00722	0.371	0.018	0.846	0.681	0.886	pos/pos
	seq.6586.19	3	Disintegrin and metalloproteinase domain-containing protein 11	ADAM11	0.00243	0.586	0.0376	0.686	0.684	0.887	pos/pos
	seq.12795.2	3	Zinc finger protein 566	ZNF566	0.00737	0.737	0.0583	0.53	0.685	0.888	pos/pos
	seq.9757.29	3	Protein enabled homolog	ENAH	0.0181	0.639	0.0436	0.639	0.686	0.888	pos/pos
	seq.5339.49	3	Protein S100-A9	S100A9	0.0146	0.102	0.00266	0.977	0.69	0.89	pos/pos
	seq.7742.11	3	RING finger protein 148:region 1	RNF148	0.00182	0.617	0.0397	0.669	0.692	0.891	pos/pos
	seq.6936.7	3	Protein TMEPAI	PMEPA1	0.00857	0.514	0.0286	0.758	0.692	0.891	pos/pos
	seq.3072.4	2	Interleukin-13	IL13	0.000283	0.682	0.0483	0.603	0.692	0.891	pos/pos
	seq.13076.4	3	Fragile X mental retardation syndrome-related protein 1	FXR1	0.00698	0.604	0.0381	0.682	0.692	0.891	pos/pos
	seq.11430.49	3	E3 ubiquitin-protein ligase DTX1	DTX1	0.00314	0.121	0.00325	0.972	0.693	0.892	pos/pos
	seq.8315.5	3	Beta-defensin 119	DEFB119	0.0285	0.192	0.00559	0.952	0.705	0.901	pos/pos
	seq.18916.25	3	Inosine triphosphate pyrophosphatase	ITPA	0.00764	0.972	0.14	0.131	0.705	0.901	pos/pos
	seq.15444.45	3	Serpin B4	SERPINB4	0.00529	0.646	0.0402	0.666	0.707	0.901	pos/pos
	seq.7186.111	3	Syntaxin-3	STX3	0.0103	0.699	0.0472	0.612	0.708	0.901	pos/pos
	seq.6456.17	3	Pregnancy-specific beta-1-glycoprotein 6	PSG6	0.000214	0.912	0.0974	0.294	0.709	0.901	pos/pos
	seq.12880.1	3	Synaptic vesicle glycoprotein 2A	SV2A	0.00121	0.556	0.0297	0.75	0.71	0.901	pos/pos
	seq.3470.1	2	E-selectin	SELE	0.00418	0.697	0.0463	0.619	0.711	0.901	pos/pos
	seq.10442.1	3	Transmembrane protein 190	TMEM190	0.00442	0.563	0.03	0.747	0.712	0.901	pos/pos
	seq.18218.48	3	CB1 cannabinoid receptor-interacting protein 1	CNRIP1	0.00257	0.708	0.0474	0.61	0.713	0.902	pos/pos
	seq.5228.25	2	Kinesin-like protein KIF23	KIF23	0.00145	0.794	0.0619	0.505	0.715	0.903	pos/pos
	seq.19168.71	3	Proline-serine-threonine phosphatase-interacting protein 1	PSTPIP1	0.0049	0.947	0.114	0.218	0.715	0.903	pos/pos
	seq.13553.4	3	DCN1-like protein 3	DCUN1D3	0.0117	0.408	0.0167	0.858	0.715	0.903	pos/pos
	seq.5069.9	3	Complement decay-accelerating factor	CD55	0.0124	0.603	0.0335	0.719	0.716	0.903	pos/pos
	seq.10666.7	3	N-acetylglucosamine-1-phosphotransferase subunit gamma	GNPTG	0.00315	0.754	0.0541	0.561	0.716	0.903	pos/pos
	seq.12366.16	3	Gamma-crystallin D	CRYGD	0.0113	0.578	0.0308	0.741	0.717	0.903	pos/pos
	seq.13644.30	3	Hepatocyte growth factor-regulated tyrosine kinase substrate	HGS	0.00962	0.162	0.00391	0.966	0.717	0.903	pos/pos
	seq.10037.98	3	Sialic acid-binding Ig-like lectin 12:Ig-like V-type 2 domain, Isoform long	SIGLEC12	0.0104	0.559	0.0285	0.759	0.719	0.903	pos/pos
	seq.12591.27	3	Oligophrenin-1	OPHN1	0.00911	0.437	0.0182	0.845	0.72	0.903	pos/pos
	seq.2982.82	2	Galectin-4	LGALS4	0.00813	0.605	0.033	0.723	0.72	0.903	pos/pos
	seq.17195.43	3	BAG family molecular chaperone regulator 1	BAG1	0.00146	0.779	0.0569	0.54	0.723	0.905	pos/pos
	seq.9015.1	3	Proteoglycan 3	PRG3	0.00332	0.938	0.106	0.254	0.724	0.905	pos/pos
	seq.13062.4	3	Glia maturation factor gamma	GMFG	0.00122	0.678	0.0406	0.663	0.725	0.906	pos/pos
	seq.5459.33	3	Cystatin-SN	CST1	0.0113	0.926	0.0987	0.287	0.726	0.907	pos/pos
	seq.5357.60	3	Neuroligin-4, X-linked	NLGN4X	0.0214	0.111	0.00203	0.983	0.727	0.907	pos/pos
	seq.15395.15	3	Glutathione S-transferase Mu 1	GSTM1	0.00293	0.951	0.113	0.224	0.728	0.907	pos/pos
	seq.4479.14	2	Plasma protease C1 inhibitor	SERPING1	0.00145	0.77	0.0537	0.563	0.729	0.908	pos/pos
	seq.13572.43	3	26S proteasome non-ATPase regulatory subunit 11	PSMD11	0.00104	0.836	0.0671	0.47	0.73	0.909	pos/pos
	seq.13388.57	3	Neuroendocrine convertase 1	PCSK1	0.0231	0.188	0.00399	0.966	0.738	0.914	pos/pos
	seq.19212.4	3	Deleted in malignant brain tumors 1 protein	DMBT1	0.00269	0.862	0.0718	0.44	0.738	0.914	pos/pos
	seq.11219.95	3	Fibroblast growth factor-binding protein 3	FGFBP3	0.0218	0.25	0.00615	0.947	0.739	0.914	pos/pos
	seq.19282.3	3	Ras-related protein Rab-13	RAB13	0.00724	0.487	0.019	0.838	0.742	0.914	pos/pos
	seq.14631.22	3	Dual specificity protein phosphatase 16	DUSP16	0.0136	0.225	0.005	0.957	0.743	0.914	pos/pos
	seq.9202.309	3	ATP synthase subunit O, mitochondrial	ATP5PO	0.00872	0.52	0.0213	0.819	0.743	0.914	pos/pos
	seq.9117.4	3	Interleukin-36 gamma	IL36G	0.00345	0.774	0.0505	0.587	0.746	0.915	pos/pos
	seq.9014.18	3	Transmembrane protein 25	TMEM25	0.00838	0.699	0.0391	0.674	0.746	0.915	pos/pos
	seq.17175.5	3	Dual specificity mitogen-activated protein kinase kinase 6	MAP2K6	0.019	0.43	0.0146	0.875	0.746	0.915	pos/pos
	seq.16916.19	3	SLIT and NTRK-like protein 6	SLITRK6	0.0205	0.479	0.0178	0.848	0.747	0.915	pos/pos
	seq.14132.21	3	HERV-H LTR-associating protein 2	HHLA2	0.0158	0.17	0.00311	0.973	0.747	0.915	pos/pos
	seq.12798.46	3	Electroneutral sodium bicarbonate exchanger 1	SLC4A8	0.00115	0.832	0.061	0.512	0.75	0.915	pos/pos
	seq.6430.36	3	Protein FAM19A2	TAFA2	0.00386	0.407	0.0128	0.89	0.75	0.915	pos/pos
	seq.14273.19	3	Prolyl endopeptidase	PREP	0.00339	0.715	0.0402	0.666	0.751	0.915	pos/pos
	seq.10000.28	3	Beta-crystallin B2	CRYBB2	0.0129	0.515	0.0195	0.834	0.753	0.915	pos/pos
	seq.12993.21	3	Nuclear protein localization protein 4 homolog	NPLOC4	0.00993	0.325	0.00814	0.93	0.757	0.916	pos/pos
	seq.7826.1	3	Serine/threonine-protein kinase DCLK3	DCLK3	0.0019	0.679	0.0343	0.713	0.757	0.916	pos/pos
	seq.8034.6	3	Dorsal root ganglia homeobox protein	DRGX	0.00327	0.767	0.046	0.621	0.76	0.917	pos/pos
	seq.11370.20	3	72 kDa inositol polyphosphate 5-phosphatase	INPP5E	0.0324	0.0561	0.000494	0.996	0.761	0.918	pos/pos
	seq.18324.61	3	Sulfite oxidase, mitochondrial	SUOX	0.0111	0.476	0.0158	0.866	0.761	0.918	pos/pos
	seq.15449.33	3	T-cell immunoglobulin and mucin domain-containing protein 4	TIMD4	0.00609	0.547	0.0206	0.825	0.763	0.918	pos/pos
	seq.8004.15	3	Glyceraldehyde-3-phosphate dehydrogenase, testis-specific	GAPDHS	0.00426	0.7	0.0356	0.702	0.763	0.918	pos/pos
	seq.4496.60	2	Macrophage metalloelastase	MMP12	0.00315	0.857	0.0627	0.5	0.766	0.919	pos/pos
	seq.10080.9	3	Translation initiation factor eIF-2B subunit alpha	EIF2B1	0.000813	0.734	0.0387	0.677	0.77	0.922	pos/pos
	seq.10462.14	3	Insulin-like peptide INSL5	INSL5	0.00784	0.11	0.00116	0.99	0.774	0.923	pos/pos
	seq.12458.79	3	Calcineurin B homologous protein 1	CHP1	0.00495	0.843	0.0569	0.54	0.774	0.923	pos/pos
	seq.3344.60	4	Antithrombin-III	SERPINC1	0.0217	0.963	0.107	0.248	0.775	0.924	pos/pos
	seq.11155.16	3	Collagen alpha-5(VI) chain	COL6A5	0.00123	0.639	0.0265	0.776	0.776	0.924	pos/pos
	seq.4708.3	2	Estradiol 17-beta-dehydrogenase 1	HSD17B1	0.00334	0.79	0.0459	0.621	0.776	0.924	pos/pos
	seq.17793.4	3	GTP-binding protein Di-Ras1	DIRAS1	0.00155	0.995	0.167	0.0699	0.776	0.924	pos/pos
	seq.11205.10	3	Integrin beta-7	ITGB7	0.003	0.974	0.117	0.208	0.778	0.925	pos/pos
	seq.18330.7	3	Phosphoglucomutase-2	PGM2	0.00967	0.9	0.072	0.438	0.778	0.925	pos/pos
	seq.9568.289	3	High affinity immunoglobulin alpha and immunoglobulin mu Fc receptor	FCAMR	0.00108	0.645	0.0264	0.777	0.779	0.926	pos/pos
	seq.10668.5	3	Syntaxin-4	STX4	0.0105	0.514	0.016	0.864	0.779	0.926	pos/pos
	seq.7116.31	3	Osteoclast-associated immunoglobulin-like receptor	OSCAR	0.000305	0.893	0.069	0.458	0.78	0.926	pos/pos
	seq.19141.22	3	Death-associated protein 1	DAP	0.00941	0.87	0.0618	0.506	0.781	0.926	pos/pos
	seq.9078.207	3	Beta-1-syntrophin	SNTB1	0.0136	0.651	0.0266	0.775	0.781	0.926	pos/pos
	seq.17210.2	3	T-cell leukemia/lymphoma protein 1A	TCL1A	0.0153	0.669	0.0282	0.761	0.782	0.926	pos/pos
	seq.12575.30	3	C-1-tetrahydrofolate synthase, cytoplasmic	MTHFD1	0.00207	0.84	0.0532	0.567	0.785	0.926	pos/pos
	seq.7859.21	3	Protocadherin gamma-C3	PCDHGC3	0.000287	0.868	0.0598	0.52	0.786	0.926	pos/pos
	seq.11193.27	3	Hepatocyte nuclear factor 1-alpha	HNF1A	0.00428	0.455	0.0115	0.902	0.789	0.928	pos/pos
	seq.3009.3	2	Transforming growth factor beta receptor type 3	TGFBR3	0.00603	0.966	0.105	0.26	0.789	0.928	pos/pos
	seq.10053.5	3	Integrin-linked protein kinase	ILK	0.00881	0.14	0.00138	0.988	0.789	0.928	pos/pos
	seq.7210.25	3	Amyloid-like protein 1	APLP1	0.00591	0.809	0.0447	0.631	0.794	0.929	pos/pos
	seq.9201.13	3	Transgelin-2	TAGLN2	0.00147	0.708	0.0297	0.749	0.797	0.929	pos/pos
	seq.13468.5	3	Neuralized-like protein 4	NEURL4	0.00313	0.698	0.0285	0.759	0.797	0.929	pos/pos
	seq.9765.4	3	Nuclear distribution protein nudE homolog 1	NDE1	0.0195	0.76	0.0361	0.698	0.798	0.929	pos/pos
	seq.10722.13	3	Tyrosine-protein kinase SYK:Protein kinase domain	SYK	0.0233	0.33	0.00551	0.953	0.799	0.93	pos/pos
	seq.3730.81	2	Tumor necrosis factor receptor superfamily member 4	TNFRSF4	0.00331	0.873	0.0567	0.542	0.802	0.932	pos/pos
	seq.12771.19	3	Zinc finger protein 180	ZNF180	0.00114	0.917	0.0704	0.448	0.803	0.932	pos/pos
	seq.12644.63	3	Adenylosuccinate synthetase isozyme 2	ADSS2	0.00334	0.848	0.0498	0.592	0.804	0.932	pos/pos
	seq.3323.37	1	Low-density lipoprotein receptor-related protein 8	LRP8	0.00912	0.919	0.0705	0.448	0.805	0.932	pos/pos
	seq.18887.7	3	Ectonucleoside triphosphate diphosphohydrolase 2	ENTPD2	0.00402	0.697	0.0265	0.775	0.806	0.932	pos/pos
	seq.5749.53	3	Colipase	CLPS	0.00446	0.859	0.0518	0.577	0.807	0.932	pos/pos
	seq.5731.1	3	Serine protease inhibitor Kazal-type 6	SPINK6	0.00845	0.944	0.0824	0.375	0.807	0.932	pos/pos
	seq.13501.10	3	Solute carrier family 35 member G2	SLC35G2	0.000151	0.776	0.0362	0.697	0.807	0.932	pos/pos
	seq.8933.84	3	Myocyte-specific enhancer factor 2C	MEF2C	0.0208	0.338	0.00517	0.956	0.809	0.933	pos/pos
	seq.19169.88	3	Acidic fibroblast growth factor intracellular-binding protein	FIBP	0.00231	0.728	0.0294	0.752	0.809	0.933	pos/pos
	seq.13517.3	3	Patched domain-containing protein 3	PTCHD3	0.000861	0.744	0.0303	0.744	0.814	0.935	pos/pos
	seq.10693.43	3	Killer cell lectin-like receptor subfamily G member 2:C-term	KLRG2	0.00729	0.596	0.0166	0.858	0.814	0.935	pos/pos
	seq.5704.74	3	Granzyme M	GZMM	0.0156	0.771	0.0336	0.718	0.815	0.935	pos/pos
	seq.6921.24	3	Beta-1,4-galactosyltransferase 3	B4GALT3	0.00641	0.665	0.0218	0.815	0.816	0.935	pos/pos
	seq.6410.26	3	Early placenta insulin-like peptide	INSL4	0.00801	0.186	0.00154	0.987	0.816	0.935	pos/pos
	seq.19563.3	3	Seizure 6-like protein	SEZ6L	0.00642	0.903	0.0612	0.51	0.816	0.935	pos/pos
	seq.14114.18	3	PILR alpha-associated neural protein	PIANP	0.012	0.642	0.0196	0.833	0.817	0.935	pos/pos
	seq.11649.3	3	Stromal membrane-associated protein 1	SMAP1	0.00306	0.665	0.0208	0.823	0.821	0.936	pos/pos
	seq.18910.45	3	Protein lin-7 homolog A	LIN7A	0.00868	0.846	0.044	0.636	0.823	0.937	pos/pos
	seq.12576.21	3	Melanoma-associated antigen 3	MAGEA3	0.0185	0.344	0.00447	0.962	0.824	0.937	pos/pos
	seq.3461.58	1	Brevican core protein	BCAN	0.00188	0.76	0.03	0.747	0.824	0.937	pos/pos
	seq.8403.18	3	Fatty acid synthase	FASN	0.00418	0.781	0.0326	0.726	0.825	0.937	pos/pos
	seq.9834.62	3	Alcohol dehydrogenase 1B	ADH1B	0.00513	0.567	0.0131	0.888	0.826	0.938	pos/pos
	seq.7106.37	3	Oocyte-secreted protein 2	OOSP2	0.00562	0.764	0.03	0.747	0.827	0.938	pos/pos
	seq.10956.82	3	Glycine cleavage system H protein, mitochondrial	GCSH	0.00276	0.928	0.0663	0.476	0.829	0.939	pos/pos
	seq.11311.79	3	V(D)J recombination-activating protein 1	RAG1	0.0117	0.515	0.00989	0.915	0.832	0.939	pos/pos
	seq.17490.4	3	SH3 domain-binding glutamic acid-rich-like protein 3	SH3BGRL3	0.00997	0.845	0.0415	0.656	0.832	0.939	pos/pos
	seq.13654.1	3	Rho-associated protein kinase 2	ROCK2	0.00193	0.681	0.0201	0.829	0.833	0.939	pos/pos
	seq.13985.12	3	E3 ubiquitin-protein ligase SMURF2	SMURF2	0.00111	0.797	0.0327	0.725	0.834	0.94	pos/pos
	seq.9178.30	3	Neuregulin-1	NRG1	0.00056	0.92	0.061	0.512	0.835	0.94	pos/pos
	seq.10748.216	3	Protocadherin beta-2	PCDHB2	0.00762	0.993	0.131	0.157	0.837	0.941	pos/pos
	seq.3903.49	2	Sorting nexin-4	SNX4	0.0145	0.256	0.00205	0.982	0.838	0.941	pos/pos
	seq.13740.51	3	Secreted frizzled-related protein 3	FRZB	0.0186	0.618	0.0146	0.875	0.838	0.941	pos/pos
	seq.15669.7	3	Serine/threonine-protein kinase B-raf	BRAF	0.00317	0.857	0.0421	0.651	0.839	0.941	pos/pos
	seq.12664.19	3	Tyrosine-protein phosphatase non-receptor type 13	PTPN13	0.00309	0.626	0.015	0.872	0.839	0.941	pos/pos
	seq.15436.40	3	Receptor activity-modifying protein 1	RAMP1	0.00974	0.359	0.00396	0.966	0.84	0.942	pos/pos
	seq.8837.8	3	Microfibrillar-associated protein 3-like	MFAP3L	0.0051	0.66	0.017	0.855	0.841	0.942	pos/pos
	seq.9582.93	3	Sushi domain-containing protein 1	SUSD1	0.00139	0.953	0.0732	0.431	0.846	0.946	pos/pos
	seq.19263.147	3	Eukaryotic translation initiation factor 4E	EIF4E	0.00402	0.64	0.0146	0.875	0.848	0.947	pos/pos
	seq.11440.58	3	Suppressor of cytokine signaling 3	SOCS3	0.00295	0.737	0.0217	0.815	0.851	0.949	pos/pos
	seq.18876.77	3	Carbohydrate sulfotransferase 4	CHST4	0.0018	0.892	0.046	0.621	0.853	0.949	pos/pos
	seq.5264.65	3	Calreticulin	CALR	0.011	0.765	0.0242	0.795	0.853	0.949	pos/pos
	seq.6352.8	3	Insulin receptor-related protein	INSRR	0.00696	0.825	0.0321	0.73	0.854	0.949	pos/pos
	seq.13982.33	3	Regulator of G-protein signaling 18	RGS18	0.00773	0.912	0.0508	0.585	0.856	0.949	pos/pos
	seq.17816.58	3	Neurocalcin-delta	NCALD	0.00751	0.928	0.0567	0.542	0.856	0.949	pos/pos
	seq.11186.12	3	Transmembrane protein 52	TMEM52	0.0022	0.934	0.0591	0.525	0.857	0.949	pos/pos
	seq.13743.56	3	Cullin-4B	CUL4B	0.00194	0.454	0.00539	0.954	0.857	0.949	pos/pos
	seq.15448.47	3	Sequestosome-1	SQSTM1	0.000549	0.916	0.0511	0.583	0.859	0.95	pos/pos
	seq.3294.55	2	Cryptic protein	CFC1	0.0208	0.914	0.0505	0.587	0.859	0.95	pos/pos
	seq.5737.61	3	Semaphorin-4D	SEMA4D	0.00813	0.805	0.0274	0.768	0.86	0.95	pos/pos
	seq.13102.1	3	Protein FAM3D	FAM3D	0.00563	0.945	0.0626	0.501	0.861	0.95	pos/pos
	seq.12594.5	3	Grancalcin	GCA	0.017	0.225	0.00104	0.991	0.864	0.95	pos/pos
	seq.3022.4	2	Cytotoxic T-lymphocyte protein 4	CTLA4	0.0084	0.547	0.00779	0.933	0.864	0.95	pos/pos
	seq.16312.45	3	Cadherin-6	CDH6	0.00467	0.931	0.0545	0.558	0.866	0.95	pos/pos
	seq.13073.14	3	Acidic leucine-rich nuclear phosphoprotein 32 family member A	ANP32A	0.00107	0.898	0.0426	0.647	0.869	0.951	pos/pos
	seq.4156.74	1	Transforming growth factor beta-2	TGFB2	0.00147	0.579	0.00836	0.928	0.871	0.951	pos/pos
	seq.11571.75	3	NKG2-E type II integral membrane protein:Isoform E, Extracellular domain	KLRC3	0.00851	0.77	0.0209	0.822	0.871	0.951	pos/pos
	seq.9114.84	3	Uromodulin-like 1	UMODL1	0.00234	0.592	0.00887	0.924	0.871	0.951	pos/pos
	seq.8877.22	3	Protein eva-1 homolog C:Extracellular domain	EVA1C	0.0094	0.946	0.0591	0.525	0.872	0.951	pos/pos
	seq.9050.170	3	Arginine/serine-rich protein 1	RSRP1	0.0195	0.183	0.000581	0.995	0.872	0.951	pos/pos
	seq.11067.13	3	Osteocalcin	BGLAP	0.00384	0.967	0.0726	0.435	0.872	0.951	pos/pos
	seq.14192.31	3	Phosducin-like protein 2	PDCL2	0.00642	0.58	0.00811	0.931	0.874	0.952	pos/pos
	seq.12329.21	3	Ribosomal protein S6 kinase alpha-1	RPS6KA1	0.0053	0.857	0.0315	0.735	0.876	0.952	pos/pos
	seq.5762.35	3	Sperm-associated antigen 11B	SPAG11B	0.00632	0.949	0.0593	0.523	0.876	0.952	pos/pos
	seq.18215.5	3	Probable tRNA(His) guanylyltransferase	THG1L	0.00247	0.768	0.0185	0.842	0.881	0.955	pos/pos
	seq.10008.43	3	Guanylyl cyclase-activating protein 1	GUCA1A	0.00257	0.602	0.00799	0.932	0.882	0.956	pos/pos
	seq.5852.6	3	Protein S100-A12	S100A12	0.0106	0.937	0.0501	0.59	0.884	0.956	pos/pos
	seq.13991.47	3	Eukaryotic translation initiation factor 4 gamma 3	EIF4G3	0.00075	0.976	0.0759	0.414	0.884	0.956	pos/pos
	seq.3605.77	4	Mannan-binding lectin serine protease 1:Mannan-binding lectin serine protease 1 light chain	MASP1	0.00512	0.938	0.0495	0.594	0.886	0.959	pos/pos
	seq.9221.6	3	Inositol 1,4,5-trisphosphate receptor-interacting protein-like 1	ITPRIPL1	0.0125	0.998	0.135	0.145	0.888	0.96	pos/pos
	seq.11218.84	3	Thiopurine S-methyltransferase	TPMT	0.00674	0.629	0.00827	0.929	0.889	0.96	pos/pos
	seq.2515.14	3	GDNF family receptor alpha-2	GFRA2	0.0282	0.621	0.00763	0.935	0.892	0.962	pos/pos
	seq.19560.23	3	Plexin-A4	PLXNA4	0.0125	0.861	0.0272	0.77	0.892	0.962	pos/pos
	seq.14287.6	3	Ras-related protein Rab-5C	RAB5C	0.00122	0.61	0.00713	0.939	0.893	0.962	pos/pos
	seq.16882.27	3	14 kDa phosphohistidine phosphatase	PHPT1	0.00133	0.931	0.0442	0.635	0.893	0.962	pos/pos
	seq.11681.8	3	Arf-GAP domain and FG repeat-containing protein 1	AGFG1	0.00671	0.66	0.00897	0.923	0.894	0.962	pos/pos
	seq.7916.10	3	Protein S100-A7	S100A7	0.00303	0.796	0.0183	0.844	0.894	0.962	pos/pos
	seq.4851.25	1	Interleukin-1 alpha	IL1A	0.00489	0.641	0.00767	0.934	0.898	0.964	pos/pos
	seq.9339.204	3	Peptidyl-prolyl cis-trans isomerase FKBP2	FKBP2	0.00952	0.947	0.0478	0.607	0.9	0.964	pos/pos
	seq.3148.49	1	Gro-beta	CXCL2	0.00421	0.795	0.016	0.863	0.904	0.966	pos/pos
	seq.8462.18	3	Somatotropin	GH1	0.00763	0.989	0.0854	0.358	0.905	0.966	pos/pos
	seq.17744.31	3	Ras-related protein Rab-11A	RAB11A	0.0125	0.344	0.00114	0.99	0.906	0.966	pos/pos
	seq.9057.19	3	Proteasomal ubiquitin receptor ADRM1	ADRM1	0.00889	0.842	0.0206	0.825	0.906	0.966	pos/pos
	seq.8061.102	3	Protein FAM171B:Cytoplasmic domain	FAM171B	0.014	0.836	0.0194	0.835	0.908	0.966	pos/pos
	seq.5001.6	2	Mammaglobin-B	SCGB2A1	0.0113	0.659	0.00709	0.939	0.908	0.967	pos/pos
	seq.16919.1	3	Acyl-CoA-binding protein	DBI	0.00602	0.91	0.0315	0.735	0.91	0.967	pos/pos
	seq.19620.16	3	Disks large homolog 2	DLG2	0.00231	0.947	0.0436	0.639	0.91	0.967	pos/pos
	seq.11490.42	3	Ubiquitin-like protein 4A	UBL4A	0.00339	0.883	0.0252	0.786	0.911	0.968	pos/pos
	seq.3481.87	1	Xaa-Pro aminopeptidase 1	XPNPEP1	0.000721	0.937	0.0377	0.685	0.914	0.969	pos/pos
	seq.2763.66	2	Fibroblast growth factor 20	FGF20	0.0067	0.85	0.0193	0.836	0.915	0.969	pos/pos
	seq.12449.16	3	Peptidyl-prolyl cis-trans isomerase H	PPIH	0.00399	0.95	0.0427	0.646	0.915	0.969	pos/pos
	seq.10703.203	3	Sin3 histone deacetylase corepressor complex component SDS3	SUDS3	0.000138	0.483	0.00228	0.98	0.915	0.969	pos/pos
	seq.19277.4	3	Thiosulfate sulfurtransferase/rhodanese-like domain-containing protein 1	TSTD1	0.00498	0.992	0.0851	0.359	0.916	0.969	pos/pos
	seq.8352.26	3	Sialic acid-binding Ig-like lectin 12:Ig-like C2-type 2 domain, Isoform short	SIGLEC12	0.00349	0.745	0.00966	0.917	0.918	0.97	pos/pos
	seq.2732.58	3	Homeobox protein NANOG	NANOG	0.00032	0.833	0.0159	0.864	0.92	0.97	pos/pos
	seq.17224.12	3	Mimecan	OGN	0.00982	0.992	0.0831	0.371	0.92	0.97	pos/pos
	seq.11955.1	3	Rho GTPase-activating protein 1:Rho-GTPase activating protein domain	ARHGAP1	0.00374	0.909	0.0272	0.77	0.92	0.971	pos/pos
	seq.9599.6	3	PILR alpha-associated neural protein	PIANP	0.00424	0.912	0.0279	0.764	0.921	0.971	pos/pos
	seq.12477.42	3	Translin	TSN	0.00183	0.994	0.0899	0.333	0.922	0.971	pos/pos
	seq.19227.18	3	Basic leucine zipper transcriptional factor ATF-like	BATF	0.000762	0.924	0.0297	0.749	0.923	0.972	pos/pos
	seq.15383.200	3	Endothelin-3	EDN3	0.00355	0.949	0.0373	0.688	0.926	0.973	pos/pos
	seq.3827.22	1	Serine/threonine-protein kinase PAK 6	PAK6	0.011	0.704	0.00647	0.945	0.926	0.973	pos/pos
	seq.16825.20	3	Ataxin-3	ATXN3	0.00076	0.884	0.0199	0.831	0.928	0.974	pos/pos
	seq.9802.27	3	Patatin-like phospholipase domain-containing protein 2	PNPLA2	0.000281	0.752	0.00789	0.932	0.93	0.975	pos/pos
	seq.2962.50	2	Parathyroid hormone-related protein	PTHLH	0.0103	0.794	0.00942	0.919	0.935	0.978	pos/pos
	seq.17335.18	3	Vesicle-associated membrane protein 2	VAMP2	0.000727	0.931	0.027	0.771	0.935	0.978	pos/pos
	seq.6925.26	3	Sorting nexin-8	SNX8	0.00127	0.917	0.0227	0.807	0.937	0.979	pos/pos
	seq.3052.8	2	Tumor necrosis factor ligand superfamily member 6, soluble form	FASLG	0.00464	0.984	0.0557	0.549	0.937	0.979	pos/pos
	seq.17325.10	3	Guanylate kinase	GUK1	0.00155	0.925	0.024	0.797	0.939	0.98	pos/pos
	seq.6285.71	3	Malectin	MLEC	0.00106	0.784	0.00785	0.933	0.94	0.98	pos/pos
	seq.18178.13	3	Serine--tRNA ligase, cytoplasmic	SARS1	0.0116	0.969	0.0398	0.669	0.941	0.981	pos/pos
	seq.13735.1	3	Rap1 GTPase-activating protein 1	RAP1GAP	0.00294	0.829	0.00984	0.916	0.943	0.981	pos/pos
	seq.9335.28	3	Pregnancy-specific beta-1-glycoprotein 9	PSG9	0.00562	0.87	0.0132	0.888	0.944	0.981	pos/pos
	seq.9478.69	3	Phosphoribosyl pyrophosphate synthase-associated protein 1	PRPSAP1	0.00181	0.822	0.00848	0.927	0.947	0.983	pos/pos
	seq.19109.32	3	Transcription elongation factor A protein-like 8	TCEAL8	0.00397	0.998	0.0987	0.287	0.949	0.984	pos/pos
	seq.12599.10	3	Fermitin family homolog 3	FERMT3	0.00409	0.992	0.0628	0.499	0.95	0.984	pos/pos
	seq.19173.5	3	AN1-type zinc finger protein 1	ZFAND1	0.00519	0.549	0.00124	0.989	0.95	0.984	pos/pos
	seq.13583.19	3	Apoptotic protease-activating factor 1	APAF1	0.00333	0.832	0.00768	0.934	0.954	0.986	pos/pos
	seq.8285.64	3	Pituitary adenylate cyclase-activating polypeptide	ADCYAP1	0.000937	0.858	0.00919	0.921	0.954	0.986	pos/pos
	seq.12711.19	3	Gap junction alpha-8 protein	GJA8	0.00632	0.706	0.00268	0.977	0.958	0.988	pos/pos
	seq.5383.14	3	Tumor necrosis factor receptor superfamily member 13C	TNFRSF13C	0.00278	0.834	0.00671	0.943	0.958	0.988	pos/pos
	seq.13977.28	3	BRCA1-associated RING domain protein 1	BARD1	0.00702	0.774	0.00413	0.965	0.959	0.988	pos/pos
	seq.10455.196	3	Interleukin-31	IL31	0.00119	1	0.11	0.236	0.96	0.989	pos/pos
	seq.12532.28	3	Ubiquitin-conjugating enzyme E2 R1	CDC34	0.000498	0.973	0.0285	0.76	0.964	0.99	pos/pos
	seq.5225.50	3	Casein kinase II 2-alpha:2-beta heterotetramer	CSNK2A1|CSNK2B	0.0002	0.71	0.00208	0.982	0.964	0.99	pos/pos
	seq.7824.88	3	Methionine-R-sulfoxide reductase B3	MSRB3	0.00874	0.986	0.0383	0.681	0.964	0.99	pos/pos
	seq.14065.11	3	T-cell surface glycoprotein CD5:Cytoplasmic domain	CD5	0.00132	0.87	0.00742	0.936	0.964	0.99	pos/pos
	seq.17758.79	3	L-xylulose reductase	DCXR	0.000271	0.918	0.0121	0.897	0.964	0.99	pos/pos
	seq.6380.23	3	Peptidyl-tRNA hydrolase ICT1, mitochondrial	MRPL58	0.00123	0.912	0.0113	0.904	0.965	0.99	pos/pos
	seq.15565.102	3	Mucin-16	MUC16	0.00328	0.926	0.0126	0.892	0.966	0.99	pos/pos
	seq.12729.12	3	Proteasome assembly chaperone 3	PSMG3	0.000458	0.927	0.0124	0.894	0.967	0.99	pos/pos
	seq.18214.2	3	Glutamate--cysteine ligase regulatory subunit	GCLM	0.00116	0.94	0.0147	0.874	0.967	0.99	pos/pos
	seq.10089.7	3	N-acetylserotonin O-methyltransferase-like protein	ASMTL	0.00353	0.828	0.00426	0.963	0.969	0.99	pos/pos
	seq.18408.26	3	ADP-ribosylation factor 4	ARF4	0.0132	0.854	0.00509	0.956	0.97	0.99	pos/pos
	seq.6064.4	3	Endoplasmic reticulum resident protein 44	ERP44	0.00515	0.989	0.0377	0.686	0.97	0.99	pos/pos
	seq.13609.11	3	General transcription factor II-I	GTF2I	0.0181	0.995	0.0502	0.59	0.97	0.99	pos/pos
	seq.17802.4	3	Sialic acid synthase	NANS	0.00125	0.989	0.0367	0.693	0.971	0.99	pos/pos
	seq.12020.39	3	Bisphosphoglycerate mutase	BPGM	0.00175	0.952	0.0148	0.874	0.972	0.99	pos/pos
	seq.9061.3	3	Rho guanine nucleotide exchange factor 10	ARHGEF10	0.00603	0.846	0.00377	0.968	0.974	0.992	pos/pos
	seq.3184.25	2	Coagulation factor VII	F7	0.00495	0.751	0.00155	0.987	0.975	0.993	pos/pos
	seq.4258.15	2	Proliferation-associated protein 2G4	PA2G4	0.00247	0.925	0.00817	0.93	0.976	0.993	pos/pos
	seq.19219.71	3	Nuclear transport factor 2	NUTF2	2.16e-05	0.996	0.0464	0.618	0.976	0.993	pos/pos
	seq.3488.64	2	Catalase	CAT	0.000936	0.959	0.0124	0.894	0.979	0.994	pos/pos
	seq.14687.6	3	Perilipin-3	PLIN3	0.00098	0.989	0.029	0.756	0.979	0.994	pos/pos
	seq.17391.10	3	Splicing factor 45	RBM17	0.00741	0.963	0.0124	0.894	0.98	0.994	pos/pos
	seq.17698.15	3	WW domain-binding protein 2	WBP2	0.00122	0.955	0.0101	0.914	0.981	0.994	pos/pos
	seq.17383.4	3	StAR-related lipid transfer protein 5	STARD5	0.0016	0.732	0.000557	0.995	0.985	0.997	pos/pos
	seq.17697.2	3	Esterase OVCA2	OVCA2	0.0037	0.933	0.00464	0.96	0.986	0.997	pos/pos
	seq.17347.80	3	Axin interactor, dorsalization-associated protein	AIDA	0.00131	0.774	0.000589	0.995	0.988	0.998	pos/pos
	seq.5441.67	3	Troponin I, cardiac muscle	TNNI3	0.0131	0.978	0.0103	0.912	0.989	0.998	pos/pos
	seq.12540.25	3	Rho-related GTP-binding protein RhoG	RHOG	0.00502	0.991	0.0189	0.839	0.989	0.998	pos/pos
	seq.6420.4	3	Succinate dehydrogenase assembly factor 2, mitochondrial	SDHAF2	0.00576	0.838	0.000978	0.992	0.989	0.998	pos/pos
	seq.8060.7	3	Pro-neuregulin-2, membrane-bound isoform	NRG2	0.00722	0.963	0.00583	0.95	0.99	0.999	pos/pos
	seq.13044.5	3	Tumor susceptibility gene 101 protein	TSG101	0.00386	0.989	0.0141	0.88	0.991	0.999	pos/pos
	seq.11465.4	3	Probable G-protein coupled receptor 135	GPR135	0.00667	0.899	0.00141	0.988	0.992	0.999	pos/pos
	seq.17850.42	3	Krueppel-like factor 4	KLF4	0.00133	0.971	0.00586	0.95	0.992	0.999	pos/pos
	seq.16803.4	3	Calretinin	CALB2	0.00407	0.845	0.000636	0.995	0.992	0.999	pos/pos
	seq.14121.24	3	Tumor necrosis factor receptor superfamily member 10D	TNFRSF10D	0.00105	0.958	0.00384	0.967	0.992	0.999	pos/pos
	seq.15310.61	3	Protein regulator of cytokinesis 1	PRC1	0.00953	0.999	0.0329	0.724	0.993	0.999	pos/pos
	seq.19161.1	3	Ubiquitin carboxyl-terminal hydrolase 15	USP15	0.00174	0.989	0.00751	0.936	0.995	0.999	pos/pos
	seq.10064.12	3	Putative hydrolase RBBP9	RBBP9	0.0201	0.957	0.00155	0.987	0.996	0.999	pos/pos
	seq.5021.13	1	Inorganic pyrophosphatase	PPA1	0.00175	0.994	0.00781	0.933	0.997	0.999	pos/pos
	seq.9960.2	3	TBC1 domain family member 5	TBC1D5	0.00894	0.772	4.03e-05	1	0.998	0.999	pos/pos
	seq.7223.60	3	Protein S100-A13	S100A13	-0.0589	1e-05	-0.212	0.0212	9.4e-06	0.000505	neg/neg
	seq.3195.50	2	Granulysin	GNLY	-0.017	0.0766	-0.441	5.94e-07	9.65e-06	0.000506	neg/neg
	seq.5934.1	3	Ferritin	FTH1|FTL	-0.0235	0.00145	-0.315	0.000518	1.05e-05	0.000543	neg/neg
	seq.3060.43	2	Complement component C9	C9	-0.0385	0.0118	-0.361	5.92e-05	1.62e-05	0.000813	neg/neg
	seq.15324.58	3	Ferritin light chain	FTL	-0.0233	0.00365	-0.316	0.0005	2.45e-05	0.00115	neg/neg
	seq.11089.7	3	Immunoglobulin A	IGHA1|IGHA2	-0.0234	0.0578	-0.386	1.58e-05	4.85e-05	0.00212	neg/neg
	seq.5631.83	3	Promotilin	MLN	-0.011	0.225	-0.448	3.63e-07	5.17e-05	0.00225	neg/neg
	seq.17404.5	3	ADP-ribosylation factor-like protein 5B	ARL5B	-0.0318	0.00178	-0.256	0.00519	9.84e-05	0.00385	neg/neg
	seq.9995.6	3	Deoxyuridine 5'-triphosphate nucleotidohydrolase, mitochondrial	DUT	-0.0116	0.0437	-0.354	8.36e-05	9.94e-05	0.00386	neg/neg
	seq.12501.10	3	Tubulin-specific chaperone A	TBCA	-0.0647	6.9e-05	-0.178	0.0542	0.000116	0.00428	neg/neg
	seq.7219.152	3	Heat shock 70 kDa protein 1A	HSPA1A	-0.0307	0.000552	-0.219	0.017	0.000127	0.00452	neg/neg
	seq.5015.15	1	Platelet-activating factor acetylhydrolase	PLA2G7	-0.0653	2.01e-05	-0.138	0.135	0.000199	0.00673	neg/neg
	seq.2913.1	2	C-C motif chemokine 23	CCL23	-0.0222	0.0335	-0.311	0.000616	0.000289	0.00908	neg/neg
	seq.4234.8	2	Interleukin-1 receptor-like 1	IL1RL1	-0.0251	0.237	-0.401	6.9e-06	0.000289	0.00908	neg/neg
	seq.8905.20	3	Calcium-activated potassium channel subunit beta-3	KCNMB3	-0.0972	4.44e-05	-0.134	0.147	0.000366	0.0106	neg/neg
	seq.3186.2	2	Complement C2	C2	-0.0444	0.0432	-0.312	0.000572	0.000367	0.0106	neg/neg
	seq.8086.49	3	Integral membrane protein 2B	ITM2B	-0.0496	0.00682	-0.24	0.00877	0.000499	0.0135	neg/neg
	seq.4811.33	3	Inter-alpha-trypsin inhibitor heavy chain H4	ITIH4	-0.0283	0.0392	-0.298	0.00104	0.000504	0.0136	neg/neg
	seq.6391.52	3	Leukocyte immunoglobulin-like receptor subfamily A member 3	LILRA3	-0.0192	0.0533	-0.309	0.000666	0.000522	0.0138	neg/neg
	seq.11212.7	3	Thioredoxin domain-containing protein 5	TXNDC5	-0.0253	0.113	-0.337	0.000188	0.000595	0.0153	neg/neg
	seq.13614.6	3	CREB-binding protein	CREBBP	-0.0329	0.0168	-0.257	0.00495	0.000693	0.0173	neg/neg
	seq.3204.2	2	Leukotriene A-4 hydrolase	LTA4H	-0.0149	0.00751	-0.231	0.012	0.000716	0.0178	neg/neg
	seq.3580.25	5	Alpha-1-antitrypsin	SERPINA1	-0.0389	0.0454	-0.291	0.0014	0.000732	0.0181	neg/neg
	seq.2474.54	5	Serum amyloid P-component	APCS	-0.0309	0.064	-0.302	0.000873	0.000782	0.0189	neg/neg
	seq.4374.45	2	Growth/differentiation factor 15	GDF15	-0.0282	0.167	-0.345	0.000131	0.000848	0.0201	neg/neg
	seq.13066.42	3	Enhancer of mRNA-decapping protein 4	EDC4	-0.0507	0.00417	-0.203	0.0275	0.000976	0.0226	neg/neg
	seq.12384.92	3	COP9 signalosome complex subunit 7b	COPS7B	-0.0502	0.00109	-0.166	0.0729	0.00106	0.0243	neg/neg
	seq.4481.34	2	Complement C4	C4A|C4B	-0.0369	0.00773	-0.217	0.0183	0.00108	0.0246	neg/neg
	seq.7864.3	3	Sialic acid-binding Ig-like lectin 8	SIGLEC8	-0.0323	0.00916	-0.217	0.0181	0.00123	0.0272	neg/neg
	seq.19158.1	3	PCNA-associated factor	PCLAF	-0.0587	0.000276	-0.129	0.163	0.00128	0.0279	neg/neg
	seq.5467.15	3	Heat shock protein HSP 90-beta	HSP90AB1	-0.0113	0.116	-0.311	0.000617	0.00131	0.028	neg/neg
	seq.14150.7	3	Interleukin-36 alpha	IL36A	-0.014	0.151	-0.323	0.000363	0.00136	0.0285	neg/neg
	seq.12553.5	3	Serine/threonine-protein kinase VRK1	VRK1	-0.0102	0.0433	-0.266	0.00354	0.00137	0.0286	neg/neg
	seq.4135.84	2	Immunoglobulin E	IGHE	-0.0115	0.0136	-0.224	0.0146	0.00142	0.0291	neg/neg
	seq.5487.7	3	SLAM family member 7	SLAMF7	-0.0205	0.126	-0.311	0.000611	0.00145	0.0292	neg/neg
	seq.2625.53	4	Hsp90alpha	HSP90AA1	-0.00983	0.141	-0.31	0.000635	0.00173	0.0336	neg/neg
	seq.9831.12	3	Ras GTPase-activating protein-binding protein 2	G3BP2	-0.0116	0.0778	-0.282	0.00199	0.00174	0.0336	neg/neg
	seq.7145.1	3	Inter-alpha-trypsin inhibitor heavy chain H3	ITIH3	-0.0158	0.508	-0.393	1.04e-05	0.002	0.0377	neg/neg
	seq.16305.10	3	Cadherin-11:Extracellular domain	CDH11	-0.0362	0.00836	-0.195	0.0341	0.00208	0.0385	neg/neg
	seq.6404.20	3	C1q-related factor	C1QL1	-0.0737	0.00184	-0.154	0.0948	0.00208	0.0385	neg/neg
	seq.17704.74	3	Heat shock protein 105 kDa	HSPH1	-0.0282	0.00191	-0.154	0.0955	0.00215	0.0393	neg/neg
	seq.12842.43	3	Syntaxin-10	STX10	-0.0264	0.0273	-0.228	0.0131	0.00242	0.0433	neg/neg
	seq.4127.75	1	Complement component C6	C6	-0.0577	0.00203	-0.148	0.109	0.00264	0.046	neg/neg
	seq.8479.4	3	Stromelysin-2	MMP10	-0.00757	0.13	-0.29	0.00146	0.00264	0.046	neg/neg
	seq.7787.25	3	Leukocyte immunoglobulin-like receptor subfamily A member 5	LILRA5	-0.0383	0.111	-0.278	0.00228	0.00291	0.05	neg/neg
	seq.11361.73	3	Thymidine phosphorylase	TYMP	-0.031	0.125	-0.281	0.00206	0.00314	0.053	neg/neg
	seq.4982.54	1	Elafin	PI3	-0.00848	0.0199	-0.205	0.0258	0.00327	0.0547	neg/neg
	seq.8048.9	3	Ferritin, mitochondrial	FTMT	-0.0215	0.0948	-0.266	0.00362	0.00329	0.0547	neg/neg
	seq.2734.49	4	Natural cytotoxicity triggering receptor 2	NCR2	-0.0602	0.00569	-0.165	0.0737	0.00341	0.0562	neg/neg
	seq.16780.6	3	Heat shock 70 kDa protein 1A	HSPA1A	-0.0307	0.000252	-0.0909	0.327	0.00381	0.0617	neg/neg
	seq.5730.60	3	C-X-C motif chemokine 14	CXCL14	-0.0326	0.00246	-0.139	0.133	0.00383	0.0617	neg/neg
	seq.5178.5	3	High affinity cAMP-specific 3',5'-cyclic phosphodiesterase 7A	PDE7A	-0.0666	0.00834	-0.168	0.0695	0.00424	0.0667	neg/neg
	seq.13642.90	3	Interferon-induced protein with tetratricopeptide repeats 3	IFIT3	-0.0142	0.123	-0.264	0.00393	0.0047	0.0727	neg/neg
	seq.13720.95	3	Myeloblastin	PRTN3	-0.0209	0.391	-0.334	0.000214	0.00491	0.0753	neg/neg
	seq.5581.28	3	Fibrinogen-like protein 1	FGL1	-0.00846	0.314	-0.317	0.000462	0.00492	0.0753	neg/neg
	seq.9847.21	3	Homeobox protein TGIF2	TGIF2	-0.0112	0.0439	-0.215	0.0191	0.0051	0.0771	neg/neg
	seq.12018.84	3	Thiamin pyrophosphokinase 1	TPK1	-0.0417	0.0976	-0.247	0.00709	0.00542	0.0812	neg/neg
	seq.5106.52	3	Neurogenic locus notch homolog protein 2	NOTCH2	-0.0247	0.0501	-0.215	0.0192	0.0058	0.0844	neg/neg
	seq.8323.163	3	Trefoil factor 3	TFF3	-0.0471	0.0188	-0.179	0.053	0.00599	0.0864	neg/neg
	seq.4133.54	2	Granzyme B	GZMB	-0.00757	0.479	-0.344	0.000135	0.006	0.0864	neg/neg
	seq.4143.74	2	Lymphotactin	XCL1	-0.0577	0.000211	-0.0714	0.442	0.00628	0.0894	neg/neg
	seq.12758.47	3	Glutamate receptor ionotropic, delta-2	GRID2	-0.0579	0.014	-0.167	0.0701	0.00629	0.0894	neg/neg
	seq.8469.41	3	Insulin-like growth factor-binding protein 2	IGFBP2	-0.0113	0.158	-0.263	0.00398	0.00644	0.0913	neg/neg
	seq.3504.58	2	Hepcidin	HAMP	-0.00681	0.121	-0.249	0.00654	0.00651	0.0917	neg/neg
	seq.19121.3	3	Ubiquilin-2	UBQLN2	-0.0183	0.038	-0.196	0.0332	0.00706	0.0971	neg/neg
	seq.4129.72	1	Complement factor B	CFB	-0.048	0.0479	-0.204	0.0268	0.00725	0.0989	neg/neg
	seq.5803.24	3	Complement C3d fragment	C3	-0.0246	0.0206	-0.172	0.0624	0.00753	0.101	neg/neg
	seq.10803.22	3	Heat shock 70 kDa protein 1A	HSPA1A	-0.0272	0.000302	-0.0713	0.443	0.00756	0.101	neg/neg
	seq.13490.1	3	MAGUK p55 subfamily member 6	MPP6	-0.0448	0.0178	-0.167	0.071	0.00762	0.101	neg/neg
	seq.11134.30	3	Peptide chain release factor 1-like, mitochondrial	MTRF1L	-0.0573	0.000968	-0.0917	0.323	0.00778	0.102	neg/neg
	seq.7018.10	3	Ribosome biogenesis protein TSR3 homolog	TSR3	-0.035	0.00617	-0.132	0.154	0.00831	0.108	neg/neg
	seq.15417.3	3	Serpin B5	SERPINB5	-0.0232	0.0172	-0.162	0.0803	0.00838	0.108	neg/neg
	seq.6324.11	3	Deoxyribonuclease-1-like 2	DNASE1L2	-0.0231	0.000357	-0.0703	0.449	0.00849	0.109	neg/neg
	seq.10818.36	3	Sphingomyelin phosphodiesterase	SMPD1	-0.0203	0.129	-0.238	0.00958	0.00914	0.116	neg/neg
	seq.15470.11	3	Beta-hexosaminidase subunit beta	HEXB	-0.0258	0.145	-0.243	0.00793	0.0092	0.116	neg/neg
	seq.3074.6	2	Lipopolysaccharide-binding protein	LBP	-0.0147	0.357	-0.298	0.00107	0.00972	0.119	neg/neg
	seq.4132.27	2	Follistatin	FST	-0.0667	0.00325	-0.109	0.24	0.00989	0.121	neg/neg
	seq.18878.15	3	Gremlin-1	GREM1	-0.0213	0.0241	-0.164	0.0762	0.0103	0.125	neg/neg
	seq.5654.70	3	Protein disulfide-isomerase TMX3	TMX3	-0.00835	0.355	-0.294	0.00122	0.0104	0.125	neg/neg
	seq.14151.4	3	Ubiquitin-like protein ISG15	ISG15	-0.00667	0.148	-0.239	0.00923	0.0104	0.125	neg/neg
	seq.6276.16	3	Furin	FURIN	-0.0292	0.000232	-0.0563	0.545	0.0106	0.127	neg/neg
	seq.18891.98	3	Guanylate-binding protein 2	GBP2	-0.0197	0.0126	-0.14	0.131	0.0111	0.131	neg/neg
	seq.6966.144	3	Syntaxin-1B	STX1B	-0.0335	0.12	-0.225	0.0145	0.0113	0.131	neg/neg
	seq.3432.21	2	Ephrin type-A receptor 3	EPHA3	-0.00103	0.524	-0.323	0.000353	0.0119	0.136	neg/neg
	seq.6571.75	3	Uncharacterized protein C17orf78:N-term	C17orf78	-0.0293	0.00853	-0.126	0.173	0.0119	0.136	neg/neg
	seq.11289.31	3	Casein kinase I isoform delta	CSNK1D	-0.0305	0.0152	-0.141	0.127	0.0124	0.139	neg/neg
	seq.7748.11	3	NADH dehydrogenase [ubiquinone] flavoprotein 2, mitochondrial	NDUFV2	-0.0285	0.00685	-0.118	0.202	0.0124	0.139	neg/neg
	seq.9526.3	3	Colipase-like protein 1	CLPSL1	-0.0151	0.359	-0.287	0.00165	0.0125	0.139	neg/neg
	seq.11534.6	3	Leucine-rich repeat, immunoglobulin-like domain and transmembrane domain-containing protein 3	LRIT3	-0.089	0.000319	-0.0557	0.549	0.0126	0.141	neg/neg
	seq.5354.11	3	Keratin, type I cytoskeletal 18	KRT18	-0.00448	0.221	-0.252	0.00598	0.0128	0.142	neg/neg
	seq.12796.44	3	Diphosphoinositol polyphosphate phosphohydrolase 1	NUDT3	-0.0133	0.136	-0.224	0.0148	0.013	0.144	neg/neg
	seq.5066.134	3	CMRF35-like molecule 6	CD300C	-0.0304	0.164	-0.232	0.0113	0.0134	0.146	neg/neg
	seq.3152.57	1	Tumor necrosis factor receptor superfamily member 1B	TNFRSF1B	-0.0295	0.0742	-0.194	0.0349	0.0134	0.146	neg/neg
	seq.17460.51	3	Interferon-induced GTP-binding protein Mx1	MX1	-0.00681	0.442	-0.298	0.00106	0.0144	0.154	neg/neg
	seq.3399.31	2	Stabilin-2	STAB2	-0.0246	0.0398	-0.164	0.0754	0.0151	0.16	neg/neg
	seq.9188.119	3	C-X-C motif chemokine 9	CXCL9	-0.00619	0.212	-0.241	0.00859	0.0153	0.161	neg/neg
	seq.11129.66	3	Bone morphogenetic protein 15	BMP15	-0.0227	0.0425	-0.166	0.0725	0.0153	0.161	neg/neg
	seq.11383.41	3	Keratin, type II cytoskeletal 7	KRT7	-0.0228	0.0406	-0.164	0.0754	0.0153	0.161	neg/neg
	seq.9207.60	3	Quinone oxidoreductase-like protein 1	CRYZL1	-0.0058	0.0151	-0.131	0.156	0.0154	0.161	neg/neg
	seq.4721.54	2	Trefoil factor 3	TFF3	-0.0496	0.0201	-0.139	0.134	0.0159	0.165	neg/neg
	seq.12382.2	3	Probable ATP-dependent RNA helicase DDX58	DDX58	-0.0246	0.129	-0.212	0.0214	0.016	0.165	neg/neg
	seq.15515.2	3	Serum amyloid A-1 protein	SAA1	-0.00425	0.21	-0.238	0.00951	0.0161	0.165	neg/neg
	seq.12439.67	3	Interferon regulatory factor 9	IRF9	-0.0355	0.0483	-0.168	0.0685	0.0161	0.166	neg/neg
	seq.18901.26	3	Heat shock 70 kDa protein 1B	HSPA1B	-0.0226	0.00121	-0.0682	0.463	0.0168	0.171	neg/neg
	seq.8760.10	3	DCN1-like protein 5	DCUN1D5	-0.04	0.00716	-0.107	0.25	0.0169	0.172	neg/neg
	seq.10575.31	3	Poly(U)-binding-splicing factor PUF60	PUF60	-0.00959	0.244	-0.244	0.00767	0.017	0.173	neg/neg
	seq.6563.78	3	Heat shock 70 kDa protein 1A	HSPA1A	-0.0245	0.000244	-0.0428	0.646	0.0172	0.173	neg/neg
	seq.5019.16	2	Ubiquitin carboxyl-terminal hydrolase isozyme L1	UCHL1	-0.0357	0.0529	-0.169	0.0677	0.0172	0.173	neg/neg
	seq.12400.25	3	Ubiquitin-conjugating enzyme E2 T	UBE2T	-0.0392	0.00816	-0.108	0.242	0.0175	0.175	neg/neg
	seq.5091.28	3	Leukocyte immunoglobulin-like receptor subfamily B member 2	LILRB2	-0.0298	0.117	-0.202	0.0283	0.0176	0.175	neg/neg
	seq.17512.2	3	N-myc-interactor	NMI	-0.0151	0.138	-0.21	0.0226	0.0177	0.176	neg/neg
	seq.3028.36	2	Ck-beta-8-1	CCL23	-0.0268	0.0286	-0.144	0.119	0.0182	0.179	neg/neg
	seq.2580.83	2	Myeloperoxidase	MPO	-0.016	0.389	-0.274	0.00272	0.0188	0.184	neg/neg
	seq.4542.24	2	Clusterin	CLU	-0.0797	0.000384	-0.0456	0.624	0.0191	0.186	neg/neg
	seq.10749.18	3	Heat shock 70 kDa protein 1A	HSPA1A	-0.0258	0.000752	-0.0555	0.55	0.0192	0.186	neg/neg
	seq.9275.2	3	Sialic acid-binding Ig-like lectin 5	SIGLEC5	-0.00701	0.487	-0.292	0.00133	0.0194	0.188	neg/neg
	seq.6069.71	3	Sulfatase-modifying factor 2	SUMF2	-0.029	0.000911	-0.058	0.533	0.0195	0.188	neg/neg
	seq.8263.64	3	TYMS opposite strand protein	TYMSOS	-0.0426	0.00228	-0.0747	0.422	0.0196	0.188	neg/neg
	seq.4271.75	2	Prefoldin subunit 5	PFDN5	-0.0179	0.0176	-0.125	0.178	0.0197	0.188	neg/neg
	seq.4569.52	2	VPS10 domain-containing receptor SorCS2	SORCS2	-0.0199	0.00541	-0.0917	0.323	0.0205	0.193	neg/neg
	seq.6415.90	3	Carboxypeptidase N subunit 2	CPN2	-0.0541	0.0954	-0.184	0.0455	0.0208	0.195	neg/neg
	seq.12497.29	3	Tudor-interacting repair regulator protein	NUDT16L1	-0.0151	0.168	-0.212	0.021	0.0209	0.195	neg/neg
	seq.7922.5	3	Adrenomedullin	ADM	-0.0598	0.0126	-0.112	0.229	0.0214	0.199	neg/neg
	seq.6054.6	3	Neurexophilin-3	NXPH3	-0.0508	0.00386	-0.0813	0.381	0.0219	0.202	neg/neg
	seq.6627.25	3	Inactive pancreatic lipase-related protein 1	PNLIPRP1	-0.0159	0.397	-0.266	0.0036	0.0225	0.206	neg/neg
	seq.8994.65	3	SLAM family member 8	SLAMF8	-0.0153	0.259	-0.234	0.0107	0.0226	0.206	neg/neg
	seq.8394.56	3	Non-secretory ribonuclease	RNASE2	-0.0208	0.0646	-0.161	0.082	0.024	0.214	neg/neg
	seq.18241.18	3	Oxygen-dependent coproporphyrinogen-III oxidase, mitochondrial	CPOX	-0.0253	0.102	-0.179	0.0521	0.0245	0.217	neg/neg
	seq.11556.19	3	ADP-ribosylation factor GTPase-activating protein 1	ARFGAP1	-0.0347	0.0103	-0.0996	0.283	0.0247	0.218	neg/neg
	seq.7132.55	3	Complement C1q-like protein 4	C1QL4	-0.0445	0.0244	-0.124	0.181	0.025	0.218	neg/neg
	seq.5034.79	1	Trypsin-2	PRSS2	-0.0114	0.199	-0.212	0.0214	0.0255	0.22	neg/neg
	seq.2860.19	2	Importin subunit alpha-1	KPNA2	-0.0299	0.35	-0.249	0.00658	0.0257	0.221	neg/neg
	seq.9487.60	3	Somatoliberin	GHRH	-0.0418	0.151	-0.195	0.0347	0.0264	0.225	neg/neg
	seq.17370.186	3	Mycophenolic acid acyl-glucuronide esterase, mitochondrial	ABHD10	-0.00229	0.177	-0.202	0.0284	0.0271	0.23	neg/neg
	seq.15304.1	3	Regenerating islet-derived protein 3-alpha	REG3A	-0.0193	0.0493	-0.143	0.122	0.0277	0.232	neg/neg
	seq.12357.41	3	Synaptosomal-associated protein 29	SNAP29	-0.0233	0.129	-0.184	0.0463	0.028	0.234	neg/neg
	seq.5903.91	2	Heat shock cognate 71 kDa protein	HSPA8	-0.0262	0.00126	-0.0505	0.587	0.0284	0.235	neg/neg
	seq.6168.11	3	Cellular tumor antigen p53 R175H mutant	TP53	-0.0359	0.151	-0.191	0.0388	0.0286	0.237	neg/neg
	seq.13377.3	3	Cytochrome b561 domain-containing protein 1	CYB561D1	-0.0261	0.216	-0.21	0.0226	0.0289	0.238	neg/neg
	seq.3396.54	2	Renin	REN	-0.0344	0.229	-0.213	0.0206	0.0292	0.239	neg/neg
	seq.8368.102	3	Tumor necrosis factor receptor superfamily member 1B	TNFRSF1B	-0.0242	0.152	-0.19	0.0396	0.0293	0.239	neg/neg
	seq.9838.4	3	Mothers against decapentaplegic homolog 1	SMAD1	-0.00903	0.228	-0.212	0.021	0.0294	0.239	neg/neg
	seq.9243.10	3	Lysozyme g-like protein 1	LYG1	-0.0104	0.0976	-0.168	0.0691	0.0295	0.24	neg/neg
	seq.2851.63	3	C5a anaphylatoxin	C5	-0.0232	0.421	-0.256	0.00507	0.0299	0.241	neg/neg
	seq.8922.4	3	Transmembrane and coiled-coil domains protein 3:region 1	TMCC3	-0.00766	0.253	-0.217	0.0183	0.0306	0.245	neg/neg
	seq.17451.13	3	Bcl-2-like protein 11	BCL2L11	-0.0549	0.00643	-0.0789	0.396	0.0307	0.245	neg/neg
	seq.4124.24	2	Heat shock 70 kDa protein 1A	HSPA1A	-0.0267	0.00235	-0.0577	0.535	0.0313	0.248	neg/neg
	seq.11185.145	3	GTP cyclohydrolase 1	GCH1	-0.0265	0.148	-0.183	0.0468	0.0322	0.252	neg/neg
	seq.6392.7	3	WNT1-inducible-signaling pathway protein 2	CCN5	-0.0256	0.048	-0.134	0.147	0.0325	0.254	neg/neg
	seq.13645.14	3	Pre-mRNA-splicing factor ATP-dependent RNA helicase PRP16	DHX38	-0.0182	0.162	-0.187	0.0424	0.0327	0.255	neg/neg
	seq.19482.11	3	Haloacid dehalogenase-like hydrolase domain-containing protein 3	HDHD3	-0.0118	0.243	-0.21	0.0228	0.0334	0.259	neg/neg
	seq.11457.53	3	UDP-glucose 4-epimerase	GALE	-0.0301	0.00986	-0.0847	0.362	0.034	0.261	neg/neg
	seq.4693.72	2	3-hydroxyisobutyrate dehydrogenase, mitochondrial	HIBADH	-0.0266	0.0334	-0.12	0.197	0.034	0.261	neg/neg
	seq.3357.67	2	Cyclin-dependent kinase 2:Cyclin-A2 complex	CDK2|CCNA2	-0.0189	0.243	-0.209	0.0233	0.034	0.261	neg/neg
	seq.5440.26	3	Troponin I, fast skeletal muscle	TNNI2	-0.0059	0.00663	-0.075	0.42	0.0343	0.262	neg/neg
	seq.4203.50	2	Cofilin-1	CFL1	-0.0333	0.0876	-0.155	0.0931	0.0344	0.262	neg/neg
	seq.12415.122	3	Endothelial differentiation-related factor 1	EDF1	-0.044	0.0509	-0.132	0.155	0.0357	0.269	neg/neg
	seq.3201.49	2	Kallikrein-5	KLK5	-0.0235	0.0767	-0.147	0.113	0.0363	0.272	neg/neg
	seq.13961.18	3	Kinesin-like protein KIF3A	KIF3A	-0.0371	0.111	-0.161	0.0807	0.0374	0.276	neg/neg
	seq.3388.58	2	Serine/threonine-protein kinase PAK 5	PAK5	-0.044	0.0246	-0.104	0.261	0.0383	0.282	neg/neg
	seq.4712.28	3	Apolipoprotein D	APOD	-0.0273	0.0327	-0.113	0.223	0.0383	0.282	neg/neg
	seq.7822.11	3	HRAS-like suppressor 2	PLAAT2	-0.00062	0.589	-0.277	0.00237	0.0387	0.284	neg/neg
	seq.8918.64	3	Protein-tyrosine kinase 2-beta:Focal adhesion targeting domain	PTK2B	-0.0352	0.0311	-0.111	0.233	0.0389	0.285	neg/neg
	seq.8040.9	3	LEM domain-containing protein 1	LEMD1	-0.0111	0.271	-0.208	0.0237	0.039	0.285	neg/neg
	seq.11510.31	3	Apolipoprotein L1	APOL1	-0.0582	0.0481	-0.125	0.179	0.0396	0.287	neg/neg
	seq.17403.14	3	Short/branched chain specific acyl-CoA dehydrogenase, mitochondrial	ACADSB	-0.0282	0.00121	-0.0387	0.677	0.04	0.288	neg/neg
	seq.4970.55	1	Carbonic anhydrase 2	CA2	-0.0203	0.0986	-0.152	0.101	0.0406	0.29	neg/neg
	seq.18326.50	3	Melanoma-associated antigen 8	MAGEA8	-0.00818	0.251	-0.2	0.0297	0.0411	0.293	neg/neg
	seq.6117.4	3	Neuroendocrine convertase 2	PCSK2	-0.0335	0.000485	-0.0269	0.773	0.0414	0.295	neg/neg
	seq.8372.29	3	Cadherin-related family member 1	CDHR1	-0.0254	0.148	-0.169	0.0674	0.042	0.297	neg/neg
	seq.14127.240	3	Interferon beta	IFNB1	-0.0177	0.0902	-0.145	0.117	0.0428	0.302	neg/neg
	seq.8520.8	3	Disintegrin and metalloproteinase domain-containing protein 30	ADAM30	-0.0303	0.0909	-0.144	0.118	0.0435	0.304	neg/neg
	seq.17729.20	3	Ubiquitin-conjugating enzyme E2 S	UBE2S	-0.0138	0.0317	-0.106	0.255	0.0436	0.304	neg/neg
	seq.16322.10	3	Marginal zone B- and B1-cell-specific protein	MZB1	-0.00311	0.596	-0.272	0.00291	0.0436	0.304	neg/neg
	seq.5646.20	3	Ribonuclease K6	RNASE6	-0.0527	0.103	-0.149	0.107	0.0442	0.307	neg/neg
	seq.19131.184	3	Nucleolysin TIAR	TIAL1	-0.00951	0.2	-0.181	0.0498	0.0455	0.313	neg/neg
	seq.7059.14	3	Leukocyte immunoglobulin-like receptor subfamily A member 6	LILRA6	-0.0333	0.0923	-0.142	0.124	0.0457	0.313	neg/neg
	seq.9449.150	3	C4b-binding protein alpha chain	C4BPA	-0.027	0.209	-0.183	0.0475	0.0459	0.313	neg/neg
	seq.3077.66	2	Coagulation factor Xa	F10	-0.0441	0.09	-0.139	0.134	0.048	0.323	neg/neg
	seq.10814.7	3	T-cell surface glycoprotein CD1a	CD1A	-0.03	0.0749	-0.13	0.161	0.0492	0.327	neg/neg
	seq.19111.10	3	NEDD8-conjugating enzyme Ubc12	UBE2M	-0.0191	0.0465	-0.112	0.226	0.0492	0.327	neg/neg
	seq.13384.110	3	Fumarate hydratase, mitochondrial	FH	-0.00634	0.0845	-0.134	0.148	0.05	0.33	neg/neg
	seq.2704.74	1	Tumor necrosis factor receptor superfamily member 13B	TNFRSF13B	-0.0492	0.00741	-0.0616	0.508	0.0502	0.331	neg/neg
	seq.2706.69	2	Thyroxine-binding globulin	SERPINA7	-0.0859	0.0242	-0.0906	0.329	0.0503	0.331	neg/neg
	seq.2692.74	2	Phospholipase A2, membrane associated	PLA2G2A	-0.00599	0.643	-0.273	0.00283	0.0513	0.335	neg/neg
	seq.14061.48	3	Tumor necrosis factor ligand superfamily member 11	TNFSF11	-0.0166	0.665	-0.277	0.00237	0.0516	0.335	neg/neg
	seq.6447.73	3	Pentraxin-related protein PTX3	PTX3	-0.0671	0.0977	-0.138	0.137	0.0521	0.336	neg/neg
	seq.5315.22	3	Troponin T, cardiac muscle	TNNT2	-0.0168	0.00111	-0.0299	0.748	0.0521	0.336	neg/neg
	seq.8950.4	3	Calcium-activated chloride channel regulator 2	CLCA2	-0.01	0.125	-0.149	0.108	0.0524	0.336	neg/neg
	seq.3179.51	2	Lysosomal protective protein	CTSA	-0.00485	0.367	-0.213	0.0204	0.0524	0.336	neg/neg
	seq.7175.4	3	Protocadherin gamma-A2	PCDHGA2	-0.00986	0.415	-0.223	0.015	0.0525	0.336	neg/neg
	seq.15610.72	3	Cytosol aminopeptidase	LAP3	-0.00409	0.471	-0.234	0.0109	0.0537	0.341	neg/neg
	seq.12720.71	3	Ubiquilin-4	UBQLN4	-0.0104	0.136	-0.151	0.103	0.0539	0.341	neg/neg
	seq.12507.16	3	Inositol-trisphosphate 3-kinase C	ITPKC	-0.0257	0.0242	-0.087	0.349	0.0541	0.342	neg/neg
	seq.12333.87	3	Ribose-5-phosphate isomerase	RPIA	-0.0218	0.00841	-0.0606	0.514	0.0547	0.342	neg/neg
	seq.15405.23	3	Interferon alpha-4	IFNA4	-0.0286	0.0687	-0.121	0.193	0.0549	0.342	neg/neg
	seq.6210.100	3	Interferon alpha-5	IFNA5	-0.0337	0.0166	-0.076	0.414	0.0553	0.342	neg/neg
	seq.10370.21	3	Signal transducer and activator of transcription 1-alpha/beta	STAT1	-0.0025	0.612	-0.261	0.00425	0.0553	0.342	neg/neg
	seq.10546.2	3	Thrombospondin-type laminin G domain and EAR repeat-containing protein	TSPEAR	-0.016	0.0554	-0.112	0.227	0.0556	0.342	neg/neg
	seq.19636.23	3	HLA class I histocompatibility antigen, alpha chain G	HLA-G	-0.0167	0.0322	-0.093	0.316	0.0568	0.346	neg/neg
	seq.3182.38	2	Ectonucleoside triphosphate diphosphohydrolase 1	ENTPD1	-0.0285	0.146	-0.151	0.102	0.057	0.347	neg/neg
	seq.2853.68	2	Serine/threonine-protein kinase Chk1	CHEK1	-0.0589	0.0231	-0.0831	0.371	0.0572	0.347	neg/neg
	seq.19448.104	3	Uridine phosphorylase 1	UPP1	-0.000967	0.447	-0.225	0.0143	0.0572	0.347	neg/neg
	seq.12516.13	3	Transcriptional enhancer factor TEF-3	TEAD4	-0.0501	0.0371	-0.0962	0.3	0.0582	0.348	neg/neg
	seq.11201.19	3	tRNA pseudouridine synthase A, mitochondrial	PUS1	-0.0213	0.164	-0.155	0.0928	0.0588	0.351	neg/neg
	seq.7193.98	3	Protocadherin alpha-C1	PCDHAC1	-0.065	0.0242	-0.0826	0.374	0.0593	0.352	neg/neg
	seq.2683.1	2	Complement C3b, inactivated	C3	-0.0165	0.141	-0.147	0.113	0.0602	0.355	neg/neg
	seq.13967.14	3	Thioredoxin reductase 1, cytoplasmic	TXNRD1	-0.014	0.155	-0.15	0.105	0.0613	0.358	neg/neg
	seq.13979.3	3	Anion exchange transporter	SLC26A7	-0.00597	0.0791	-0.12	0.195	0.0615	0.358	neg/neg
	seq.18340.2	3	Proteasome subunit beta type-4	PSMB4	-0.0136	0.11	-0.134	0.149	0.0615	0.358	neg/neg
	seq.10721.76	3	Heat shock 70 kDa protein 1A	HSPA1A	-0.0223	0.00075	-0.0213	0.819	0.062	0.36	neg/neg
	seq.4261.55	2	Serum paraoxonase/arylesterase 1	PON1	-0.0434	0.173	-0.155	0.0938	0.0624	0.361	neg/neg
	seq.12572.236	3	Embryonal Fyn-associated substrate	EFS	-0.0421	0.0993	-0.129	0.165	0.0624	0.361	neg/neg
	seq.19193.18	3	Prefoldin subunit 3	VBP1	-0.0444	0.0834	-0.121	0.191	0.0627	0.361	neg/neg
	seq.4551.72	3	Adhesion G-protein coupled receptor G5	ADGRG5	-0.0352	0.0651	-0.111	0.232	0.0634	0.364	neg/neg
	seq.4829.43	6	14-3-3 protein sigma	SFN	-0.00975	0.0892	-0.123	0.186	0.0641	0.366	neg/neg
	seq.14099.20	3	Proteasome subunit alpha type-4	PSMA4	-0.0212	0.00938	-0.0558	0.549	0.065	0.369	neg/neg
	seq.18197.97	3	Creatine kinase S-type, mitochondrial	CKMT2	-0.0258	0.0914	-0.123	0.186	0.0652	0.369	neg/neg
	seq.8887.21	3	Nuclear migration protein nudC:CS domain	NUDC	-0.00589	0.285	-0.181	0.0498	0.066	0.372	neg/neg
	seq.10672.75	3	Pulmonary surfactant-associated protein B	SFTPB	-0.0132	0.0432	-0.0945	0.309	0.0662	0.372	neg/neg
	seq.3374.49	2	Tyrosine-protein kinase HCK	HCK	-0.0107	0.285	-0.181	0.0499	0.0663	0.373	neg/neg
	seq.8766.29	3	Leukocyte immunoglobulin-like receptor subfamily A member 5	LILRA5	-0.0285	0.253	-0.172	0.0622	0.0673	0.376	neg/neg
	seq.13067.5	3	cGMP-dependent protein kinase 1, beta isozyme	PRKG1	-0.0363	0.0295	-0.0812	0.382	0.0684	0.379	neg/neg
	seq.13509.5	3	Secretory carrier-associated membrane protein 5	SCAMP5	-0.0419	0.0586	-0.102	0.273	0.0701	0.382	neg/neg
	seq.3069.52	3	Immunoglobulin M	IGHM	-0.017	0.487	-0.22	0.0169	0.0713	0.385	neg/neg
	seq.13711.10	3	Clathrin heavy chain 1	CLTC	-0.0626	0.0182	-0.0662	0.476	0.0718	0.386	neg/neg
	seq.10990.21	3	Leucine-rich repeat serine/threonine-protein kinase 2	LRRK2	-0.0739	0.00779	-0.0481	0.605	0.0718	0.386	neg/neg
	seq.12381.26	3	Carbonyl reductase [NADPH] 1	CBR1	-0.0209	0.00877	-0.05	0.591	0.0724	0.386	neg/neg
	seq.16915.153	3	Semaphorin-4A	SEMA4A	-0.0213	0.291	-0.177	0.0556	0.0725	0.386	neg/neg
	seq.13405.61	3	Serine protease inhibitor Kazal-type 2	SPINK2	-0.0109	0.393	-0.199	0.0307	0.0725	0.386	neg/neg
	seq.2797.56	2	Apolipoprotein B	APOB	-0.0397	0.00676	-0.0449	0.629	0.0728	0.386	neg/neg
	seq.3892.21	2	Mediator of RNA polymerase II transcription subunit 1	MED1	-0.0419	0.0494	-0.0935	0.314	0.0734	0.386	neg/neg
	seq.14227.21	3	Myosin light chain 6B	MYL6B	-0.0187	0.0117	-0.0551	0.553	0.0734	0.386	neg/neg
	seq.19273.3	3	Glutathione reductase, mitochondrial	GSR	-0.0125	0.25	-0.166	0.073	0.0741	0.387	neg/neg
	seq.10014.31	3	Zinc finger protein SNAI2	SNAI2	-0.0111	0.353	-0.188	0.041	0.0752	0.391	neg/neg
	seq.9957.9	3	E3 ubiquitin-protein ligase RNF114	RNF114	-0.0345	0.047	-0.0903	0.331	0.0755	0.392	neg/neg
	seq.18392.19	3	Methionine adenosyltransferase 2 subunit beta	MAT2B	-0.0171	0.368	-0.19	0.0394	0.0771	0.396	neg/neg
	seq.3418.12	2	Calcium/calmodulin-dependent protein kinase type 1D	CAMK1D	-0.0294	0.0426	-0.086	0.355	0.0773	0.396	neg/neg
	seq.14663.44	3	E3 ubiquitin-protein ligase RNF8	RNF8	-0.0384	0.0294	-0.0747	0.421	0.0778	0.398	neg/neg
	seq.9993.11	3	Zinc finger protein 264	ZNF264	-0.0203	0.246	-0.161	0.0816	0.0784	0.399	neg/neg
	seq.9819.110	3	Induced myeloid leukemia cell differentiation protein Mcl-1	MCL1	-0.0204	0.148	-0.134	0.149	0.0785	0.399	neg/neg
	seq.16914.104	3	Monocyte differentiation antigen CD14, soluble	CD14	-0.0357	0.24	-0.159	0.086	0.0795	0.403	neg/neg
	seq.17154.2	3	Prostaglandin E synthase 3	PTGES3	-0.0252	0.0361	-0.0794	0.393	0.0797	0.403	neg/neg
	seq.13438.115	3	Chordin	CHRD	-0.00951	0.326	-0.179	0.0531	0.08	0.404	neg/neg
	seq.2754.50	2	Complement C3	C3	-0.0283	0.0115	-0.0504	0.588	0.0815	0.407	neg/neg
	seq.12845.18	3	Sorting nexin-17	SNX17	-0.0453	0.00575	-0.0378	0.685	0.0821	0.408	neg/neg
	seq.3209.69	1	Matrix extracellular phosphoglycoprotein	MEPE	-0.0213	0.0519	-0.0876	0.346	0.0845	0.414	neg/neg
	seq.19243.2	3	Prefoldin subunit 2	PFDN2	-0.0226	0.0552	-0.0895	0.335	0.0847	0.414	neg/neg
	seq.18170.46	3	Pyrroline-5-carboxylate reductase 1, mitochondrial	PYCR1	-0.00916	0.371	-0.184	0.0459	0.0854	0.414	neg/neg
	seq.10030.8	3	Adenine DNA glycosylase	MUTYH	-0.0124	0.116	-0.117	0.207	0.0857	0.415	neg/neg
	seq.2505.49	3	GDNF family receptor alpha-3	GFRA3	-0.0318	0.0531	-0.0873	0.347	0.0862	0.415	neg/neg
	seq.3797.1	1	Cadherin-2	CDH2	-0.0255	0.0922	-0.107	0.25	0.0867	0.416	neg/neg
	seq.11911.13	3	Leucine-rich repeat-containing protein 4B:Cytoplasmic domain	LRRC4B	-0.0122	0.185	-0.138	0.135	0.0872	0.416	neg/neg
	seq.4878.3	1	Coagulation Factor X	F10	-0.0396	0.271	-0.161	0.0825	0.0873	0.416	neg/neg
	seq.15637.38	3	VPS10 domain-containing receptor SorCS3	SORCS3	-0.0367	0.0725	-0.0966	0.298	0.0884	0.419	neg/neg
	seq.19492.5	3	Kidney-associated antigen 1	KAAG1	-0.0232	0.0649	-0.0926	0.319	0.0885	0.419	neg/neg
	seq.12386.11	3	Aminopeptidase B	RNPEP	-0.0207	0.0111	-0.046	0.621	0.0892	0.419	neg/neg
	seq.12355.223	3	Ribosome-recycling factor, mitochondrial	MRRF	-0.0191	0.171	-0.133	0.153	0.0897	0.419	neg/neg
	seq.9196.8	3	Galectin-7	LGALS7	-0.0039	0.317	-0.169	0.067	0.0898	0.419	neg/neg
	seq.2949.6	2	Group 10 secretory phospholipase A2	PLA2G10	-0.0308	0.0316	-0.0696	0.454	0.0899	0.419	neg/neg
	seq.13095.51	3	Lithostathine-1-alpha	REG1A	-0.00315	0.667	-0.242	0.00818	0.0903	0.42	neg/neg
	seq.18832.65	3	Serum amyloid A-2 protein	SAA2	-0.00615	0.379	-0.181	0.0504	0.0927	0.429	neg/neg
	seq.7221.56	3	Cytoskeleton-associated protein 4	CKAP4	-0.00497	0.171	-0.13	0.16	0.0933	0.43	neg/neg
	seq.2829.19	2	Interleukin-27	IL27|EBI3	-0.0407	0.0165	-0.0518	0.577	0.0938	0.431	neg/neg
	seq.13387.55	3	ETS homologous factor	EHF	-0.0179	0.129	-0.116	0.21	0.0939	0.431	neg/neg
	seq.4314.12	2	dCTP pyrophosphatase 1	DCTPP1	-0.0219	0.0758	-0.0944	0.309	0.0946	0.432	neg/neg
	seq.11328.9	3	U6 snRNA phosphodiesterase	USB1	-0.0405	0.16	-0.126	0.175	0.0948	0.432	neg/neg
	seq.9444.70	3	Protein DGCR6	DGCR6	-0.0217	0.0457	-0.0771	0.406	0.0954	0.434	neg/neg
	seq.4920.10	1	Lysozyme C	LYZ	-0.0424	0.172	-0.129	0.164	0.0954	0.434	neg/neg
	seq.18914.188	3	Platelet-activating factor acetylhydrolase 2, cytoplasmic	PAFAH2	-0.00739	0.0269	-0.0623	0.503	0.0959	0.434	neg/neg
	seq.4301.58	2	Thymidine kinase, cytosolic	TK1	-0.0272	0.0834	-0.0971	0.295	0.0959	0.434	neg/neg
	seq.10959.125	3	BET1-like protein	BET1L	-0.0345	0.012	-0.0444	0.633	0.0962	0.435	neg/neg
	seq.19206.20	3	7,8-dihydro-8-oxoguanine triphosphatase	NUDT1	-0.0223	0.403	-0.183	0.0474	0.0965	0.436	neg/neg
	seq.3440.7	2	Granzyme A	GZMA	-0.0101	0.394	-0.181	0.0504	0.097	0.436	neg/neg
	seq.7184.13	3	Carcinoembryonic antigen-related cell adhesion molecule 7	CEACAM7	-0.019	0.303	-0.161	0.082	0.0974	0.437	neg/neg
	seq.16792.4	3	Sialic acid-binding Ig-like lectin 5	SIGLEC5	-0.00651	0.806	-0.273	0.00282	0.0977	0.437	neg/neg
	seq.8248.222	3	Sialic acid-binding Ig-like lectin 14	SIGLEC14	-0.00728	0.769	-0.262	0.00418	0.0979	0.437	neg/neg
	seq.14685.17	3	RAC-beta serine/threonine-protein kinase	AKT2	-0.0286	0.132	-0.114	0.217	0.0984	0.438	neg/neg
	seq.13623.4	3	Histone-lysine N-methyltransferase 2D	KMT2D	-0.028	0.0395	-0.0712	0.444	0.0985	0.438	neg/neg
	seq.11926.23	3	Alpha- and gamma-adaptin-binding protein p34	AAGAB	-0.000421	0.342	-0.168	0.0682	0.0986	0.438	neg/neg
	seq.2619.72	2	Tumor-associated calcium signal transducer 2	TACSTD2	-0.0137	0.0883	-0.0965	0.298	0.101	0.442	neg/neg
	seq.8948.13	3	Disintegrin and metalloproteinase domain-containing protein 19	ADAM19	-0.00878	0.292	-0.156	0.0916	0.101	0.442	neg/neg
	seq.9580.5	3	Laminin subunit gamma-2	LAMC2	-0.0179	0.294	-0.156	0.0926	0.102	0.444	neg/neg
	seq.7625.27	3	14-3-3 protein theta	YWHAQ	-0.0215	0.0413	-0.0698	0.452	0.104	0.448	neg/neg
	seq.3046.31	1	Resistin	RETN	-0.0238	0.0605	-0.0812	0.382	0.104	0.449	neg/neg
	seq.13449.25	3	Splicing factor 3B subunit 4	SF3B4	-0.0381	0.173	-0.123	0.183	0.105	0.451	neg/neg
	seq.7989.5	3	Uncharacterized protein C1orf226	C1orf226	-0.00415	0.467	-0.19	0.0392	0.105	0.451	neg/neg
	seq.17771.35	3	DNA-directed RNA polymerase III subunit RPC9	CRCP	-0.0152	0.58	-0.213	0.0206	0.106	0.451	neg/neg
	seq.13229.20	3	Protein Mdm4	MDM4	-0.0446	0.0078	-0.0335	0.719	0.106	0.451	neg/neg
	seq.18343.10	3	Peroxisomal 2,4-dienoyl-CoA reductase	DECR2	-0.00981	0.134	-0.111	0.232	0.106	0.451	neg/neg
	seq.6895.1	3	Transferrin receptor protein 1:Cytoplasmic domain	TFRC	-0.00137	0.699	-0.239	0.00916	0.106	0.451	neg/neg
	seq.13966.30	3	Myomesin-3	MYOM3	-0.019	0.00971	-0.0367	0.693	0.106	0.451	neg/neg
	seq.3864.5	2	40S ribosomal protein S7	RPS7	-0.006	0.249	-0.142	0.124	0.106	0.451	neg/neg
	seq.8220.15	3	Uncharacterized protein C10orf35	FAM241B	-0.0152	0.0356	-0.0643	0.489	0.107	0.451	neg/neg
	seq.6444.15	3	Pregnancy-specific beta-1-glycoprotein 3	PSG3	-0.00835	0.259	-0.145	0.118	0.107	0.451	neg/neg
	seq.15404.3	3	Interferon alpha-21	IFNA21	-0.0155	0.243	-0.14	0.129	0.107	0.453	neg/neg
	seq.9887.40	3	E3 ubiquitin-protein ligase RBBP6	RBBP6	-0.0258	0.0747	-0.0867	0.351	0.107	0.453	neg/neg
	seq.11422.2	3	Homeobox protein DLX-3	DLX3	-0.0299	0.0136	-0.0422	0.65	0.108	0.453	neg/neg
	seq.3401.8	2	Tyrosine-protein phosphatase non-receptor type 2	PTPN2	-0.0588	0.0342	-0.0627	0.5	0.108	0.453	neg/neg
	seq.11109.56	3	Sushi, von Willebrand factor type A, EGF and pentraxin domain-containing protein 1:Sushi 15-18	SVEP1	-0.025	0.283	-0.149	0.106	0.108	0.453	neg/neg
	seq.3082.9	2	NKG2D ligand 2	ULBP2	-0.0209	0.221	-0.134	0.148	0.109	0.454	neg/neg
	seq.5000.52	1	Galectin-3-binding protein	LGALS3BP	-0.0202	0.393	-0.173	0.0615	0.109	0.454	neg/neg
	seq.6561.77	3	Ig Kappa chain V-I region HK102- like	IGKV1-5	-0.0512	0.0272	-0.0564	0.544	0.109	0.454	neg/neg
	seq.9941.70	3	Protocadherin beta-1	PCDHB1	-0.0268	0.214	-0.131	0.157	0.11	0.458	neg/neg
	seq.3235.50	2	WAP, Kazal, immunoglobulin, Kunitz and NTR domain-containing protein 2	WFIKKN2	-0.00918	0.628	-0.22	0.0168	0.111	0.458	neg/neg
	seq.2468.62	3	C-C motif chemokine 20	CCL20	-0.0161	0.362	-0.165	0.0743	0.111	0.459	neg/neg
	seq.5462.62	3	Ficolin-3	FCN3	-0.0114	0.873	-0.286	0.00169	0.112	0.46	neg/neg
	seq.4567.82	2	SH2 domain-containing protein 1A	SH2D1A	-0.0113	0.102	-0.095	0.306	0.114	0.463	neg/neg
	seq.8876.51	3	Neurexin-2-beta	NRXN2	-0.0382	0.0722	-0.0822	0.376	0.114	0.463	neg/neg
	seq.9021.1	3	Hepatitis A virus cellular receptor 1	HAVCR1	-0.0223	0.0448	-0.0668	0.472	0.115	0.464	neg/neg
	seq.2665.26	2	Tumor necrosis factor receptor superfamily member 17	TNFRSF17	-0.0132	0.404	-0.171	0.0646	0.116	0.465	neg/neg
	seq.5114.65	3	Prolactin receptor	PRLR	-0.0226	0.151	-0.111	0.233	0.116	0.465	neg/neg
	seq.17722.5	3	Peptidyl-prolyl cis-trans isomerase FKBP4	FKBP4	-0.00392	0.338	-0.157	0.0904	0.116	0.465	neg/neg
	seq.12509.115	3	COMM domain-containing protein 1	COMMD1	-0.00465	0.471	-0.184	0.0465	0.117	0.465	neg/neg
	seq.18894.1	3	Glutathione peroxidase 2	GPX2	-0.0379	0.0228	-0.0489	0.599	0.117	0.466	neg/neg
	seq.7911.29	3	Sodium channel subunit beta-4	SCN4B	-0.0264	0.0504	-0.0687	0.46	0.118	0.468	neg/neg
	seq.9348.1	3	Complement C1r subcomponent-like protein	C1RL	-0.00533	0.83	-0.266	0.00356	0.119	0.469	neg/neg
	seq.4540.11	2	Chromobox protein homolog 5	CBX5	-0.0349	0.00914	-0.0314	0.736	0.12	0.47	neg/neg
	seq.12486.8	3	Glutaredoxin-2, mitochondrial	GLRX2	-0.0489	0.00413	-0.0212	0.82	0.12	0.471	neg/neg
	seq.3600.2	3	Chitotriosidase-1	CHIT1	-0.00696	0.136	-0.103	0.267	0.121	0.471	neg/neg
	seq.5822.22	3	Glial cell line-derived neurotrophic factor	GDNF	-0.0289	0.165	-0.111	0.231	0.122	0.475	neg/neg
	seq.7006.4	3	Collagen alpha-1(XXV) chain	COL25A1	-0.0225	0.704	-0.23	0.0123	0.123	0.475	neg/neg
	seq.10781.19	3	C-type lectin domain family 4 member G	CLEC4G	-0.0469	0.0864	-0.0829	0.372	0.125	0.482	neg/neg
	seq.19545.145	3	Oxidized Protein deglycase DJ-1	PARK7	-0.0208	0.0295	-0.0515	0.58	0.126	0.482	neg/neg
	seq.13577.25	3	Splicing factor U2AF 65 kDa subunit	U2AF2	-0.0179	0.154	-0.106	0.252	0.126	0.482	neg/neg
	seq.16770.3	3	Lithostathine-1-beta	REG1B	-0.00596	0.444	-0.173	0.0615	0.126	0.483	neg/neg
	seq.19176.27	3	Protein FAM49B	CYRIB	-0.00341	0.256	-0.132	0.154	0.127	0.487	neg/neg
	seq.3054.3	2	Haptoglobin	HP	-0.00158	0.4	-0.163	0.0782	0.128	0.488	neg/neg
	seq.4559.64	2	Kynureninase	KYNU	-0.0348	0.235	-0.126	0.173	0.129	0.491	neg/neg
	seq.19287.59	3	Density-regulated protein	DENR	-0.0103	0.182	-0.112	0.227	0.13	0.493	neg/neg
	seq.11566.48	3	Keratin, type II cytoskeletal 72	KRT72	-0.0188	0.175	-0.11	0.235	0.13	0.493	neg/neg
	seq.10499.1	3	Transmembrane protein 106A	TMEM106A	-0.00987	0.14	-0.0991	0.286	0.132	0.496	neg/neg
	seq.13231.90	3	Ig gamma-4, Kappa	IGHG4	-0.0119	0.108	-0.0883	0.342	0.132	0.496	neg/neg
	seq.13022.20	3	Tumor protein p53-inducible protein 11	TP53I11	-0.0108	0.0552	-0.0654	0.482	0.132	0.496	neg/neg
	seq.4337.49	2	C-reactive protein	CRP	-0.00327	0.734	-0.231	0.0117	0.132	0.496	neg/neg
	seq.2836.68	2	Neutrophil gelatinase-associated lipocalin	LCN2	-0.0122	0.178	-0.11	0.238	0.133	0.497	neg/neg
	seq.19271.64	3	Guanine nucleotide-binding protein G(i) subunit alpha-1	GNAI1	-0.0116	0.41	-0.162	0.0794	0.133	0.497	neg/neg
	seq.3620.67	1	Interleukin-22 receptor subunit alpha-1	IL22RA1	-0.016	0.0985	-0.0842	0.365	0.133	0.497	neg/neg
	seq.3484.60	2	Angiotensinogen	AGT	-0.0103	0.744	-0.231	0.0118	0.137	0.505	neg/neg
	seq.2773.50	2	Interleukin-10	IL10	-0.0211	0.276	-0.131	0.156	0.138	0.505	neg/neg
	seq.18458.4	3	Prostaglandin E synthase 2	PTGES2	-0.0117	0.241	-0.123	0.184	0.138	0.505	neg/neg
	seq.3321.2	2	Interleukin-24	IL24	-0.018	0.143	-0.0972	0.295	0.138	0.505	neg/neg
	seq.8327.26	3	Dipeptidase 2	DPEP2	-0.0157	0.41	-0.159	0.0864	0.14	0.508	neg/neg
	seq.15313.28	3	Mitotic spindle assembly checkpoint protein MAD2A	MAD2L1	-0.0308	0.183	-0.108	0.246	0.14	0.508	neg/neg
	seq.7199.3	3	Synapsin-3	SYN3	-0.0451	0.0195	-0.0376	0.686	0.142	0.514	neg/neg
	seq.3623.84	4	Lymphocyte antigen 86	LY86	-0.00425	0.481	-0.171	0.0637	0.143	0.516	neg/neg
	seq.18306.1	3	Paralemmin-1	PALM	-0.0505	0.0964	-0.0792	0.394	0.143	0.516	neg/neg
	seq.8320.5	3	SAFB-like transcription modulator	SLTM	-0.0444	0.0148	-0.0323	0.729	0.144	0.517	neg/neg
	seq.19238.12	3	Glutamine synthetase	GLUL	-0.00888	0.3	-0.134	0.149	0.144	0.517	neg/neg
	seq.2794.60	2	Superoxide dismutase [Cu-Zn]	SOD1	-0.00824	0.0871	-0.075	0.42	0.144	0.517	neg/neg
	seq.6414.8	3	Out at first protein homolog	OAF	-0.0072	0.527	-0.18	0.0517	0.144	0.518	neg/neg
	seq.14337.1	3	Trafficking protein particle complex subunit 3	TRAPPC3	-0.0268	0.732	-0.224	0.0147	0.145	0.518	neg/neg
	seq.4163.5	2	Histone H2A.z	H2AZ1	-0.0306	0.255	-0.123	0.184	0.145	0.518	neg/neg
	seq.8767.44	3	Endothelin-converting enzyme 1:Cytoplasmic domain	ECE1	-0.0453	0.0149	-0.0319	0.731	0.145	0.518	neg/neg
	seq.9100.32	3	Uncharacterized protein C5orf46	C5orf46	-0.00281	0.272	-0.127	0.172	0.145	0.518	neg/neg
	seq.13487.24	3	Protein unc-93 homolog B1	UNC93B1	-0.0124	0.62	-0.198	0.0316	0.146	0.518	neg/neg
	seq.14175.78	3	SCP2 sterol-binding domain-containing protein 1	SCP2D1	-0.0113	0.481	-0.17	0.0664	0.146	0.518	neg/neg
	seq.12548.75	3	Ras-related GTP-binding protein C	RRAGC	-0.0263	0.0713	-0.0677	0.466	0.146	0.518	neg/neg
	seq.14341.8	3	Protein FAM69C	DIPK1C	-0.0321	0.24	-0.119	0.201	0.147	0.52	neg/neg
	seq.14326.4	3	Ubiquitin-conjugating enzyme E2 E1	UBE2E1	-0.00165	0.454	-0.164	0.0765	0.147	0.52	neg/neg
	seq.10880.38	3	Protein FAM163B	FAM163B	-0.000747	0.563	-0.185	0.0444	0.147	0.52	neg/neg
	seq.2838.53	1	Matrix metalloproteinase-17	MMP17	-0.0285	0.0804	-0.071	0.445	0.147	0.521	neg/neg
	seq.7805.52	3	Golgi SNAP receptor complex member 1	GOSR1	-0.00978	0.449	-0.162	0.0799	0.148	0.522	neg/neg
	seq.8962.48	3	Ribosomal protein S6 kinase beta-1	RPS6KB1	-0.0188	0.0531	-0.0574	0.537	0.15	0.524	neg/neg
	seq.10851.77	3	Interleukin-27 subunit beta	EBI3	-0.0251	0.107	-0.0795	0.392	0.151	0.525	neg/neg
	seq.17432.25	3	Adenylate kinase 4, mitochondrial	AK4	-0.0263	0.0264	-0.0403	0.665	0.152	0.527	neg/neg
	seq.10361.25	3	2'-5'-oligoadenylate synthase 1	OAS1	-0.0101	0.778	-0.231	0.0117	0.154	0.529	neg/neg
	seq.19129.15	3	Methenyltetrahydrofolate synthase domain-containing protein	MTHFSD	-0.0153	0.145	-0.0904	0.33	0.154	0.531	neg/neg
	seq.15587.20	3	Folate receptor beta	FOLR2	-0.0336	0.189	-0.102	0.272	0.156	0.533	neg/neg
	seq.12826.5	3	Sodium/iodide cotransporter	SLC5A5	-0.00804	0.103	-0.076	0.414	0.157	0.535	neg/neg
	seq.3422.4	2	Cyclin-dependent kinase 1:G2/mitotic-specific cyclin-B1 complex	CDK1|CCNB1	-0.0198	0.0922	-0.0716	0.441	0.158	0.536	neg/neg
	seq.13078.3	3	Centrin-2	CETN2	-0.0519	0.0174	-0.0312	0.738	0.158	0.536	neg/neg
	seq.5610.32	3	Protein FAM171A1	FAM171A1	-0.0213	0.0899	-0.0707	0.447	0.158	0.536	neg/neg
	seq.5690.49	3	Tuftelin	TUFT1	-0.0245	0.0621	-0.059	0.526	0.158	0.536	neg/neg
	seq.6219.14	3	PDZ domain-containing protein 11	PDZD11	-0.0236	0.479	-0.162	0.0793	0.16	0.538	neg/neg
	seq.12398.15	3	Paired box protein Pax-4	PAX4	-0.0013	0.531	-0.172	0.0622	0.161	0.54	neg/neg
	seq.2976.58	2	Desmoglein-1	DSG1	-0.0213	0.01	-0.0225	0.809	0.162	0.542	neg/neg
	seq.4128.27	2	C-C motif chemokine 24	CCL24	-0.0485	0.0162	-0.029	0.755	0.162	0.542	neg/neg
	seq.3445.53	2	Interleukin-15 receptor subunit alpha	IL15RA	-0.0269	0.299	-0.125	0.179	0.163	0.542	neg/neg
	seq.5060.62	3	Programmed cell death 1 ligand 1	CD274	-0.0192	0.187	-0.0986	0.288	0.163	0.542	neg/neg
	seq.12650.43	3	Guanine nucleotide-binding protein G(k) subunit alpha	GNAI3	-2.1e-05	0.599	-0.185	0.045	0.163	0.542	neg/neg
	seq.14037.18	3	Ran-binding protein 3	RANBP3	-0.0214	0.108	-0.0753	0.418	0.163	0.542	neg/neg
	seq.4141.79	1	C-X-C motif chemokine 10	CXCL10	-0.00258	0.667	-0.199	0.0305	0.163	0.542	neg/neg
	seq.11130.158	3	Voltage-dependent L-type calcium channel subunit beta-4	CACNB4	-0.00721	0.0726	-0.0617	0.507	0.164	0.543	neg/neg
	seq.5134.52	2	Hepatitis A virus cellular receptor 2	HAVCR2	-0.0181	0.293	-0.123	0.185	0.164	0.543	neg/neg
	seq.7262.191	3	Carbohydrate sulfotransferase 14	CHST14	-0.00791	0.159	-0.0904	0.33	0.164	0.543	neg/neg
	seq.9035.2	3	MAX-interacting protein 1	MXI1	-0.0137	0.0737	-0.0617	0.507	0.165	0.545	neg/neg
	seq.14100.63	3	Complement C1q subcomponent subunit C	C1QC	-0.00572	0.367	-0.137	0.138	0.166	0.545	neg/neg
	seq.9532.5	3	WW domain binding protein 1-like	WBP1L	-0.0127	0.781	-0.226	0.014	0.166	0.547	neg/neg
	seq.3174.2	1	A disintegrin and metalloproteinase with thrombospondin motifs 1	ADAMTS1	-0.0234	0.16	-0.0898	0.334	0.167	0.547	neg/neg
	seq.7865.126	3	HRAS-like suppressor 3	PLAAT3	-0.000339	0.569	-0.177	0.0553	0.167	0.547	neg/neg
	seq.7196.21	3	Interferon omega-1	IFNW1	-0.00416	0.531	-0.169	0.0668	0.167	0.547	neg/neg
	seq.8021.59	3	39S ribosomal protein L14, mitochondrial	MRPL14	-0.00322	0.64	-0.192	0.0377	0.167	0.547	neg/neg
	seq.4392.54	2	Fibroblast growth factor 12	FGF12	-0.0226	0.0433	-0.0466	0.617	0.168	0.547	neg/neg
	seq.19290.5	3	Hypoxanthine-guanine phosphoribosyltransferase	HPRT1	-0.0126	0.0965	-0.0694	0.455	0.168	0.548	neg/neg
	seq.4394.71	2	Fibroblast growth factor 8 isoform A	FGF8	-0.0161	0.0539	-0.0518	0.578	0.169	0.549	neg/neg
	seq.3030.3	2	C-type lectin domain family 4 member M	CLEC4M	-0.0371	0.213	-0.102	0.272	0.17	0.551	neg/neg
	seq.15604.18	3	Mitogen-activated protein kinase 9	MAPK9	-0.0144	0.227	-0.104	0.261	0.172	0.554	neg/neg
	seq.4482.66	2	Complement C5b-C6 complex	C5|C6	-0.00792	0.91	-0.268	0.00331	0.175	0.557	neg/neg
	seq.2741.22	2	Sialic acid-binding Ig-like lectin 6	SIGLEC6	-0.0135	0.44	-0.148	0.111	0.175	0.557	neg/neg
	seq.6480.1	3	Soluble calcium-activated nucleotidase 1	CANT1	-0.0524	0.126	-0.0766	0.41	0.175	0.557	neg/neg
	seq.9199.6	3	Ubiquitin-conjugating enzyme E2 G2	UBE2G2	-0.0178	0.326	-0.124	0.18	0.177	0.559	neg/neg
	seq.3066.12	1	Galectin-3	LGALS3	-0.0247	0.251	-0.108	0.245	0.177	0.56	neg/neg
	seq.3473.78	2	Thrombopoietin Receptor	MPL	-0.0337	0.356	-0.13	0.161	0.178	0.56	neg/neg
	seq.5508.62	3	Cathepsin D	CTSD	-0.0126	0.207	-0.0973	0.294	0.178	0.56	neg/neg
	seq.11633.89	3	Activator of 90 kDa heat shock protein ATPase homolog 1	AHSA1	-0.0124	0.205	-0.0968	0.297	0.178	0.56	neg/neg
	seq.13119.26	3	Protein Z-dependent protease inhibitor	SERPINA10	-0.0285	0.197	-0.0944	0.309	0.179	0.561	neg/neg
	seq.13422.66	3	Ecto-NOX disulfide-thiol exchanger 2	ENOX2	-0.055	0.00748	-0.0163	0.861	0.18	0.561	neg/neg
	seq.17769.28	3	PEST proteolytic signal-containing nuclear protein	PCNP	-0.00115	0.432	-0.143	0.122	0.182	0.565	neg/neg
	seq.14024.196	3	Ectodysplasin-A, secreted form	EDA	-0.02	0.686	-0.194	0.0351	0.184	0.569	neg/neg
	seq.4548.4	2	Galactoside 3(4)-L-fucosyltransferase	FUT3	-0.0146	0.34	-0.124	0.181	0.184	0.569	neg/neg
	seq.10948.14	3	Phospholipase D3	PLD3	-0.000355	0.754	-0.21	0.0224	0.185	0.569	neg/neg
	seq.11516.7	3	Fatty acid-binding protein, liver	FABP1	-0.0242	0.514	-0.158	0.0884	0.186	0.57	neg/neg
	seq.6334.9	3	Inactive gamma-glutamyltranspeptidase 2	GGT2	-0.0107	0.14	-0.0769	0.408	0.186	0.57	neg/neg
	seq.7887.57	3	Cytochrome c oxidase subunit 5B, mitochondrial	COX5B	-0.000348	0.742	-0.206	0.0253	0.187	0.572	neg/neg
	seq.3168.8	2	A disintegrin and metalloproteinase with thrombospondin motifs 5	ADAMTS5	-0.011	0.7	-0.196	0.0339	0.188	0.572	neg/neg
	seq.12001.7	3	Tight junction protein ZO-1	TJP1	-0.0218	0.0397	-0.039	0.675	0.188	0.572	neg/neg
	seq.6264.9	3	Protein CYR61	CCN1	-0.00853	0.303	-0.115	0.216	0.188	0.572	neg/neg
	seq.17372.5	3	Eukaryotic translation initiation factor 4E-binding protein 1	EIF4EBP1	-0.0219	0.145	-0.0774	0.405	0.189	0.572	neg/neg
	seq.5352.11	3	Tumor necrosis factor receptor superfamily member 14	TNFRSF14	-0.00843	0.165	-0.0828	0.373	0.189	0.572	neg/neg
	seq.15326.64	3	Guanylate-binding protein 1	GBP1	-0.00537	0.62	-0.178	0.0545	0.189	0.572	neg/neg
	seq.5131.15	3	Tumor necrosis factor receptor superfamily member 19	TNFRSF19	-0.0077	0.178	-0.0861	0.354	0.189	0.572	neg/neg
	seq.9049.2	3	Monocarboxylate transporter 4	SLC16A3	-0.0313	0.0222	-0.028	0.763	0.19	0.573	neg/neg
	seq.12431.13	3	Protein pelota homolog	PELO	-0.011	0.229	-0.098	0.291	0.19	0.573	neg/neg
	seq.13565.2	3	Retinoblastoma-like protein 2	RBL2	-0.00664	0.946	-0.283	0.00193	0.191	0.575	neg/neg
	seq.11160.56	3	RING finger protein 122	RNF122	-0.0361	0.0419	-0.0393	0.673	0.192	0.575	neg/neg
	seq.18194.18	3	Fatty acid-binding protein 9	FABP9	-0.0277	0.0275	-0.0308	0.74	0.193	0.578	neg/neg
	seq.11117.2	3	Spermatogenesis-associated protein 20	SPATA20	-0.0258	0.208	-0.0914	0.325	0.194	0.579	neg/neg
	seq.19568.17	3	Interleukin-15	IL15	-0.00287	0.205	-0.0908	0.328	0.195	0.579	neg/neg
	seq.14332.3	3	Ras-related protein Ral-A	RALA	-0.00206	0.621	-0.175	0.0576	0.195	0.579	neg/neg
	seq.6402.8	3	Paired immunoglobulin-like type 2 receptor alpha isoform FDF03-deltaTM	PILRA	-0.00529	0.576	-0.166	0.0726	0.195	0.579	neg/neg
	seq.2642.4	1	Platelet-activating factor acetylhydrolase IB subunit beta	PAFAH1B2	-0.00334	0.281	-0.107	0.247	0.195	0.579	neg/neg
	seq.6469.62	3	Lymphocyte antigen 6 complex locus protein G6d	LY6G6D	-0.0258	0.133	-0.0716	0.441	0.196	0.58	neg/neg
	seq.10760.107	3	Glutamate receptor 4	GRIA4	-0.0138	0.289	-0.109	0.241	0.196	0.58	neg/neg
	seq.16807.35	3	Troponin T, fast skeletal muscle	TNNT3	-0.0135	0.0754	-0.0527	0.571	0.196	0.58	neg/neg
	seq.10667.78	3	Uncharacterized protein C1orf185	C1orf185	-0.0326	0.123	-0.0687	0.46	0.196	0.58	neg/neg
	seq.5900.11	2	Histidine triad nucleotide-binding protein 1	HINT1	-0.012	0.0303	-0.0319	0.732	0.196	0.58	neg/neg
	seq.8969.49	3	Monocyte differentiation antigen CD14	CD14	-0.00759	0.774	-0.21	0.0227	0.198	0.582	neg/neg
	seq.5345.51	3	Cytoskeleton-associated protein 2	CKAP2	-0.051	0.00741	-0.0136	0.884	0.2	0.584	neg/neg
	seq.9370.69	3	Gamma-glutamyl hydrolase	GGH	-0.0346	0.121	-0.0669	0.472	0.2	0.584	neg/neg
	seq.9989.12	3	Leucine-rich repeat-containing protein 24	LRRC24	-0.00282	0.497	-0.148	0.109	0.2	0.584	neg/neg
	seq.19635.69	3	Fibroleukin	FGL2	-0.0364	0.0181	-0.0231	0.804	0.2	0.584	neg/neg
	seq.9600.55	3	Thrombospondin type-1 domain-containing protein 7A:Thrombospondin type-1 domain 17	THSD7A	-0.01	0.53	-0.155	0.0945	0.2	0.584	neg/neg
	seq.3603.60	4	C-type lectin domain family 7 member A	CLEC7A	-0.00394	0.268	-0.103	0.269	0.201	0.585	neg/neg
	seq.12605.1	3	Exosome complex component RRP40	EXOSC3	-0.00622	0.245	-0.0972	0.295	0.202	0.585	neg/neg
	seq.4389.2	1	Desert hedgehog protein N-product	DHH	-0.0029	0.336	-0.116	0.21	0.202	0.586	neg/neg
	seq.5981.6	3	ES1 protein homolog, mitochondrial	None	-0.0134	0.306	-0.11	0.237	0.203	0.587	neg/neg
	seq.4719.58	2	Protein disulfide-isomerase A3	PDIA3	-0.000639	0.31	-0.11	0.235	0.204	0.589	neg/neg
	seq.15594.47	3	Serine protease HTRA1	HTRA1	-0.00478	0.612	-0.169	0.0666	0.204	0.589	neg/neg
	seq.10447.18	3	Polyadenylate-binding protein 3	PABPC3	-0.0126	0.382	-0.124	0.182	0.205	0.59	neg/neg
	seq.17703.40	3	Geminin	GMNN	-0.0624	0.166	-0.0773	0.405	0.205	0.59	neg/neg
	seq.7747.47	3	NADH dehydrogenase [ubiquinone] 1 beta subcomplex subunit 11, mitochondrial	NDUFB11	-0.00258	0.815	-0.218	0.0179	0.207	0.592	neg/neg
	seq.9897.9	3	DNA replication licensing factor MCM6	MCM6	-0.0521	0.042	-0.0355	0.703	0.208	0.594	neg/neg
	seq.15516.12	3	Serum amyloid A-4 protein	SAA4	-0.0589	0.018	-0.0215	0.818	0.209	0.595	neg/neg
	seq.6304.8	3	Complement C1q tumor necrosis factor-related protein 1	C1QTNF1	-0.0385	0.197	-0.0837	0.367	0.209	0.595	neg/neg
	seq.2744.57	2	Immunoglobulin G	IGHG1	-0.0236	0.0906	-0.0542	0.56	0.21	0.595	neg/neg
	seq.6291.55	3	Calsyntenin-3	CLSTN3	-0.00246	0.759	-0.201	0.0294	0.21	0.595	neg/neg
	seq.4995.16	1	15-hydroxyprostaglandin dehydrogenase [NAD(+)]	HPGD	-0.0346	0.24	-0.093	0.317	0.211	0.596	neg/neg
	seq.12504.26	3	Leiomodin-1	LMOD1	-0.00267	0.515	-0.147	0.113	0.212	0.598	neg/neg
	seq.11338.49	3	Tyrosine-protein kinase BLK	BLK	-0.0318	0.0568	-0.041	0.66	0.213	0.599	neg/neg
	seq.13116.25	3	CD177 antigen	CD177	-0.0112	0.283	-0.101	0.275	0.213	0.599	neg/neg
	seq.3391.10	2	Phosphatidylinositol 4,5-bisphosphate 3-kinase catalytic subunit gamma isoform	PIK3CG	-0.0113	0.224	-0.0881	0.343	0.214	0.6	neg/neg
	seq.11330.15	3	Casein kinase II subunit beta	CSNK2B	-0.015	0.0576	-0.0408	0.661	0.215	0.601	neg/neg
	seq.7628.40	3	Cysteine-rich with EGF-like domain protein 1	CRELD1	-0.0427	0.116	-0.0606	0.514	0.215	0.601	neg/neg
	seq.6464.40	3	Transmembrane protein PVRIG	PVRIG	-0.0478	0.0421	-0.034	0.714	0.215	0.601	neg/neg
	seq.3312.64	1	High affinity immunoglobulin gamma Fc receptor I	FCGR1A	-0.0192	0.122	-0.0624	0.502	0.215	0.601	neg/neg
	seq.2567.5	6	Complement factor I	CFI	-0.0414	0.164	-0.0734	0.43	0.216	0.601	neg/neg
	seq.4831.4	2	L-Selectin	SELL	-0.0172	0.403	-0.124	0.181	0.216	0.601	neg/neg
	seq.9870.17	3	Tryptophan--tRNA ligase, cytoplasmic	WARS1	-0.00287	0.774	-0.202	0.0282	0.216	0.601	neg/neg
	seq.7770.25	3	NFU1 iron-sulfur cluster scaffold homolog, mitochondrial	NFU1	-0.000894	0.254	-0.0928	0.317	0.22	0.606	neg/neg
	seq.7146.16	3	Protein disulfide-isomerase A4	PDIA4	-0.0258	0.361	-0.114	0.217	0.22	0.606	neg/neg
	seq.3400.49	2	Serine/threonine-protein kinase TBK1	TBK1	-0.0128	0.442	-0.13	0.162	0.22	0.606	neg/neg
	seq.12425.104	3	ADP-ribosylation factor 6	ARF6	-0.0624	0.00653	-0.0103	0.912	0.221	0.607	neg/neg
	seq.13628.58	3	Growth factor receptor-bound protein 14	GRB14	-0.0565	0.0324	-0.0278	0.765	0.222	0.607	neg/neg
	seq.17694.32	3	Proteasome activator complex subunit 2	PSME2	-0.000963	0.65	-0.17	0.0664	0.224	0.608	neg/neg
	seq.4396.54	1	Interferon lambda-1	IFNL1	-0.00526	0.284	-0.0974	0.294	0.225	0.609	neg/neg
	seq.11243.90	3	Adhesion G-protein coupled receptor F1	ADGRF1	-0.0276	0.106	-0.0541	0.561	0.228	0.614	neg/neg
	seq.14206.28	3	Amyloid beta A4 precursor protein-binding family B member 1:Phosphotyrosine Interaction Domain 2	APBB1	-0.0174	0.299	-0.0992	0.285	0.228	0.615	neg/neg
	seq.18890.227	3	Fibrinogen beta chain	FGB	-0.0241	0.226	-0.084	0.366	0.228	0.615	neg/neg
	seq.12014.19	3	6-pyruvoyl tetrahydrobiopterin synthase	PTS	-0.0172	0.116	-0.0566	0.542	0.23	0.616	neg/neg
	seq.4280.47	2	Proteasome subunit alpha type-2	PSMA2	-0.0261	0.201	-0.0781	0.401	0.23	0.616	neg/neg
	seq.18210.12	3	Spindlin-1	SPIN1	-0.0226	0.246	-0.0878	0.344	0.23	0.616	neg/neg
	seq.7064.2	4	Vesicle-associated membrane protein 8	VAMP8	-0.0333	0.636	-0.164	0.0769	0.232	0.619	neg/neg
	seq.2809.25	2	A disintegrin and metalloproteinase with thrombospondin motifs 4	ADAMTS4	-0.0182	0.156	-0.0663	0.475	0.233	0.622	neg/neg
	seq.5584.21	3	Holo-Transcobalamin-2	TCN2	-0.0218	0.512	-0.137	0.139	0.237	0.626	neg/neg
	seq.6283.60	3	Mast cell-expressed membrane protein 1	MCEMP1	-0.0319	0.0348	-0.0261	0.779	0.238	0.628	neg/neg
	seq.11286.78	3	Selenoprotein S	SELENOS	-0.012	0.192	-0.0728	0.433	0.24	0.63	neg/neg
	seq.12348.46	3	Serine--tRNA ligase, mitochondrial	SARS2	-0.00949	0.258	-0.0869	0.349	0.24	0.63	neg/neg
	seq.7846.44	3	Pregnancy-specific beta-1-glycoprotein 11	PSG11	-0.00943	0.58	-0.149	0.108	0.241	0.63	neg/neg
	seq.13039.1	3	Nuclear inhibitor of protein phosphatase 1	PPP1R8	-0.0327	0.0633	-0.037	0.691	0.242	0.632	neg/neg
	seq.2696.87	2	Persephin	PSPN	-0.0321	0.521	-0.137	0.14	0.243	0.633	neg/neg
	seq.5679.16	3	Beta-defensin 103	DEFB103A	-0.00629	0.377	-0.109	0.239	0.243	0.634	neg/neg
	seq.8237.56	3	Sclerostin domain-containing protein 1	SOSTDC1	-0.00138	0.893	-0.231	0.0119	0.245	0.635	neg/neg
	seq.2953.31	2	Luteinizing hormone	CGA|LHB	-0.00265	0.208	-0.0751	0.419	0.245	0.635	neg/neg
	seq.12345.4	3	Anaphase-promoting complex subunit 10	ANAPC10	-0.0387	0.138	-0.0583	0.53	0.245	0.635	neg/neg
	seq.5735.54	3	C1GALT1-specific chaperone 1	C1GALT1C1	-0.0223	0.378	-0.109	0.242	0.246	0.636	neg/neg
	seq.2943.5	2	Cytochrome P450 3A4	CYP3A4	-0.0223	0.0531	-0.0323	0.728	0.247	0.636	neg/neg
	seq.6369.82	3	Deformed epidermal autoregulatory factor 1 homolog	DEAF1	-0.029	0.19	-0.0704	0.449	0.247	0.636	neg/neg
	seq.15584.9	3	Complement factor H-related protein 2	CFHR2	-0.0331	0.149	-0.0607	0.514	0.247	0.637	neg/neg
	seq.7917.17	3	Carboxypeptidase D	CPD	-0.00783	0.355	-0.104	0.264	0.247	0.637	neg/neg
	seq.5004.69	1	Mitogen-activated protein kinase 11	MAPK11	-0.00488	0.633	-0.157	0.0897	0.248	0.637	neg/neg
	seq.19255.124	3	NTF2-related export protein 2	NXT2	-0.0206	0.73	-0.178	0.0535	0.249	0.639	neg/neg
	seq.3471.49	1	Serine/threonine-protein kinase 16	STK16	-0.0119	0.196	-0.0707	0.446	0.25	0.641	neg/neg
	seq.7737.76	3	Integrin beta-6	ITGB6	-0.0248	0.00405	-0.00567	0.951	0.251	0.641	neg/neg
	seq.6378.2	3	Protein CEI	C5orf38	-0.0138	0.192	-0.0698	0.453	0.251	0.641	neg/neg
	seq.17367.5	3	Stathmin	STMN1	-0.0086	0.248	-0.0811	0.383	0.253	0.643	neg/neg
	seq.3629.60	4	Serine/threonine-protein kinase MRCK beta	CDC42BPB	-0.00305	0.365	-0.104	0.263	0.253	0.643	neg/neg
	seq.19208.8	3	Activin receptor type-2A	ACVR2A	-0.0316	0.0417	-0.0266	0.775	0.253	0.643	neg/neg
	seq.8750.46	3	Vinculin	VCL	-0.0114	0.411	-0.112	0.226	0.253	0.643	neg/neg
	seq.9954.2	3	Nuclear pore complex-interacting protein family member B3	NPIPB3	-0.0286	0.229	-0.0768	0.408	0.254	0.643	neg/neg
	seq.11207.3	3	Macrophage scavenger receptor types I and II:Cytoplasmic domain	MSR1	-0.0172	0.601	-0.148	0.109	0.254	0.643	neg/neg
	seq.15524.30	3	Phosphoglycerate mutase 2	PGAM2	-0.00205	0.7	-0.169	0.0673	0.254	0.643	neg/neg
	seq.12891.1	3	MICAL-like protein 2	MICALL2	-0.017	0.36	-0.102	0.272	0.256	0.646	neg/neg
	seq.4967.1	1	Complement component 1 Q subcomponent-binding protein, mitochondrial	C1QBP	-0.0803	0.0259	-0.0192	0.837	0.256	0.646	neg/neg
	seq.9579.59	3	Transmembrane gamma-carboxyglutamic acid protein 4	PRRG4	-0.0245	0.309	-0.092	0.322	0.257	0.647	neg/neg
	seq.5005.4	1	Mitogen-activated protein kinase 12	MAPK12	-0.0177	0.306	-0.0912	0.326	0.258	0.647	neg/neg
	seq.9486.13	3	Beta-defensin 125	DEFB125	-0.00939	0.149	-0.0578	0.534	0.258	0.647	neg/neg
	seq.5801.72	3	beta-nerve growth factor	NGF	-0.000484	0.624	-0.151	0.103	0.259	0.647	neg/neg
	seq.12417.46	3	EKC/KEOPS complex subunit TPRKB	TPRKB	-0.0523	0.033	-0.0221	0.813	0.259	0.647	neg/neg
	seq.8345.27	3	Glutathione peroxidase 7	GPX7	-0.00888	0.584	-0.143	0.123	0.259	0.647	neg/neg
	seq.17326.44	3	Dual specificity protein phosphatase 23	DUSP23	-0.00135	0.532	-0.133	0.152	0.26	0.647	neg/neg
	seq.12426.19	3	MOB kinase activator 1A	MOB1A	-0.0159	0.0983	-0.044	0.636	0.261	0.648	neg/neg
	seq.14268.4	3	Sulfiredoxin-1	SRXN1	-0.0142	0.204	-0.0691	0.457	0.263	0.652	neg/neg
	seq.6491.59	3	Kallikrein-15	KLK15	-0.0164	0.154	-0.0578	0.534	0.263	0.653	neg/neg
	seq.17735.130	3	Gamma-aminobutyric acid receptor-associated protein	GABARAP	-0.00812	0.241	-0.0766	0.41	0.263	0.653	neg/neg
	seq.3311.27	1	Low affinity immunoglobulin gamma Fc region receptor III-B	FCGR3B	-0.00379	0.959	-0.264	0.00393	0.265	0.655	neg/neg
	seq.4973.18	1	Baculoviral IAP repeat-containing protein 3	BIRC3	-0.0117	0.306	-0.0888	0.339	0.265	0.655	neg/neg
	seq.10390.21	3	E3 ubiquitin-protein ligase ZNRF3	ZNRF3	-0.00469	0.732	-0.172	0.0623	0.266	0.657	neg/neg
	seq.12577.100	3	Flap endonuclease 1	FEN1	-0.0149	0.595	-0.142	0.125	0.268	0.659	neg/neg
	seq.7773.20	3	Killer cell immunoglobulin-like receptor 2DL2	KIR2DL2	-0.00274	0.354	-0.0966	0.298	0.27	0.661	neg/neg
	seq.3628.3	4	Dual specificity mitogen-activated protein kinase kinase 2	MAP2K2	-0.0229	0.0452	-0.0253	0.786	0.27	0.662	neg/neg
	seq.19614.8	3	Transcobalamin-1	TCN1	-9.79e-05	0.583	-0.139	0.134	0.271	0.662	neg/neg
	seq.3412.7	1	Apoptosis regulator Bcl-2	BCL2	-0.00876	0.179	-0.0615	0.508	0.271	0.662	neg/neg
	seq.10553.8	3	Torsin-1A-interacting protein 2	TOR1AIP2	-0.0702	0.0144	-0.0115	0.902	0.272	0.662	neg/neg
	seq.10704.91	3	Lymphoid-restricted membrane protein	IRAG2	-0.0155	0.128	-0.049	0.598	0.273	0.662	neg/neg
	seq.6545.58	3	Major prion protein	PRNP	-0.0367	0.107	-0.0437	0.639	0.273	0.662	neg/neg
	seq.8813.160	3	Thioredoxin	TXN	-0.0039	0.322	-0.0895	0.335	0.273	0.662	neg/neg
	seq.4910.21	1	Phospholipase A2	PLA2G1B	-0.0232	0.0471	-0.0252	0.787	0.275	0.665	neg/neg
	seq.13659.36	3	Manganese-transporting ATPase 13A1	ATP13A1	-0.00525	0.47	-0.116	0.211	0.275	0.665	neg/neg
	seq.2695.25	1	Platelet endothelial cell adhesion molecule	PECAM1	-0.0275	0.173	-0.059	0.526	0.276	0.665	neg/neg
	seq.14009.65	3	Tumor necrosis factor alpha-induced protein 3	TNFAIP3	-0.0258	0.0608	-0.0298	0.749	0.276	0.665	neg/neg
	seq.9012.1	3	Pre-mRNA-processing factor 6:region 1	PRPF6	-0.0313	0.451	-0.112	0.227	0.277	0.666	neg/neg
	seq.9751.72	3	Nuclease-sensitive element-binding protein 1	YBX1	-0.00227	0.365	-0.0964	0.299	0.277	0.666	neg/neg
	seq.14079.14	3	Interleukin-18 receptor 1	IL18R1	-0.0181	0.668	-0.154	0.0964	0.278	0.667	neg/neg
	seq.4874.3	1	Angiogenin	ANG	-0.0222	0.627	-0.145	0.117	0.278	0.667	neg/neg
	seq.12521.3	3	Cyclin-dependent kinase 4 inhibitor C	CDKN2C	-0.039	0.251	-0.0738	0.427	0.281	0.67	neg/neg
	seq.15548.35	3	D-3-phosphoglycerate dehydrogenase	PHGDH	-0.0179	0.42	-0.104	0.26	0.283	0.672	neg/neg
	seq.5743.82	3	Cocaine- and amphetamine-regulated transcript protein	CARTPT	-0.0109	0.28	-0.0787	0.397	0.283	0.672	neg/neg
	seq.13498.1	3	Inositol oxygenase	MIOX	-0.0105	0.213	-0.0656	0.481	0.283	0.672	neg/neg
	seq.7123.25	3	39S ribosomal protein L52, mitochondrial	MRPL52	-0.0257	0.294	-0.0811	0.382	0.284	0.674	neg/neg
	seq.4876.32	1	Coagulation factor IX	F9	-0.0106	0.876	-0.209	0.0231	0.285	0.674	neg/neg
	seq.4547.59	2	Leucine-rich repeat transmembrane protein FLRT1	FLRT1	-0.0236	0.0443	-0.0227	0.807	0.285	0.674	neg/neg
	seq.3005.5	2	Tyrosine-protein phosphatase non-receptor type 1	PTPN1	-0.0155	0.413	-0.102	0.27	0.286	0.675	neg/neg
	seq.3889.64	2	Lamin-B1	LMNB1	-0.0186	0.432	-0.106	0.255	0.286	0.675	neg/neg
	seq.19491.11	3	Estradiol 17-beta-dehydrogenase 8	HSD17B8	-0.00416	0.415	-0.103	0.269	0.286	0.675	neg/neg
	seq.3538.26	1	Aromatic-L-amino-acid decarboxylase	DDC	-0.0226	0.287	-0.0779	0.402	0.291	0.683	neg/neg
	seq.8409.3	3	R-spondin-2	RSPO2	-0.000287	0.545	-0.125	0.179	0.291	0.683	neg/neg
	seq.13960.15	3	Arf-GAP with GTPase, ANK repeat and PH domain-containing protein 3	AGAP3	-0.00328	0.226	-0.0658	0.479	0.292	0.683	neg/neg
	seq.12878.60	3	Oxysterol-binding protein-related protein 11	OSBPL11	-0.00108	0.585	-0.132	0.154	0.292	0.683	neg/neg
	seq.9044.1	3	Contactin-associated protein-like 5	CNTNAP5	-0.0166	0.353	-0.0895	0.335	0.292	0.683	neg/neg
	seq.2875.15	2	TATA-box-binding protein	TBP	-0.00182	0.401	-0.0977	0.292	0.294	0.684	neg/neg
	seq.8754.5	3	Neuromedin-U	NMU	-0.0178	0.119	-0.0418	0.653	0.296	0.685	neg/neg
	seq.9934.29	3	Phosphatidylinositol transfer protein alpha isoform	PITPNA	-0.0199	0.182	-0.0555	0.551	0.298	0.687	neg/neg
	seq.6909.40	3	Alpha-1,6-mannosyl-glycoprotein 2-beta-N-acetylglucosaminyltransferase	MGAT2	-0.0141	0.288	-0.0758	0.414	0.299	0.687	neg/neg
	seq.13676.46	3	Inhibin beta B chain	INHBB	-0.0143	0.233	-0.0655	0.481	0.299	0.687	neg/neg
	seq.5355.69	3	Tumor necrosis factor ligand superfamily member 14	TNFSF14	-0.019	0.0819	-0.0318	0.733	0.3	0.688	neg/neg
	seq.13634.209	3	Pirin	PIR	-0.00939	0.5	-0.114	0.22	0.3	0.688	neg/neg
	seq.12593.33	3	p53 and DNA damage-regulated protein 1	PDRG1	-0.0173	0.0431	-0.0202	0.828	0.3	0.688	neg/neg
	seq.2190.55	1	Coagulation Factor XI	F11	-0.0202	0.69	-0.151	0.103	0.301	0.689	neg/neg
	seq.3873.51	2	Thyroid peroxidase	TPO	-0.0238	0.268	-0.0713	0.443	0.302	0.689	neg/neg
	seq.14670.1	3	Ski-like protein	SKIL	-0.0211	0.163	-0.0506	0.586	0.302	0.689	neg/neg
	seq.12726.3	3	Regulatory factor X-associated protein	RFXAP	-0.0163	0.0522	-0.0229	0.805	0.302	0.689	neg/neg
	seq.13934.3	3	Guanine nucleotide exchange factor DBS	MCF2L	-0.000918	0.677	-0.147	0.111	0.303	0.689	neg/neg
	seq.10552.88	3	NKG2-F type II integral membrane protein	KLRC4	-0.0128	0.367	-0.0889	0.338	0.303	0.689	neg/neg
	seq.9583.17	3	RING finger protein 24	RNF24	-0.00981	0.846	-0.192	0.0378	0.304	0.69	neg/neg
	seq.2418.55	9	Apolipoprotein E	APOE	-0.00674	0.351	-0.0857	0.356	0.305	0.691	neg/neg
	seq.18831.6	3	Leucine-rich repeats and immunoglobulin-like domains protein 1	LRIG1	-0.00167	0.871	-0.2	0.0299	0.305	0.691	neg/neg
	seq.10451.11	3	Nucleobindin-1	NUCB1	-0.0215	0.235	-0.0643	0.489	0.305	0.691	neg/neg
	seq.18483.36	3	Guanine nucleotide exchange factor MSS4	RABIF	-0.00535	0.17	-0.0512	0.582	0.306	0.691	neg/neg
	seq.6912.6	3	Calcium uptake protein 3, mitochondrial	MICU3	-0.0128	0.371	-0.089	0.338	0.306	0.691	neg/neg
	seq.9900.36	3	Neurofilament heavy polypeptide	NEFH	-0.0217	0.121	-0.0404	0.664	0.306	0.691	neg/neg
	seq.12872.35	3	Cyclic nucleotide-gated olfactory channel	CNGA2	-0.013	0.651	-0.14	0.13	0.308	0.693	neg/neg
	seq.5349.69	3	Delta-like protein 1	DLL1	-0.0126	0.51	-0.113	0.223	0.308	0.694	neg/neg
	seq.14318.1	3	Vacuolar protein sorting-associated protein 29	VPS29	-0.0476	0.0338	-0.0159	0.864	0.31	0.696	neg/neg
	seq.6471.53	3	Complement factor H-related protein 4	CFHR4	-0.00827	0.182	-0.0527	0.571	0.311	0.697	neg/neg
	seq.12957.62	3	Cytochrome b-c1 complex subunit 7	UQCRB	-0.0322	0.0968	-0.0335	0.719	0.312	0.699	neg/neg
	seq.9302.90	3	Growth arrest and DNA damage-inducible proteins-interacting protein 1	GADD45GIP1	-0.0182	0.617	-0.132	0.154	0.312	0.699	neg/neg
	seq.9172.69	3	Neutrophil collagenase	MMP8	-0.00142	0.735	-0.157	0.0893	0.313	0.7	neg/neg
	seq.18302.204	3	Protein zwilch homolog	ZWILCH	-0.0351	0.025	-0.0124	0.894	0.314	0.701	neg/neg
	seq.16818.200	3	CUB domain-containing protein 1	CDCP1	-0.0211	0.569	-0.122	0.189	0.316	0.702	neg/neg
	seq.11247.20	3	N-acetylglutamate synthase, mitochondrial	NAGS	-0.0124	0.434	-0.0968	0.297	0.317	0.703	neg/neg
	seq.18322.15	3	Bifunctional arginine demethylase and lysyl-hydroxylase JMJD6	JMJD6	-0.014	0.166	-0.0476	0.609	0.319	0.704	neg/neg
	seq.12568.14	3	Kelch-like ECH-associated protein 1	KEAP1	-0.00749	0.816	-0.176	0.056	0.319	0.705	neg/neg
	seq.12046.51	3	TAR DNA-binding protein 43	TARDBP	-0.0265	0.845	-0.186	0.0443	0.32	0.705	neg/neg
	seq.18190.15	3	Caspase recruitment domain-containing protein 18	CARD18	-0.0289	0.0401	-0.0167	0.858	0.322	0.706	neg/neg
	seq.13658.31	3	Platelet-derived growth factor C	PDGFC	-0.0145	0.282	-0.0687	0.46	0.322	0.706	neg/neg
	seq.10557.6	3	Testis-expressed sequence 29 protein	TEX29	-0.0361	0.0813	-0.0277	0.766	0.324	0.708	neg/neg
	seq.15431.31	3	Ornithine carbamoyltransferase, mitochondrial	OTC	-0.00487	0.62	-0.129	0.165	0.325	0.708	neg/neg
	seq.15494.11	3	Fibroblast growth factor-binding protein 1	FGFBP1	-0.00886	0.396	-0.088	0.343	0.325	0.708	neg/neg
	seq.14157.21	3	14-3-3 protein epsilon	YWHAE	-0.0163	0.0707	-0.0249	0.789	0.325	0.708	neg/neg
	seq.17393.13	3	Short-chain specific acyl-CoA dehydrogenase, mitochondrial	ACADS	-0.0235	0.274	-0.0664	0.475	0.326	0.709	neg/neg
	seq.17337.1	3	Transcriptional repressor protein YY1	YY1	-0.0168	0.661	-0.136	0.141	0.326	0.71	neg/neg
	seq.17818.22	3	Protein SGT1 homolog	SUGT1	-0.000665	0.592	-0.123	0.186	0.327	0.711	neg/neg
	seq.7117.21	3	Serpin I2	SERPINI2	-0.0252	0.237	-0.0593	0.524	0.327	0.711	neg/neg
	seq.17231.1	3	Plastin-2	LCP1	-0.00466	0.288	-0.0685	0.461	0.328	0.711	neg/neg
	seq.13526.5	3	Lupus La protein:RNA recognition motif	SSB	-0.0116	0.276	-0.0663	0.476	0.328	0.711	neg/neg
	seq.10082.251	3	Neurofilament light polypeptide	NEFL	-0.0261	0.133	-0.0388	0.677	0.328	0.711	neg/neg
	seq.3314.74	2	GDNF family receptor alpha-1	GFRA1	-0.0152	0.702	-0.144	0.119	0.33	0.711	neg/neg
	seq.5307.12	3	Coagulation factor IXab	F9	-0.00563	0.926	-0.217	0.0182	0.33	0.711	neg/neg
	seq.4959.2	1	Anterior gradient protein 2 homolog	AGR2	-0.0319	0.352	-0.0791	0.395	0.33	0.711	neg/neg
	seq.7233.73	3	P2X purinoceptor 6	P2RX6	-0.0376	0.18	-0.0474	0.61	0.333	0.715	neg/neg
	seq.2742.68	2	Sialic acid-binding Ig-like lectin 7	SIGLEC7	-0.0336	0.435	-0.0927	0.318	0.333	0.715	neg/neg
	seq.14082.56	3	Talin-2	TLN2	-0.0164	0.139	-0.0392	0.673	0.333	0.715	neg/neg
	seq.17400.71	3	Acyl-coenzyme A thioesterase 8	ACOT8	-0.00398	0.174	-0.0459	0.622	0.334	0.716	neg/neg
	seq.15398.2	3	FAD-linked sulfhydryl oxidase ALR	GFER	-0.00159	0.659	-0.133	0.15	0.335	0.716	neg/neg
	seq.15319.226	3	Cyclin-A1	CCNA1	-0.0229	0.489	-0.101	0.276	0.336	0.717	neg/neg
	seq.10752.8	3	Chromodomain Y-like protein 2	CDYL2	-0.00793	0.0995	-0.0299	0.748	0.337	0.718	neg/neg
	seq.7905.30	3	Haptoglobin isoform 2	HP	-0.000933	0.518	-0.105	0.256	0.339	0.72	neg/neg
	seq.15385.116	3	Fatty acid-binding protein, intestinal	FABP2	-0.00513	0.569	-0.115	0.217	0.339	0.72	neg/neg
	seq.13492.44	3	Stress-70 protein, mitochondrial	HSPA9	-0.00435	0.436	-0.0908	0.328	0.34	0.72	neg/neg
	seq.2859.69	2	Histone deacetylase 8	HDAC8	-0.0118	0.356	-0.0771	0.407	0.341	0.72	neg/neg
	seq.2708.54	2	Tumor necrosis factor ligand superfamily member 18	TNFSF18	-0.0253	0.689	-0.138	0.136	0.341	0.72	neg/neg
	seq.4130.71	1	Fibroblast growth factor 6	FGF6	-0.00946	0.172	-0.0441	0.635	0.342	0.721	neg/neg
	seq.16760.2	3	Interleukin-26	IL26	-0.017	0.124	-0.034	0.715	0.345	0.724	neg/neg
	seq.18181.2	3	Protein TSSC4	TSSC4	-0.00426	0.326	-0.0706	0.447	0.346	0.725	neg/neg
	seq.19272.9	3	Peflin	PEF1	-0.0929	0.000384	-0.000314	0.997	0.347	0.725	neg/neg
	seq.4987.17	1	Immunoglobulin alpha Fc receptor	FCAR	-0.0164	0.446	-0.0905	0.33	0.347	0.725	neg/neg
	seq.18227.3	3	Cyclin-dependent kinase 2-associated protein 2	CDK2AP2	-0.00175	0.553	-0.109	0.24	0.348	0.725	neg/neg
	seq.4493.92	1	Interleukin-11	IL11	-0.0024	0.348	-0.0738	0.427	0.348	0.725	neg/neg
	seq.18932.84	3	Nicotinamide/nicotinic acid mononucleotide adenylyltransferase 1	NMNAT1	-0.00427	0.536	-0.106	0.255	0.349	0.727	neg/neg
	seq.12476.50	3	Fructose-2,6-bisphosphatase TIGAR	TIGAR	-0.00564	0.52	-0.102	0.273	0.353	0.73	neg/neg
	seq.19260.4	3	PDZ domain-containing protein GIPC1	GIPC1	-0.00493	0.591	-0.114	0.217	0.353	0.73	neg/neg
	seq.2846.24	2	Ubiquitin+1, truncated mutation for UbB	RPS27A	-0.0017	0.482	-0.095	0.306	0.354	0.73	neg/neg
	seq.8386.11	3	Prostate and testis expressed protein 1	PATE1	-0.0191	0.59	-0.114	0.218	0.354	0.73	neg/neg
	seq.6997.32	3	Ras-related protein Rab-26	RAB26	-0.00866	0.718	-0.14	0.13	0.354	0.73	neg/neg
	seq.2839.2	1	Tumor necrosis factor ligand superfamily member 4	TNFSF4	-0.0108	0.772	-0.153	0.0982	0.355	0.731	neg/neg
	seq.7148.42	3	Protein FAM173A	ANTKMT	-0.0131	0.318	-0.067	0.471	0.355	0.731	neg/neg
	seq.9379.248	3	Small integral membrane protein 10	SMIM10	-0.0317	0.104	-0.028	0.764	0.357	0.732	neg/neg
	seq.19257.11	3	Clathrin light chain A	CLTA	-0.00489	0.143	-0.0356	0.702	0.357	0.732	neg/neg
	seq.17711.13	3	Vesicle-associated membrane protein 1	VAMP1	-0.0107	0.078	-0.0223	0.811	0.358	0.732	neg/neg
	seq.9773.15	3	E3 ubiquitin-protein ligase RNF149	RNF149	-0.0164	0.305	-0.0641	0.491	0.358	0.732	neg/neg
	seq.8356.88	3	Oxytocin-neurophysin 1	OXT	-0.00287	0.908	-0.198	0.0316	0.359	0.732	neg/neg
	seq.2622.18	1	Heme oxygenase 2	HMOX2	-0.00168	0.332	-0.0683	0.462	0.359	0.732	neg/neg
	seq.11402.17	3	Histone-lysine N-methyltransferase 2C	KMT2C	-0.04	0.014	-0.00556	0.952	0.36	0.732	neg/neg
	seq.18401.18	3	Alpha-ketoglutarate-dependent dioxygenase alkB homolog 3	ALKBH3	-0.000252	0.647	-0.124	0.183	0.36	0.732	neg/neg
	seq.17348.5	3	Synaptojanin-2-binding protein	SYNJ2BP	-0.0247	0.189	-0.0435	0.64	0.361	0.733	neg/neg
	seq.12661.44	3	Gamma-aminobutyric acid receptor-associated protein-like 1	GABARAPL1	-0.00542	0.317	-0.0653	0.482	0.362	0.733	neg/neg
	seq.12494.99	3	Gamma-aminobutyric acid receptor-associated protein-like 2	GABARAPL2	-0.00177	0.526	-0.1	0.28	0.362	0.734	neg/neg
	seq.18373.13	3	Radixin	RDX	-0.00154	0.386	-0.0765	0.41	0.363	0.734	neg/neg
	seq.5765.53	3	Beta-defensin 121	DEFB121	-0.00615	0.57	-0.108	0.244	0.363	0.734	neg/neg
	seq.4436.1	2	Ectonucleoside triphosphate diphosphohydrolase 3	ENTPD3	-0.0191	0.104	-0.027	0.772	0.363	0.734	neg/neg
	seq.12730.3	3	Kinetochore protein NDC80 homolog	NDC80	-0.00874	0.359	-0.0719	0.439	0.363	0.734	neg/neg
	seq.11241.8	3	Argininosuccinate lyase	ASL	-0.00313	0.551	-0.104	0.262	0.365	0.735	neg/neg
	seq.16308.14	3	B- and T-lymphocyte attenuator	BTLA	-0.0315	0.156	-0.0367	0.693	0.365	0.736	neg/neg
	seq.12748.6	3	Bromodomain testis-specific protein	BRDT	-0.00575	0.664	-0.125	0.177	0.366	0.737	neg/neg
	seq.12991.49	3	Cullin-9	CUL9	-0.0155	0.366	-0.0723	0.437	0.366	0.737	neg/neg
	seq.19294.26	3	Cysteine-rich PDZ-binding protein	CRIPT	-0.0103	0.377	-0.074	0.426	0.367	0.737	neg/neg
	seq.6549.60	3	V-set and transmembrane domain-containing protein 2-like protein	VSTM2L	-0.0232	0.0317	-0.0102	0.912	0.367	0.737	neg/neg
	seq.4420.7	2	Disintegrin and metalloproteinase domain-containing protein 12	ADAM12	-0.0137	0.44	-0.0842	0.365	0.368	0.738	neg/neg
	seq.13539.131	3	Small conductance calcium-activated potassium channel protein 1	KCNN1	-0.0267	0.529	-0.0989	0.287	0.369	0.74	neg/neg
	seq.3007.7	2	Sialic acid-binding Ig-like lectin 9	SIGLEC9	-0.00134	0.697	-0.131	0.157	0.37	0.74	neg/neg
	seq.14329.4	3	Death-inducer obliterator 1	DIDO1	-0.00876	0.156	-0.0358	0.7	0.371	0.741	neg/neg
	seq.19132.1	3	39S ribosomal protein L2, mitochondrial	MRPL2	-0.00771	0.399	-0.0762	0.412	0.373	0.743	neg/neg
	seq.3466.8	2	cAMP-dependent protein kinase catalytic subunit alpha	PRKACA	-0.000459	0.483	-0.0897	0.334	0.375	0.744	neg/neg
	seq.18918.86	3	cAMP-specific 3',5'-cyclic phosphodiesterase 4A	PDE4A	-0.005	0.621	-0.114	0.219	0.375	0.744	neg/neg
	seq.4718.5	2	Peptidyl-prolyl cis-trans isomerase B	PPIB	-0.0333	0.0404	-0.0118	0.899	0.375	0.744	neg/neg
	seq.11647.6	3	Frizzled-10:Cytoplasmic domain	FZD10	-0.0207	0.0664	-0.0174	0.851	0.377	0.747	neg/neg
	seq.8635.283	3	Zona pellucida-binding protein 1	ZPBP	-0.0343	0.504	-0.0922	0.321	0.378	0.747	neg/neg
	seq.2443.10	4	Fibroblast growth factor 8 isoform B	FGF8	-0.0194	0.243	-0.0495	0.595	0.378	0.747	neg/neg
	seq.2640.3	2	Macrophage-stimulating protein receptor	MST1R	-0.021	0.246	-0.0498	0.592	0.379	0.747	neg/neg
	seq.8242.9	3	C-type lectin domain family 2 member L	CLEC2L	-0.00757	0.283	-0.0558	0.548	0.38	0.748	neg/neg
	seq.5963.9	3	Dermokine	DMKN	-0.0137	0.204	-0.0423	0.649	0.381	0.748	neg/neg
	seq.5757.45	3	Neuroendocrine secretory protein 55	GNAS	-0.0237	0.387	-0.0718	0.44	0.383	0.749	neg/neg
	seq.7778.104	3	Caspase recruitment domain-containing protein 19	CARD19	-0.0141	0.486	-0.0879	0.344	0.383	0.75	neg/neg
	seq.12409.90	3	Ras-related protein Rab-7b	RAB7B	-0.00337	0.435	-0.0793	0.393	0.384	0.75	neg/neg
	seq.18208.3	3	G2/mitotic-specific cyclin-B2	CCNB2	-0.0256	0.161	-0.0343	0.712	0.385	0.751	neg/neg
	seq.5639.49	3	Neuropilin and tolloid-like protein 1	NETO1	-0.0177	0.519	-0.0928	0.318	0.386	0.751	neg/neg
	seq.3216.2	2	Polymeric immunoglobulin receptor	PIGR	-0.0182	0.203	-0.0413	0.657	0.386	0.751	neg/neg
	seq.12428.2	3	Lysophospholipase-like protein 1	LYPLAL1	-0.00596	0.863	-0.171	0.0647	0.387	0.752	neg/neg
	seq.6604.59	3	Protein NDNF	NDNF	-0.00406	0.639	-0.114	0.219	0.388	0.752	neg/neg
	seq.13556.28	3	5-hydroxytryptamine receptor 2A	HTR2A	-0.00837	0.233	-0.0459	0.622	0.388	0.752	neg/neg
	seq.3189.61	2	Enteropeptidase	TMPRSS15	-0.0252	0.114	-0.0253	0.785	0.389	0.753	neg/neg
	seq.3894.15	2	N-acetyl-D-glucosamine kinase	NAGK	-0.00922	0.784	-0.146	0.116	0.39	0.753	neg/neg
	seq.16851.50	3	Protein SCO2 homolog, mitochondrial	SCO2	-0.00934	0.683	-0.122	0.188	0.39	0.753	neg/neg
	seq.7752.31	3	C-type lectin domain family 4 member D	CLEC4D	-0.0187	0.671	-0.12	0.197	0.391	0.753	neg/neg
	seq.5713.9	3	Interferon lambda-3	IFNL3	-0.00208	0.63	-0.111	0.231	0.391	0.753	neg/neg
	seq.4122.12	2	Epithelial discoidin domain-containing receptor 1	DDR1	-0.000937	0.651	-0.115	0.213	0.391	0.753	neg/neg
	seq.17398.55	3	Heme oxygenase 1	HMOX1	-0.0119	0.306	-0.0567	0.542	0.392	0.753	neg/neg
	seq.18186.15	3	Threonine--tRNA ligase, cytoplasmic	TARS1	-0.0038	0.579	-0.102	0.274	0.393	0.753	neg/neg
	seq.3896.5	2	Phosphoglycerate mutase 1	PGAM1	-0.00048	0.907	-0.187	0.0423	0.393	0.753	neg/neg
	seq.3427.63	2	Casein kinase II subunit alpha	CSNK2A1	-0.0103	0.268	-0.0506	0.587	0.393	0.753	neg/neg
	seq.11617.1	3	Integrin alpha-L	ITGAL	-0.00177	0.657	-0.116	0.211	0.393	0.753	neg/neg
	seq.4413.3	2	Antileukoproteinase	SLPI	-0.0238	0.818	-0.154	0.0957	0.393	0.753	neg/neg
	seq.7852.9	3	Translation initiation factor IF-3, mitochondrial	MTIF3	-0.00103	0.531	-0.0928	0.318	0.394	0.753	neg/neg
	seq.2649.77	2	Intercellular adhesion molecule 3	ICAM3	-0.0206	0.501	-0.0877	0.345	0.394	0.753	neg/neg
	seq.9783.75	3	DnaJ homolog subfamily C member 11	DNAJC11	-0.0223	0.645	-0.113	0.222	0.394	0.753	neg/neg
	seq.13738.8	3	Inhibin beta A chain	INHBA	-0.0101	0.251	-0.0476	0.609	0.394	0.753	neg/neg
	seq.3044.3	2	C-C motif chemokine 18	CCL18	-0.0125	0.0917	-0.0205	0.826	0.395	0.753	neg/neg
	seq.16883.57	3	Ras-related protein Rab-4A	RAB4A	-0.0148	0.0992	-0.0219	0.814	0.395	0.753	neg/neg
	seq.7090.17	3	Polypeptide N-acetylgalactosaminyltransferase 1	GALNT1	-0.00494	0.562	-0.0976	0.293	0.396	0.754	neg/neg
	seq.17515.6	3	Heat shock 70 kDa protein 13	HSPA13	-0.00244	0.744	-0.134	0.149	0.396	0.754	neg/neg
	seq.9739.4	3	DNA mismatch repair protein Msh2	MSH2	-0.00255	0.525	-0.091	0.327	0.397	0.754	neg/neg
	seq.12030.82	3	Desmin	DES	-0.0259	0.0511	-0.0122	0.896	0.399	0.757	neg/neg
	seq.8843.34	3	Myelin regulatory factor	MYRF	-0.0178	0.484	-0.0833	0.37	0.4	0.758	neg/neg
	seq.12881.17	3	Retinol dehydrogenase 16	RDH16	-0.0187	0.15	-0.03	0.747	0.4	0.758	neg/neg
	seq.3315.15	1	Glypican-2	GPC2	-0.0145	0.871	-0.169	0.0668	0.402	0.759	neg/neg
	seq.12716.3	3	Zinc finger protein 175	ZNF175	-0.0193	0.442	-0.0759	0.414	0.403	0.759	neg/neg
	seq.2605.49	2	Tumor necrosis factor receptor superfamily member 8	TNFRSF8	-0.0148	0.492	-0.0837	0.367	0.404	0.76	neg/neg
	seq.9836.20	3	Deoxycytidine kinase	DCK	-0.00494	0.766	-0.137	0.139	0.404	0.76	neg/neg
	seq.4136.40	2	Interleukin-17D	IL17D	-0.0251	0.142	-0.0281	0.763	0.405	0.76	neg/neg
	seq.15582.25	3	Ficolin-1	FCN1	-0.00533	0.694	-0.12	0.195	0.405	0.76	neg/neg
	seq.7231.37	3	Transmembrane protease serine 11A	TMPRSS11A	-0.00737	0.414	-0.0708	0.446	0.405	0.76	neg/neg
	seq.17209.27	3	Sulfotransferase family cytosolic 2B member 1	SULT2B1	-0.0152	0.68	-0.117	0.206	0.406	0.76	neg/neg
	seq.6357.83	3	Chymotrypsin-like elastase family member 3B	CELA3B	-0.049	0.412	-0.0703	0.449	0.406	0.761	neg/neg
	seq.3452.17	2	Tyrosine-protein kinase Lck	LCK	-0.0156	0.447	-0.0755	0.417	0.408	0.762	neg/neg
	seq.4706.17	2	Protein 4.1	EPB41	-0.0015	0.494	-0.083	0.371	0.408	0.762	neg/neg
	seq.9950.229	3	Lymphocyte activation gene 3 protein	LAG3	-0.00972	0.515	-0.0861	0.354	0.409	0.762	neg/neg
	seq.11570.94	3	B-cell receptor-associated protein 29	BCAP29	-0.00407	0.604	-0.102	0.274	0.409	0.762	neg/neg
	seq.19333.4	3	Heterogeneous nuclear ribonucleoprotein K	HNRNPK	-9.91e-05	0.358	-0.0611	0.511	0.41	0.763	neg/neg
	seq.13625.19	3	Lupus La protein:HTH La-type RNA-binding domain	SSB	-0.0193	0.764	-0.134	0.147	0.411	0.763	neg/neg
	seq.7797.11	3	Coiled-coil domain-containing protein 167	CCDC167	-0.0301	0.135	-0.026	0.78	0.411	0.763	neg/neg
	seq.17397.8	3	Estradiol 17-beta-dehydrogenase 11	HSD17B11	-0.0464	0.228	-0.0407	0.662	0.412	0.764	neg/neg
	seq.5602.62	3	Inactive ribonuclease-like protein 10	RNASE10	-0.000871	0.525	-0.0871	0.348	0.412	0.764	neg/neg
	seq.3485.28	2	Beta-2-microglobulin	B2M	-0.0263	0.527	-0.0872	0.348	0.413	0.764	neg/neg
	seq.12799.65	3	DnaJ homolog subfamily C member 27	DNAJC27	-0.00494	0.58	-0.0963	0.299	0.413	0.764	neg/neg
	seq.19199.3	3	DNA-directed RNA polymerase II subunit RPB11-a	POLR2J	-0.0118	0.76	-0.133	0.152	0.414	0.766	neg/neg
	seq.9032.30	3	Proto-oncogene tyrosine-protein kinase ROS	ROS1	-0.0194	0.232	-0.0407	0.662	0.415	0.767	neg/neg
	seq.17855.28	3	Regulator of G-protein signaling 4	RGS4	-0.00307	0.753	-0.13	0.16	0.416	0.767	neg/neg
	seq.6450.8	3	Gastrotropin	FABP6	-0.00659	0.743	-0.128	0.168	0.417	0.767	neg/neg
	seq.15376.134	3	Cathepsin E	CTSE	-0.0008	0.384	-0.0634	0.495	0.417	0.767	neg/neg
	seq.11190.129	3	ATP-dependent zinc metalloprotease YME1L1	YME1L1	-0.00447	0.889	-0.171	0.0634	0.417	0.767	neg/neg
	seq.15492.1	3	Cysteine-rich motor neuron 1 protein:Extracellular domain	CRIM1	-0.00458	0.498	-0.0797	0.391	0.424	0.773	neg/neg
	seq.12768.3	3	Protein phosphatase 1 regulatory subunit 3B	PPP1R3B	-0.00479	0.881	-0.166	0.073	0.426	0.776	neg/neg
	seq.11607.15	3	Bromodomain-containing protein 1	BRD1	-0.000906	0.647	-0.105	0.258	0.426	0.777	neg/neg
	seq.9979.13	3	Amphoterin-induced protein 1:Cytoplasmic domain	AMIGO1	-0.00166	0.584	-0.0935	0.314	0.427	0.777	neg/neg
	seq.19596.18	3	Transcription factor IIIB 90 kDa subunit	BRF1	-0.0148	0.176	-0.03	0.747	0.428	0.777	neg/neg
	seq.4429.51	2	Carbohydrate sulfotransferase 6	CHST6	-0.0148	0.325	-0.0523	0.574	0.428	0.777	neg/neg
	seq.11672.17	3	Kinesin-like protein KIF16B	KIF16B	-0.012	0.685	-0.112	0.227	0.428	0.777	neg/neg
	seq.4123.60	2	Fibroblast growth factor 4	FGF4	-0.00597	0.368	-0.0586	0.529	0.429	0.777	neg/neg
	seq.10085.25	3	Steroidogenic acute regulatory protein, mitochondrial	STAR	-0.0211	0.447	-0.0704	0.449	0.43	0.778	neg/neg
	seq.12616.45	3	Nuclear receptor-binding protein	NRBP1	-0.00649	0.57	-0.0902	0.331	0.43	0.778	neg/neg
	seq.15606.19	3	Keratin, type I cytoskeletal 19	KRT19	-0.00845	0.269	-0.0436	0.639	0.43	0.778	neg/neg
	seq.11352.42	3	Titin	TTN	-0.00299	0.172	-0.029	0.756	0.431	0.778	neg/neg
	seq.5033.27	1	Tropomyosin alpha-1 chain	TPM1	-0.00966	0.321	-0.0508	0.585	0.432	0.779	neg/neg
	seq.5255.22	3	cAMP-specific 3',5'-cyclic phosphodiesterase 4D	PDE4D	-0.00638	0.283	-0.0453	0.626	0.433	0.779	neg/neg
	seq.7880.9	3	Proteasome subunit alpha type-1	PSMA1	-0.0225	0.347	-0.0546	0.557	0.433	0.779	neg/neg
	seq.3437.80	3	Receptor-type tyrosine-protein kinase FLT3	FLT3	-0.0238	0.0272	-0.00544	0.953	0.434	0.78	neg/neg
	seq.15413.3	3	Phosphatidylcholine-sterol acyltransferase	LCAT	-0.0226	0.395	-0.0614	0.509	0.434	0.78	neg/neg
	seq.3222.11	2	Semaphorin-3A	SEMA3A	-0.0111	0.268	-0.0426	0.647	0.435	0.78	neg/neg
	seq.17449.23	3	CD9 antigen	CD9	-0.00852	0.559	-0.0869	0.349	0.435	0.78	neg/neg
	seq.3831.21	1	Phosphatidylinositol 3,4,5-trisphosphate 3-phosphatase and dual-specificity protein phosphatase PTEN	PTEN	-0.00302	0.769	-0.128	0.168	0.439	0.783	neg/neg
	seq.9557.5	3	MANSC domain-containing protein 1	MANSC1	-0.00617	0.757	-0.124	0.179	0.44	0.783	neg/neg
	seq.4703.87	2	Lymphotoxin-alpha	LTA	-0.0189	0.988	-0.248	0.00676	0.441	0.783	neg/neg
	seq.19126.4	3	Regulation of nuclear pre-mRNA domain-containing protein 1B	RPRD1B	-0.00215	0.73	-0.118	0.203	0.441	0.783	neg/neg
	seq.18413.24	3	ADP-ribosylation factor-like protein 4D	ARL4D	-0.01	0.785	-0.131	0.158	0.442	0.783	neg/neg
	seq.7854.38	3	Natural cytotoxicity triggering receptor 3 ligand 1	NCR3LG1	-0.00502	0.733	-0.118	0.202	0.442	0.783	neg/neg
	seq.13717.15	3	Ficolin-2	FCN2	-0.0101	0.631	-0.0974	0.294	0.444	0.783	neg/neg
	seq.15402.2	3	DNA-binding protein inhibitor ID-1	ID1	-0.0133	0.191	-0.03	0.747	0.444	0.783	neg/neg
	seq.5763.67	3	Beta-defensin 104	DEFB104A	-0.00871	0.731	-0.117	0.206	0.444	0.783	neg/neg
	seq.10961.15	3	Retinoic acid receptor responder protein 3	PLAAT4	-0.00923	0.682	-0.107	0.249	0.445	0.783	neg/neg
	seq.4148.49	2	Pappalysin-1	PAPPA	-0.00567	0.353	-0.0528	0.57	0.446	0.783	neg/neg
	seq.2578.67	2	C-C motif chemokine 2	CCL2	-0.00177	0.357	-0.0534	0.566	0.446	0.783	neg/neg
	seq.18156.7	3	Ubiquitin-like-conjugating enzyme ATG3	ATG3	-0.023	0.188	-0.0291	0.754	0.447	0.783	neg/neg
	seq.3187.52	2	Cysteine-rich secretory protein 3	CRISP3	-0.00781	0.93	-0.183	0.0475	0.447	0.783	neg/neg
	seq.18274.2	3	Small EDRK-rich factor 2	SERF2	-0.00299	0.442	-0.0654	0.482	0.448	0.784	neg/neg
	seq.10490.3	3	Dolichyl-diphosphooligosaccharide--protein glycosyltransferase subunit 1:Cytoplasmic domain	RPN1	-0.044	0.228	-0.0345	0.711	0.448	0.784	neg/neg
	seq.3079.62	2	Retinoic acid receptor responder protein 2	RARRES2	-0.0328	0.209	-0.0317	0.733	0.449	0.784	neg/neg
	seq.13943.38	3	Protein dpy-30 homolog	DPY30	-0.00497	0.433	-0.0634	0.495	0.451	0.785	neg/neg
	seq.5754.76	3	Insulin-like peptide INSL6	INSL6	-0.0424	0.217	-0.0324	0.728	0.452	0.787	neg/neg
	seq.6372.7	3	Y-box-binding protein 2	YBX2	-0.00443	0.384	-0.0559	0.548	0.453	0.787	neg/neg
	seq.3860.7	2	Proteasome subunit alpha type-6	PSMA6	-0.00418	0.381	-0.0553	0.552	0.453	0.787	neg/neg
	seq.6629.3	3	Beta-defensin 1	DEFB1	-0.0113	0.918	-0.175	0.0585	0.453	0.787	neg/neg
	seq.3033.57	1	Galectin-2	LGALS2	-0.00419	0.722	-0.113	0.224	0.454	0.787	neg/neg
	seq.7124.18	3	Interleukin-21	IL21	-0.016	0.367	-0.0529	0.569	0.455	0.788	neg/neg
	seq.6633.43	3	Uroplakin-3b-like protein	None	-0.0234	0.0107	-0.00191	0.984	0.455	0.788	neg/neg
	seq.9039.47	3	Torsin-1A-interacting protein 1:Nuclear domain	TOR1AIP1	-0.00303	0.42	-0.0604	0.516	0.456	0.789	neg/neg
	seq.17813.21	3	Valacyclovir hydrolase	BPHL	-0.000337	0.571	-0.0837	0.367	0.457	0.789	neg/neg
	seq.18945.11	3	Regulator of G-protein signaling 1	RGS1	-0.00316	0.835	-0.141	0.129	0.458	0.79	neg/neg
	seq.3292.75	1	CD48 antigen	CD48	-0.0126	0.554	-0.0797	0.391	0.462	0.794	neg/neg
	seq.16746.12	3	Activin B	INHBB	-0.00257	0.781	-0.124	0.18	0.463	0.794	neg/neg
	seq.5716.49	3	Putative chondrosarcoma-associated gene 1 protein	CSAG1	-0.0125	0.852	-0.145	0.118	0.463	0.794	neg/neg
	seq.4801.13	3	Lactoperoxidase	LPO	-0.00163	0.751	-0.116	0.211	0.466	0.795	neg/neg
	seq.6937.251	3	Uncharacterized protein C1orf43	C1orf43	-0.000689	0.669	-0.0982	0.29	0.469	0.797	neg/neg
	seq.18328.36	3	Pyrroline-5-carboxylate reductase 2	PYCR2	-0.0264	0.558	-0.0786	0.397	0.469	0.797	neg/neg
	seq.7975.97	3	Netrin receptor UNC5A	UNC5A	-0.00765	0.606	-0.0866	0.351	0.469	0.797	neg/neg
	seq.17365.7	3	Kynurenine--oxoglutarate transaminase 1	KYAT1	-0.0251	0.295	-0.0403	0.665	0.47	0.797	neg/neg
	seq.8597.1	3	Transmembrane protein 9:Cytoplasmic domain	TMEM9	-0.00525	0.652	-0.0947	0.308	0.47	0.797	neg/neg
	seq.13111.79	3	B-cell lymphoma 6 protein	BCL6	-0.00393	0.507	-0.0702	0.45	0.47	0.797	neg/neg
	seq.13129.40	3	Low-density lipoprotein receptor	LDLR	-0.00602	0.647	-0.0929	0.317	0.473	0.8	neg/neg
	seq.5014.49	1	Cytoplasmic protein NCK1	NCK1	-0.00646	0.441	-0.0597	0.521	0.474	0.8	neg/neg
	seq.2634.2	2	Cytokine receptor common subunit gamma	IL2RG	-0.00228	0.444	-0.0601	0.518	0.474	0.8	neg/neg
	seq.7108.7	3	Small integral membrane protein 24	SMIM24	-0.0167	0.198	-0.0266	0.775	0.474	0.8	neg/neg
	seq.11683.19	3	ADP-ribosylation factor-binding protein GGA3	GGA3	-0.000859	0.53	-0.0728	0.433	0.475	0.8	neg/neg
	seq.6433.57	3	Pseudokinase FAM20A	FAM20A	-0.0151	0.565	-0.0779	0.402	0.477	0.802	neg/neg
	seq.5095.21	3	Killer cell immunoglobulin-like receptor 2DL4	KIR2DL4	-0.0183	0.575	-0.0792	0.394	0.478	0.802	neg/neg
	seq.11164.7	3	Teneurin-2	TENM2	-0.0112	0.36	-0.0473	0.611	0.479	0.803	neg/neg
	seq.8908.14	3	Potassium voltage-gated channel subfamily E regulatory beta subunit 5:Cytoplasmic domain	KCNE5	-0.0106	0.676	-0.0965	0.298	0.481	0.803	neg/neg
	seq.5630.48	3	CMRF35-like molecule 8	CD300A	-0.0295	0.499	-0.0666	0.474	0.482	0.803	neg/neg
	seq.2431.17	3	Cathepsin G	CTSG	-0.00598	0.489	-0.065	0.484	0.482	0.803	neg/neg
	seq.11266.8	3	P-selectin glycoprotein ligand 1:Extracellular domain	SELPLG	-0.0139	0.334	-0.0432	0.642	0.482	0.803	neg/neg
	seq.3346.72	2	Aurora kinase B	AURKB	-0.022	0.237	-0.0306	0.742	0.483	0.803	neg/neg
	seq.11934.9	3	Integrator complex subunit 3	INTS3	-0.0124	0.248	-0.0318	0.732	0.483	0.804	neg/neg
	seq.3202.28	2	Kremen protein 2	KREMEN2	-0.00534	0.496	-0.0655	0.481	0.485	0.804	neg/neg
	seq.12484.67	3	Phosphatidylinositol transfer protein beta isoform	PITPNB	-0.0217	0.215	-0.0274	0.768	0.485	0.804	neg/neg
	seq.16299.13	3	T-cell immunoreceptor with Ig and ITIM domains	TIGIT	-0.00681	0.364	-0.0467	0.616	0.485	0.805	neg/neg
	seq.6504.65	3	Lysyl oxidase homolog 2	LOXL2	-0.00249	0.544	-0.0726	0.435	0.485	0.805	neg/neg
	seq.8465.52	3	Cathepsin H	CTSH	-0.0154	0.0856	-0.011	0.906	0.486	0.805	neg/neg
	seq.12804.5	3	Glucocorticoid modulatory element-binding protein 2	GMEB2	-0.0114	0.713	-0.102	0.27	0.486	0.805	neg/neg
	seq.4254.6	2	NudC domain-containing protein 3	NUDCD3	-0.0192	0.236	-0.0296	0.75	0.488	0.806	neg/neg
	seq.8967.6	3	Dual specificity protein phosphatase 26	DUSP26	-0.00191	0.3	-0.0377	0.686	0.489	0.806	neg/neg
	seq.8249.124	3	ALK tyrosine kinase receptor	ALK	-0.02	0.585	-0.0778	0.403	0.492	0.809	neg/neg
	seq.7189.55	3	Carbohydrate sulfotransferase 3	CHST3	-0.00446	0.318	-0.0394	0.672	0.492	0.809	neg/neg
	seq.4272.46	2	Glucose-6-phosphate isomerase	GPI	-0.00555	0.307	-0.038	0.683	0.492	0.809	neg/neg
	seq.11573.3	3	Serine/arginine-rich splicing factor 6	SRSF6	-0.00136	0.872	-0.143	0.122	0.493	0.809	neg/neg
	seq.11263.57	3	Calsequestrin-1	CASQ1	-0.0271	0.129	-0.0156	0.867	0.494	0.81	neg/neg
	seq.13926.1	3	RecQ-mediated genome instability protein 1	RMI1	-0.0161	0.716	-0.101	0.277	0.494	0.81	neg/neg
	seq.9872.23	3	Catenin alpha-2	CTNNA2	-0.00272	0.461	-0.0582	0.531	0.495	0.811	neg/neg
	seq.16315.105	3	Vascular endothelial growth factor receptor 1	FLT1	-0.0209	0.112	-0.0135	0.885	0.496	0.811	neg/neg
	seq.16588.10	3	78 kDa glucose-regulated protein	HSPA5	-0.0118	0.0323	-0.00387	0.967	0.497	0.812	neg/neg
	seq.11126.102	3	Triple functional domain protein	TRIO	-0.013	0.31	-0.0376	0.686	0.497	0.812	neg/neg
	seq.17702.53	3	UDP-glucuronosyltransferase 1-1	UGT1A1	-0.0117	0.906	-0.155	0.093	0.499	0.813	neg/neg
	seq.3197.70	2	Insulin-degrading enzyme	IDE	-0.00976	0.172	-0.0203	0.827	0.5	0.814	neg/neg
	seq.19357.11	3	Vesicle-associated membrane protein 7	VAMP7	-0.00819	0.397	-0.0481	0.605	0.501	0.815	neg/neg
	seq.3480.7	1	Dual specificity protein phosphatase 3	DUSP3	-0.00403	0.506	-0.0632	0.497	0.502	0.815	neg/neg
	seq.2731.29	2	NADPH--cytochrome P450 reductase	POR	-0.0129	0.889	-0.147	0.113	0.503	0.816	neg/neg
	seq.14043.12	3	Early endosome antigen 1	EEA1	-0.0335	0.104	-0.0118	0.899	0.504	0.817	neg/neg
	seq.13131.5	3	Hexokinase-1	HK1	-0.0255	0.155	-0.0177	0.849	0.505	0.818	neg/neg
	seq.9863.1	3	Tropomyosin alpha-4 chain	TPM4	-0.00644	0.69	-0.0926	0.319	0.507	0.819	neg/neg
	seq.8535.102	3	Dermokine	DMKN	-0.0279	0.177	-0.0196	0.833	0.51	0.823	neg/neg
	seq.5653.23	3	Probable inactive serine protease 37	PRSS37	-0.00422	0.447	-0.0529	0.569	0.511	0.823	neg/neg
	seq.13587.10	3	Rac GTPase-activating protein 1	RACGAP1	-0.00169	0.586	-0.0731	0.431	0.512	0.823	neg/neg
	seq.8429.16	3	Axin-2	AXIN2	-0.0169	0.357	-0.0407	0.662	0.514	0.825	neg/neg
	seq.19579.5	3	Neutrophil defensin 1	DEFA1	-0.00624	0.77	-0.107	0.248	0.516	0.826	neg/neg
	seq.6077.63	3	Adenosine deaminase CECR1	ADA2	-0.0183	0.773	-0.108	0.246	0.516	0.826	neg/neg
	seq.11300.32	3	Sortilin	SORT1	-0.00516	0.73	-0.0979	0.292	0.517	0.828	neg/neg
	seq.8748.45	3	HLA class II histocompatibility antigen gamma chain	CD74	-0.0246	0.529	-0.0629	0.498	0.519	0.829	neg/neg
	seq.11872.9	3	Protocadherin gamma-B1	PCDHGB1	-0.00412	0.582	-0.0704	0.449	0.521	0.83	neg/neg
	seq.9816.37	3	Isochorismatase domain-containing protein 1	ISOC1	-0.00075	0.639	-0.0796	0.391	0.521	0.83	neg/neg
	seq.18842.24	3	Ubiquitin-conjugating enzyme E2 D2	UBE2D2	-0.0158	0.481	-0.055	0.554	0.524	0.832	neg/neg
	seq.11313.100	3	Pterin-4-alpha-carbinolamine dehydratase	PCBD1	-0.0176	0.446	-0.0495	0.595	0.528	0.834	neg/neg
	seq.8066.38	3	Synaptotagmin-9	SYT9	-0.00256	0.499	-0.0566	0.543	0.528	0.834	neg/neg
	seq.9450.18	3	Cyclin-dependent kinase 2-associated protein 1	CDK2AP1	-0.00871	0.317	-0.0333	0.721	0.53	0.835	neg/neg
	seq.12513.8	3	Glycolipid transfer protein	GLTP	-0.00655	0.984	-0.212	0.0209	0.532	0.835	neg/neg
	seq.18267.74	3	Caspase recruitment domain-containing protein 17	CARD17	-0.0285	0.548	-0.0629	0.499	0.532	0.835	neg/neg
	seq.15589.1	3	Vitamin D-binding protein	GC	-0.0119	0.9	-0.143	0.123	0.532	0.835	neg/neg
	seq.2970.60	2	Amphiregulin	AREG	-0.00243	0.396	-0.0422	0.65	0.533	0.835	neg/neg
	seq.7203.125	3	Beta-1,3-N-acetylglucosaminyltransferase radical fringe	RFNG	-0.00725	0.889	-0.137	0.138	0.536	0.837	neg/neg
	seq.11146.4	3	T-box transcription factor TBX22	TBX22	-0.03	0.468	-0.0507	0.586	0.537	0.838	neg/neg
	seq.7191.32	3	Sarcolemmal membrane-associated protein	SLMAP	-0.00372	0.499	-0.0546	0.557	0.538	0.838	neg/neg
	seq.15631.18	3	Pregnancy-specific beta-1-glycoprotein 1	PSG1	-0.0103	0.905	-0.143	0.122	0.539	0.839	neg/neg
	seq.7891.45	3	UDP-glucuronosyltransferase 1-6	UGT1A6	-0.00881	0.744	-0.0953	0.304	0.539	0.839	neg/neg
	seq.7073.69	4	Uncharacterized protein C22orf15	C22orf15	-0.0154	0.427	-0.0449	0.629	0.539	0.839	neg/neg
	seq.5727.35	3	Beta-1,3-glucosyltransferase	B3GLCT	-0.00738	0.357	-0.0363	0.696	0.54	0.839	neg/neg
	seq.19366.8	3	Peroxisome assembly protein 26	PEX26	-0.00577	0.885	-0.134	0.149	0.542	0.839	neg/neg
	seq.19153.53	3	Metallophosphoesterase MPPED2	MPPED2	-0.000545	0.994	-0.237	0.00969	0.542	0.839	neg/neg
	seq.9125.23	3	Mannan-binding lectin serine protease 1:Sushi 1 and Sushi 2	MASP1	-0.0244	0.202	-0.0188	0.84	0.542	0.839	neg/neg
	seq.9964.10	3	Myocardial zonula adherens protein	MYZAP	-0.0115	0.233	-0.0218	0.815	0.545	0.841	neg/neg
	seq.12367.52	3	Macoilin	MACO1	-0.0136	0.394	-0.0397	0.67	0.546	0.841	neg/neg
	seq.3815.14	1	Interleukin-12 receptor subunit beta-2	IL12RB2	-0.00473	0.458	-0.0475	0.61	0.547	0.841	neg/neg
	seq.4923.79	1	Muellerian-inhibiting factor	AMH	-0.0149	0.379	-0.0377	0.685	0.548	0.842	neg/neg
	seq.19200.16	3	NADH dehydrogenase [ubiquinone] 1 alpha subcomplex subunit 5	NDUFA5	-0.00884	0.406	-0.0407	0.662	0.548	0.842	neg/neg
	seq.11324.3	3	Peroxidasin-like protein	PXDNL	-0.00987	0.103	-0.0087	0.925	0.549	0.842	neg/neg
	seq.5918.5	3	Proteasome activator complex subunit 1	PSME1	-0.00219	0.545	-0.0587	0.528	0.549	0.842	neg/neg
	seq.18866.8	3	Calcineurin subunit B type 2	PPP3R2	-0.0198	0.294	-0.0278	0.765	0.549	0.842	neg/neg
	seq.8810.26	3	Hepatocyte cell adhesion molecule	HEPACAM	-0.00242	0.536	-0.0571	0.539	0.551	0.843	neg/neg
	seq.13386.248	3	E3 ubiquitin-protein ligase RNF34	RNF34	-0.0207	0.363	-0.035	0.707	0.553	0.844	neg/neg
	seq.13491.40	3	Retinal rod rhodopsin-sensitive cGMP 3',5'-cyclic phosphodiesterase subunit delta	PDE6D	-0.00264	0.714	-0.0855	0.357	0.553	0.845	neg/neg
	seq.6395.58	3	Glycoprotein hormone alpha-2	GPHA2	-0.00141	0.908	-0.14	0.129	0.554	0.845	neg/neg
	seq.17163.117	3	Annexin A3	ANXA3	-0.00624	0.863	-0.123	0.186	0.554	0.845	neg/neg
	seq.3192.3	2	Cytosolic non-specific dipeptidase	CNDP2	-0.02	0.206	-0.018	0.847	0.554	0.845	neg/neg
	seq.8089.173	3	Nuclear receptor subfamily 4 group A member 1	NR4A1	-0.00383	0.754	-0.0934	0.314	0.555	0.845	neg/neg
	seq.7926.13	3	Kunitz-type protease inhibitor 3	SPINT3	-0.00102	0.682	-0.0791	0.394	0.555	0.845	neg/neg
	seq.8758.2	3	Protocadherin alpha-7	PCDHA7	-0.0104	0.545	-0.0572	0.538	0.557	0.845	neg/neg
	seq.4140.3	2	Interleukin-7	IL7	-0.0023	0.709	-0.0838	0.367	0.557	0.845	neg/neg
	seq.14674.63	3	Protein kinase C and casein kinase substrate in neurons protein 3	PACSIN3	-0.00534	0.348	-0.0325	0.727	0.557	0.845	neg/neg
	seq.17456.53	3	Golgi membrane protein 1	GOLM1	-0.00778	0.866	-0.123	0.186	0.558	0.846	neg/neg
	seq.11380.84	3	RNA-binding protein 24	RBM24	-0.0178	0.511	-0.0519	0.577	0.559	0.846	neg/neg
	seq.4150.75	2	Plasmin	PLG	-0.0373	0.301	-0.0271	0.771	0.56	0.846	neg/neg
	seq.12831.21	3	Calcineurin B homologous protein 3	TESC	-0.00956	0.284	-0.0251	0.787	0.561	0.846	neg/neg
	seq.15666.21	3	Bone morphogenetic protein 2	BMP2	-0.0157	0.873	-0.124	0.181	0.562	0.846	neg/neg
	seq.7741.111	3	RNA polymerase-associated protein RTF1 homolog	RTF1	-0.00542	0.86	-0.119	0.199	0.563	0.848	neg/neg
	seq.8070.88	3	Disks large homolog 4	DLG4	-0.0149	0.233	-0.0195	0.834	0.565	0.849	neg/neg
	seq.12851.5	3	DNA-directed DNA/RNA polymerase mu	POLM	-0.00607	0.342	-0.0302	0.745	0.568	0.85	neg/neg
	seq.19247.1	3	Ubiquitin-conjugating enzyme E2 D1	UBE2D1	-0.0154	0.294	-0.0251	0.787	0.569	0.85	neg/neg
	seq.7842.52	3	Small EDRK-rich factor 1	SERF1A	-0.00529	0.838	-0.111	0.233	0.569	0.85	neg/neg
	seq.6407.63	3	Ladinin-1	LAD1	-0.00431	0.437	-0.0406	0.663	0.57	0.85	neg/neg
	seq.9235.3	3	Plexin domain-containing protein 1	PLXDC1	-0.00218	0.921	-0.142	0.125	0.571	0.85	neg/neg
	seq.18282.1	3	Guanine nucleotide-binding protein G(I)/G(S)/G(O) subunit gamma-11	GNG11	-0.0237	0.173	-0.0132	0.887	0.572	0.85	neg/neg
	seq.12358.6	3	Immunoglobulin-binding protein 1	IGBP1	-0.00154	0.46	-0.0431	0.643	0.572	0.85	neg/neg
	seq.8863.3	3	Phosphatidylinositol 3-kinase regulatory subunit alpha	PIK3R1	-0.0127	0.775	-0.0937	0.313	0.572	0.85	neg/neg
	seq.14587.16	3	Growth/differentiation factor 11	GDF11	-0.00606	0.382	-0.0339	0.715	0.572	0.85	neg/neg
	seq.5644.60	3	Ribonuclease 4	RNASE4	-0.0241	0.769	-0.0922	0.321	0.573	0.85	neg/neg
	seq.7069.9	4	t-SNARE domain-containing protein 1	TSNARE1	-0.0379	0.357	-0.031	0.739	0.573	0.85	neg/neg
	seq.3728.52	2	Secretin	SCT	-0.000147	0.849	-0.113	0.224	0.573	0.85	neg/neg
	seq.5272.55	2	SHC-transforming protein 1:Src Homology domain	SHC1	-0.000243	0.526	-0.0512	0.582	0.573	0.85	neg/neg
	seq.4192.10	2	Alcohol dehydrogenase [NADP(+)]	AKR1A1	-0.00128	0.621	-0.0647	0.486	0.574	0.85	neg/neg
	seq.6473.55	3	BPI fold-containing family A member 1	BPIFA1	-0.0131	0.471	-0.0441	0.635	0.574	0.85	neg/neg
	seq.19170.25	3	DNA polymerase epsilon subunit 3	POLE3	-0.0399	0.061	-0.00399	0.966	0.574	0.85	neg/neg
	seq.8447.11	3	Appetite-regulating hormone	GHRL	-0.0164	0.726	-0.0826	0.374	0.575	0.851	neg/neg
	seq.9850.38	3	Eukaryotic translation initiation factor 1A, X-chromosomal	EIF1AX	-0.0183	0.171	-0.0128	0.891	0.576	0.851	neg/neg
	seq.4992.49	1	Granulins	GRN	-0.0221	0.504	-0.0478	0.607	0.576	0.851	neg/neg
	seq.8980.19	3	Cell surface glycoprotein CD200 receptor 2	CD200R1L	-1.82e-05	0.791	-0.0959	0.301	0.578	0.851	neg/neg
	seq.7924.7	3	T-cell surface glycoprotein CD3 gamma chain	CD3G	-0.004	0.363	-0.0309	0.74	0.579	0.851	neg/neg
	seq.18173.11	3	Aflatoxin B1 aldehyde reductase member 3	AKR7A3	-0.00379	0.752	-0.0868	0.35	0.579	0.851	neg/neg
	seq.12500.88	3	SUMO-activating enzyme subunit 2	UBA2	-0.0093	0.429	-0.0381	0.682	0.579	0.851	neg/neg
	seq.3494.71	3	Fibroblast growth factor 17	FGF17	-0.0617	0.643	-0.0669	0.471	0.58	0.851	neg/neg
	seq.19187.21	3	STAM-binding protein	STAMBP	-0.000191	0.615	-0.0625	0.501	0.58	0.851	neg/neg
	seq.13427.66	3	Mannosyl-oligosaccharide 1,2-alpha-mannosidase IC	MAN1C1	-0.0112	0.825	-0.104	0.262	0.58	0.851	neg/neg
	seq.12332.7	3	Eukaryotic elongation factor 2 kinase	EEF2K	-0.0134	0.239	-0.0184	0.843	0.58	0.852	neg/neg
	seq.14645.253	3	Glutathione S-transferase A4	GSTA4	-0.0185	0.158	-0.0111	0.905	0.583	0.853	neg/neg
	seq.10761.5	3	Transmembrane emp24 domain-containing protein 2	TMED2	-0.0201	0.575	-0.0559	0.547	0.583	0.853	neg/neg
	seq.8389.8	3	Leucine-rich repeat-containing protein 74A	LRRC74A	-0.0162	0.562	-0.0539	0.562	0.584	0.853	neg/neg
	seq.13497.34	3	Eukaryotic translation initiation factor 3 subunit J	EIF3J	-0.00124	0.547	-0.0516	0.579	0.585	0.853	neg/neg
	seq.6974.6	3	HLA class II histocompatibility antigen gamma chain	CD74	-0.00702	0.836	-0.106	0.255	0.586	0.853	neg/neg
	seq.9059.14	3	Rap guanine nucleotide exchange factor 5	RAPGEF5	-0.0112	0.428	-0.0369	0.692	0.586	0.853	neg/neg
	seq.4393.3	1	Fibroblast growth factor 16	FGF16	-0.00152	0.447	-0.0384	0.68	0.59	0.853	neg/neg
	seq.2449.1	NA	NA	NA	-0.0111	0.544	-0.0503	0.589	0.59	0.853	neg/neg
	seq.11390.24	3	Carbonic anhydrase-related protein	CA8	-0.00412	0.652	-0.0658	0.479	0.591	0.853	neg/neg
	seq.4407.10	1	Hepatocyte growth factor-like protein	MST1	-0.019	0.665	-0.0674	0.469	0.594	0.855	neg/neg
	seq.7137.8	3	Mitochondrial peptide methionine sulfoxide reductase	MSRA	-0.00414	0.786	-0.0906	0.329	0.594	0.855	neg/neg
	seq.19553.14	3	Syntaxin-1A	STX1A	-0.00853	0.787	-0.0904	0.33	0.596	0.857	neg/neg
	seq.13680.3	3	NGFI-A-binding protein 2	NAB2	-0.0109	0.303	-0.0224	0.81	0.597	0.857	neg/neg
	seq.6536.54	3	Putative phospholipase B-like 2	PLBD2	-0.0216	0.876	-0.115	0.216	0.599	0.859	neg/neg
	seq.6580.29	3	Pregnancy zone protein	PZP	-0.00454	0.45	-0.0368	0.692	0.601	0.86	neg/neg
	seq.18935.14	3	Toll-like receptor 5	TLR5	-0.00286	0.463	-0.0382	0.681	0.602	0.86	neg/neg
	seq.6035.2	3	Beta-galactoside alpha-2,6-sialyltransferase 1	ST6GAL1	-0.00294	0.346	-0.0259	0.781	0.602	0.86	neg/neg
	seq.3874.8	1	Ubiquitin-conjugating enzyme E2 L3	UBE2L3	-0.00137	0.488	-0.0409	0.66	0.603	0.86	neg/neg
	seq.8071.114	3	Protocadherin beta-7	PCDHB7	-0.0118	0.386	-0.0297	0.749	0.603	0.86	neg/neg
	seq.11606.22	3	DnaJ homolog subfamily B member 6	DNAJB6	-0.00367	0.757	-0.0814	0.381	0.606	0.861	neg/neg
	seq.3081.70	2	NKG2D ligand 1	ULBP1	-0.0011	0.814	-0.0938	0.313	0.609	0.862	neg/neg
	seq.12738.43	3	Nischarin	NISCH	-0.0118	0.638	-0.0596	0.521	0.609	0.862	neg/neg
	seq.19518.12	3	Hexokinase-3	HK3	-0.0225	0.197	-0.0122	0.896	0.609	0.862	neg/neg
	seq.7982.10	3	39S ribosomal protein L32, mitochondrial	MRPL32	-0.00889	0.57	-0.0498	0.592	0.609	0.862	neg/neg
	seq.7127.3	3	Apolipoprotein A-II	APOA2	-0.0242	0.286	-0.0193	0.835	0.61	0.863	neg/neg
	seq.11228.37	3	Protein RIC-3	RIC3	-0.00459	0.714	-0.0717	0.44	0.611	0.863	neg/neg
	seq.12822.34	3	Amyloid beta A4 precursor protein-binding family B member 1:Phosphotyrosine Interaction Domain 1	APBB1	-0.0156	0.459	-0.036	0.699	0.612	0.863	neg/neg
	seq.5643.2	3	Epididymal-specific lipocalin-8	LCN8	-0.00234	0.73	-0.074	0.426	0.614	0.863	neg/neg
	seq.11436.6	3	Alpha-internexin	INA	-0.0166	0.41	-0.0304	0.744	0.614	0.863	neg/neg
	seq.15329.167	3	Ragulator complex protein LAMTOR2	LAMTOR2	-0.0111	0.453	-0.0349	0.708	0.614	0.863	neg/neg
	seq.12659.13	3	Obg-like ATPase 1	OLA1	-0.00121	0.553	-0.0465	0.617	0.615	0.863	neg/neg
	seq.8929.7	3	Transcription factor TFIIIB component B'' homolog	BDP1	-0.00041	0.733	-0.0741	0.425	0.616	0.863	neg/neg
	seq.4309.59	3	Triosephosphate isomerase	TPI1	-0.000489	0.562	-0.0474	0.61	0.616	0.863	neg/neg
	seq.12534.10	3	Calcium-binding and coiled-coil domain-containing protein 2	CALCOCO2	-0.00899	0.862	-0.105	0.256	0.617	0.864	neg/neg
	seq.16081.38	3	Aldo-keto reductase family 1 member B10	AKR1B10	-0.013	0.143	-0.00766	0.934	0.619	0.866	neg/neg
	seq.7953.20	3	Signaling lymphocytic activation molecule	SLAMF1	-0.0131	0.578	-0.0491	0.598	0.619	0.866	neg/neg
	seq.13502.2	3	Sodium-independent sulfate anion transporter	SLC26A11	-0.000493	0.683	-0.0643	0.489	0.62	0.867	neg/neg
	seq.10418.36	3	Syntaxin-12	STX12	-0.0123	0.752	-0.0765	0.41	0.621	0.867	neg/neg
	seq.9121.28	3	Galactoside 2-alpha-L-fucosyltransferase 2	FUT2	-0.00963	0.655	-0.0591	0.525	0.623	0.868	neg/neg
	seq.10705.14	3	Alpha-N-acetylgalactosaminide alpha-2,6-sialyltransferase 3	ST6GALNAC3	-0.00937	0.839	-0.0958	0.302	0.626	0.869	neg/neg
	seq.6405.74	3	Pregnancy-specific beta-1-glycoprotein 2	PSG2	-0.0179	0.681	-0.0619	0.505	0.629	0.871	neg/neg
	seq.15581.16	3	Fibronectin type 3 and ankyrin repeat domains protein 1	FANK1	-0.00424	0.909	-0.119	0.2	0.63	0.871	neg/neg
	seq.13933.276	3	NGFI-A-binding protein 1	NAB1	-0.00218	0.529	-0.0405	0.663	0.631	0.871	neg/neg
	seq.16875.13	3	Protein mago nashi homolog 2	MAGOHB	-0.00119	0.64	-0.0551	0.554	0.632	0.871	neg/neg
	seq.10892.8	3	Oncostatin-M-specific receptor subunit beta	OSMR	-0.00667	0.51	-0.0383	0.68	0.632	0.871	neg/neg
	seq.9016.12	3	Oxysterols receptor LXR-beta	NR1H2	-0.0131	0.251	-0.0141	0.879	0.633	0.871	neg/neg
	seq.12403.30	3	Ras-related protein Rab-39B	RAB39B	-0.0383	0.281	-0.0164	0.86	0.634	0.871	neg/neg
	seq.13041.47	3	TNF receptor-associated factor 4	TRAF4	-0.0159	0.686	-0.0612	0.51	0.636	0.872	neg/neg
	seq.7267.2	3	Serine palmitoyltransferase 2	SPTLC2	-0.000712	0.74	-0.0703	0.449	0.637	0.872	neg/neg
	seq.6413.79	3	Lipase member K	LIPK	-0.0211	0.253	-0.0138	0.882	0.638	0.872	neg/neg
	seq.12882.7	3	Poly [ADP-ribose] polymerase 11	PARP11	-0.0153	0.861	-0.099	0.286	0.639	0.872	neg/neg
	seq.11608.5	3	Microtubule-associated proteins 1A/1B light chain 3B	MAP1LC3B	-0.00104	0.586	-0.0462	0.62	0.639	0.872	neg/neg
	seq.3855.56	1	Peroxiredoxin-1	PRDX1	-0.00165	0.555	-0.0423	0.649	0.639	0.872	neg/neg
	seq.6577.64	3	Laminin subunit alpha-4	LAMA4	-0.00855	0.9	-0.113	0.224	0.639	0.872	neg/neg
	seq.17673.34	3	Carbonic anhydrase 5B, mitochondrial	CA5B	-0.0103	0.592	-0.0468	0.615	0.64	0.873	neg/neg
	seq.9875.107	3	THO complex subunit 1	THOC1	-0.00405	0.915	-0.119	0.2	0.64	0.873	neg/neg
	seq.15504.39	3	Baculoviral IAP repeat-containing protein 7 Isoform beta	BIRC7	-0.0122	0.696	-0.0619	0.506	0.64	0.873	neg/neg
	seq.12462.20	3	Histone-lysine N-methyltransferase SETMAR	SETMAR	-0.0027	0.912	-0.117	0.207	0.641	0.873	neg/neg
	seq.9786.310	3	Radiation-inducible immediate-early gene IEX-1	IER3	-0.0116	0.686	-0.06	0.519	0.641	0.873	neg/neg
	seq.9412.52	3	Activin receptor type-2B	ACVR2B	-0.0188	0.196	-0.00951	0.919	0.643	0.873	neg/neg
	seq.11178.21	3	Sushi, von Willebrand factor type A, EGF and pentraxin domain-containing protein 1:EGF-like domains 4-6	SVEP1	-0.0107	0.746	-0.07	0.451	0.643	0.873	neg/neg
	seq.6494.60	3	Sperm acrosome-associated protein 5	SPACA5	-0.0202	0.409	-0.0259	0.78	0.644	0.873	neg/neg
	seq.12370.30	3	Apolipoprotein F	APOF	-0.00348	0.909	-0.115	0.214	0.644	0.873	neg/neg
	seq.7815.49	3	Insulin-like growth factor-binding protein-like 1	IGFBPL1	-0.00931	0.28	-0.0152	0.87	0.644	0.873	neg/neg
	seq.15305.7	3	Secretagogin	SCGN	-0.0107	0.0243	-0.000687	0.994	0.645	0.874	neg/neg
	seq.18277.28	3	TP53-regulated inhibitor of apoptosis 1	TRIAP1	-0.00217	0.869	-0.0995	0.284	0.646	0.874	neg/neg
	seq.17724.3	3	WW domain-containing oxidoreductase	WWOX	-0.00507	0.692	-0.0598	0.52	0.646	0.874	neg/neg
	seq.18840.205	3	SH2 domain-containing protein 1B	SH2D1B	-0.0126	0.553	-0.0406	0.662	0.646	0.874	neg/neg
	seq.4237.70	3	Leucine carboxyl methyltransferase 1	LCMT1	-0.0149	0.268	-0.0141	0.88	0.647	0.874	neg/neg
	seq.9468.8	3	Vesicular integral-membrane protein VIP36	LMAN2	-0.00379	0.389	-0.0237	0.799	0.647	0.874	neg/neg
	seq.12603.87	3	Polyadenylate-binding protein 4	PABPC4	-0.00513	0.561	-0.0413	0.657	0.648	0.874	neg/neg
	seq.2635.61	2	Layilin	LAYN	-0.0245	0.391	-0.0238	0.798	0.648	0.874	neg/neg
	seq.15495.9	3	Folate receptor gamma	FOLR3	-0.00844	0.251	-0.0128	0.891	0.648	0.874	neg/neg
	seq.3390.72	2	PIK3CA/PIK3R1	PIK3CA|PIK3R1	-0.0123	0.441	-0.0283	0.761	0.649	0.874	neg/neg
	seq.13681.173	3	Casein kinase II subunit alpha'	CSNK2A2	-0.0188	0.934	-0.127	0.172	0.649	0.874	neg/neg
	seq.11596.47	3	Zinc finger protein 75D	ZNF75D	-0.0243	0.463	-0.0297	0.749	0.653	0.876	neg/neg
	seq.8055.33	3	Integral membrane protein DGCR2/IDD	DGCR2	-0.0116	0.422	-0.0259	0.781	0.653	0.876	neg/neg
	seq.6930.95	3	Alpha-2,8-sialyltransferase 8F	ST8SIA6	-0.00168	0.926	-0.12	0.197	0.656	0.877	neg/neg
	seq.15583.18	3	Fc receptor-like B	FCRLB	-0.000494	0.7	-0.0588	0.527	0.656	0.877	neg/neg
	seq.12427.8	3	M-phase inducer phosphatase 2	CDC25B	-0.0154	0.459	-0.0286	0.759	0.658	0.878	neg/neg
	seq.12668.7	3	Vacuolar protein sorting-associated protein 4B	VPS4B	-0.0124	0.244	-0.0114	0.902	0.659	0.878	neg/neg
	seq.18259.15	3	Homeobox protein MOX-2	MEOX2	-0.00702	0.446	-0.0272	0.77	0.659	0.878	neg/neg
	seq.2647.66	2	Rab GDP dissociation inhibitor beta	GDI2	-0.000425	0.553	-0.0383	0.681	0.659	0.879	neg/neg
	seq.8700.325	3	Polypeptide N-acetylgalactosaminyltransferase 11	GALNT11	-0.00409	0.918	-0.114	0.218	0.661	0.879	neg/neg
	seq.14128.121	3	Interferon alpha-10	IFNA10	-0.0175	0.595	-0.0428	0.645	0.662	0.879	neg/neg
	seq.8899.75	3	UDP-glucuronosyltransferase 1-8	UGT1A8	-0.00231	0.577	-0.0405	0.663	0.662	0.879	neg/neg
	seq.11546.7	3	Cytoglobin	CYGB	-0.0125	0.441	-0.0263	0.777	0.662	0.879	neg/neg
	seq.8671.378	3	Trafficking protein particle complex subunit 5	TRAPPC5	-0.0181	0.684	-0.0545	0.558	0.665	0.88	neg/neg
	seq.16810.3	3	Rab GDP dissociation inhibitor alpha	GDI1	-0.00413	0.435	-0.0252	0.787	0.666	0.881	neg/neg
	seq.5088.175	3	Interleukin-23 receptor	IL23R	-0.00454	0.78	-0.071	0.445	0.667	0.882	neg/neg
	seq.5854.60	3	Microtubule-associated protein tau	MAPT	-0.00592	0.4	-0.0218	0.815	0.669	0.883	neg/neg
	seq.7934.11	3	Protein NDRG4	NDRG4	-0.0182	0.461	-0.027	0.772	0.67	0.884	neg/neg
	seq.3438.10	2	Follistatin-related protein 3	FSTL3	-0.0017	0.659	-0.0494	0.595	0.671	0.884	neg/neg
	seq.13937.75	3	Cullin-associated NEDD8-dissociated protein 1	CAND1	-0.00435	0.241	-0.0103	0.912	0.671	0.884	neg/neg
	seq.14070.56	3	Intersectin-1	ITSN1	-0.000879	0.42	-0.0231	0.804	0.671	0.884	neg/neg
	seq.4543.65	2	Collagen alpha-1(XXIII) chain	COL23A1	-0.00814	0.647	-0.0476	0.609	0.671	0.884	neg/neg
	seq.17743.14	3	Ubiquitin-conjugating enzyme E2 A	UBE2A	-0.0205	0.759	-0.0655	0.481	0.672	0.884	neg/neg
	seq.17327.3	3	Protein canopy homolog 3	CNPY3	-0.0112	0.375	-0.0193	0.835	0.672	0.884	neg/neg
	seq.9744.139	3	DnaJ homolog subfamily A member 4	DNAJA4	-0.0026	0.443	-0.025	0.788	0.672	0.884	neg/neg
	seq.9378.6	3	Fibrinogen C domain-containing protein 1	FIBCD1	-0.0272	0.311	-0.0144	0.877	0.674	0.884	neg/neg
	seq.8985.13	3	Protein SERAC1	SERAC1	-0.000396	0.577	-0.0378	0.685	0.677	0.885	neg/neg
	seq.9981.18	3	Protein FAM234B:C-term	FAM234B	-0.0283	0.0805	-0.00214	0.982	0.68	0.886	neg/neg
	seq.12936.38	3	Retinaldehyde-binding protein 1	RLBP1	-0.00195	0.914	-0.107	0.249	0.68	0.886	neg/neg
	seq.11513.92	3	ADP-ribosyl cyclase/cyclic ADP-ribose hydrolase 1	CD38	-0.0176	0.79	-0.0697	0.454	0.68	0.886	neg/neg
	seq.3361.26	2	C-type lectin domain family 4 member K	CD207	-0.0303	0.661	-0.0477	0.608	0.68	0.886	neg/neg
	seq.2979.8	2	C-X-C motif chemokine 5	CXCL5	-0.000353	0.702	-0.0536	0.564	0.681	0.886	neg/neg
	seq.9451.20	3	Uromodulin	UMOD	-0.00655	0.823	-0.077	0.407	0.681	0.886	neg/neg
	seq.8954.30	3	Mitogen-activated protein kinase kinase kinase kinase 1	MAP4K1	-0.00361	0.192	-0.00684	0.941	0.682	0.886	neg/neg
	seq.19239.5	3	ADP-ribosylation factor 1	ARF1	-0.00145	0.653	-0.0462	0.62	0.682	0.886	neg/neg
	seq.6994.19	3	Uncharacterized protein C3orf18	C3orf18	-0.0105	0.474	-0.0264	0.777	0.682	0.886	neg/neg
	seq.2878.66	2	Tyrosine-protein kinase Yes	YES1	-0.00947	0.3	-0.0126	0.892	0.686	0.888	neg/neg
	seq.14149.9	3	Interleukin-36 beta	IL36B	-0.00561	0.649	-0.0447	0.63	0.687	0.888	neg/neg
	seq.6600.70	3	RELT-like protein 2	RELL2	-0.00466	0.586	-0.0367	0.693	0.688	0.889	neg/neg
	seq.4907.56	1	D-dimer	FGA|FGB|FGG	-0.00227	0.678	-0.047	0.613	0.695	0.893	neg/neg
	seq.3522.57	1	Vasoactive Intestinal Peptide	VIP	-0.0087	0.228	-0.00769	0.934	0.698	0.895	neg/neg
	seq.9828.86	3	L-lactate dehydrogenase C chain	LDHC	-0.00112	0.991	-0.176	0.0565	0.701	0.897	neg/neg
	seq.18220.141	3	Steroid receptor RNA activator 1	SRA1	-0.00131	0.286	-0.0101	0.913	0.705	0.901	neg/neg
	seq.4989.7	1	Fibrinogen gamma chain	FGG	-0.00254	0.616	-0.0368	0.693	0.706	0.901	neg/neg
	seq.11280.6	3	Glutamate decarboxylase 1	GAD1	-0.00861	0.938	-0.111	0.231	0.707	0.901	neg/neg
	seq.9561.21	3	Versican core protein	VCAN	-0.0091	0.69	-0.0454	0.625	0.71	0.901	neg/neg
	seq.2796.62	2	Fibrinogen	FGA|FGB|FGG	-0.00155	0.701	-0.0468	0.615	0.711	0.901	neg/neg
	seq.8318.13	3	Sprouty-related, EVH1 domain-containing protein 1	SPRED1	-0.00768	0.956	-0.122	0.188	0.712	0.901	neg/neg
	seq.7888.58	3	Cytochrome c oxidase assembly factor 3 homolog, mitochondrial	COA3	-0.00462	0.902	-0.0922	0.32	0.712	0.901	neg/neg
	seq.7054.87	3	C-type lectin domain family 2 member D	CLEC2D	-0.00647	0.666	-0.0416	0.654	0.713	0.901	neg/neg
	seq.9885.41	3	Ras-related protein Rap-2a	RAP2A	-0.00638	0.241	-0.00739	0.937	0.713	0.901	neg/neg
	seq.8045.3	3	Killer cell immunoglobulin-like receptor 3DL3:Cytoplasmic domain	KIR3DL3	-0.0015	0.668	-0.0414	0.656	0.715	0.903	neg/neg
	seq.9837.60	3	NAD(P)H dehydrogenase [quinone] 1	NQO1	-0.00621	0.802	-0.0631	0.497	0.716	0.903	neg/neg
	seq.11336.9	3	Fanconi anemia group F protein	FANCF	-0.00918	0.633	-0.0369	0.692	0.716	0.903	neg/neg
	seq.10816.150	3	Paired immunoglobulin-like type 2 receptor alpha isoform FDF03-M14	PILRA	-0.0123	0.902	-0.0908	0.328	0.718	0.903	neg/neg
	seq.10616.67	3	Podocalyxin-like protein 2	PODXL2	-0.00886	0.444	-0.0189	0.839	0.718	0.903	neg/neg
	seq.10076.1	3	AP-4 complex subunit mu-1	AP4M1	-0.00646	0.884	-0.0833	0.37	0.721	0.903	neg/neg
	seq.8699.43	3	Cysteine-rich motor neuron 1 protein:Cytoplasmic domain	CRIM1	-0.0128	0.747	-0.0513	0.581	0.723	0.905	neg/neg
	seq.13397.88	3	Beta-defensin 4A	DEFB4A	-0.00514	0.104	-0.00194	0.983	0.723	0.905	neg/neg
	seq.3897.61	1	Pyridoxal phosphate phosphatase	PDXP	-0.001	0.523	-0.0245	0.792	0.723	0.905	neg/neg
	seq.7950.142	3	Butyrophilin-like protein 9	BTNL9	-0.00115	0.911	-0.092	0.322	0.726	0.906	neg/neg
	seq.10015.119	3	Voltage-gated potassium channel subunit beta-2	KCNAB2	-0.0148	0.914	-0.0931	0.316	0.726	0.907	neg/neg
	seq.13745.10	3	Polycystin-2:Cytoplasmic domain 4	PKD2	-0.000443	0.852	-0.072	0.439	0.728	0.907	neg/neg
	seq.12401.3	3	AMSH-like protease	STAMBPL1	-0.00274	0.956	-0.115	0.213	0.731	0.91	neg/neg
	seq.14111.15	3	Thrombospondin-2	THBS2	-0.00433	0.896	-0.0843	0.364	0.732	0.91	neg/neg
	seq.19310.81	3	Coatomer subunit epsilon	COPE	-0.00801	0.524	-0.0232	0.803	0.733	0.91	neg/neg
	seq.15365.41	3	Adhesion G protein-coupled receptor B3	ADGRB3	-0.00794	0.881	-0.0786	0.397	0.734	0.911	neg/neg
	seq.7813.6	3	Alkaline phosphatase, placental type	ALPP	-0.00764	0.889	-0.0806	0.385	0.736	0.913	neg/neg
	seq.6521.35	3	Neuronal pentraxin-2	NPTX2	-0.0352	0.61	-0.0306	0.742	0.736	0.913	neg/neg
	seq.19511.8	3	DCN1-like protein 2	DCUN1D2	-0.00401	0.984	-0.146	0.115	0.737	0.914	neg/neg
	seq.6510.56	3	E3 ubiquitin-protein ligase RNF128:region 1	RNF128	-0.0445	0.308	-0.00876	0.925	0.738	0.914	neg/neg
	seq.13613.23	3	Adenylate kinase isoenzyme 5	AK5	-0.0091	0.509	-0.0212	0.82	0.738	0.914	neg/neg
	seq.11144.10	3	Beta-defensin 116	DEFB116	-0.0148	0.597	-0.0289	0.756	0.738	0.914	neg/neg
	seq.13540.1	3	G-protein coupled receptor 26	GPR26	-0.031	0.411	-0.0142	0.879	0.739	0.914	neg/neg
	seq.9511.61	3	Neurexophilin-2	NXPH2	-0.0102	0.317	-0.00909	0.922	0.739	0.914	neg/neg
	seq.18289.16	3	C-C motif chemokine 15	CCL15	-0.0194	0.609	-0.0299	0.748	0.74	0.914	neg/neg
	seq.7948.129	3	Glycolipid transfer protein domain-containing protein 2	GLTPD2	-0.0173	0.473	-0.0181	0.846	0.741	0.914	neg/neg
	seq.7932.23	3	Synaptotagmin-8	SYT8	-0.00452	0.989	-0.158	0.0882	0.742	0.914	neg/neg
	seq.7825.7	3	Monoacylglycerol lipase ABHD12	ABHD12	-0.00856	0.788	-0.0539	0.562	0.742	0.914	neg/neg
	seq.10344.334	3	Interleukin-10 receptor subunit alpha	IL10RA	-0.0177	0.795	-0.0551	0.553	0.743	0.914	neg/neg
	seq.11372.2	3	Zinc finger protein 18	ZNF18	-0.00412	0.938	-0.0996	0.283	0.745	0.915	neg/neg
	seq.3447.64	2	Interleukin-8	CXCL8	-0.00448	0.836	-0.0629	0.499	0.746	0.915	neg/neg
	seq.6151.18	3	Dual specificity mitogen-activated protein kinase kinase 3	MAP2K3	-0.000543	0.811	-0.0572	0.538	0.747	0.915	neg/neg
	seq.5253.1	2	Calcium/calmodulin-dependent 3',5'-cyclic nucleotide phosphodiesterase 1A	PDE1A	-0.00239	0.669	-0.0349	0.707	0.748	0.915	neg/neg
	seq.8983.7	3	Golgi membrane protein 1	GOLM1	-0.00899	0.817	-0.0579	0.534	0.749	0.915	neg/neg
	seq.9841.197	3	Multifunctional protein ADE2	PAICS	-0.00363	0.438	-0.0147	0.874	0.749	0.915	neg/neg
	seq.10608.9	3	Histatin-1	HTN1	-0.000361	0.888	-0.0762	0.412	0.75	0.915	neg/neg
	seq.7242.14	3	V-set and transmembrane domain-containing protein 4	VSTM4	-0.0147	0.666	-0.0341	0.714	0.75	0.915	neg/neg
	seq.17727.1	3	Securin	PTTG1	-0.00493	0.529	-0.021	0.822	0.751	0.915	neg/neg
	seq.7020.13	3	Carbohydrate sulfotransferase 5	CHST5	-0.00902	0.69	-0.0366	0.694	0.752	0.915	neg/neg
	seq.6247.9	3	Signal-regulatory protein beta-1	SIRPB1	-0.0247	0.529	-0.0206	0.824	0.753	0.915	neg/neg
	seq.3809.1	2	Fibroblast growth factor receptor 3:Cytoplasmic domain	FGFR3	-0.0139	0.918	-0.0867	0.351	0.753	0.915	neg/neg
	seq.5915.58	3	Peroxisomal targeting signal 1 receptor	PEX5	-0.0141	0.0587	-0.000587	0.995	0.753	0.915	neg/neg
	seq.12885.42	3	Nuclear receptor subfamily 1 group D member 2	NR1D2	-0.0257	0.772	-0.0482	0.604	0.753	0.915	neg/neg
	seq.18185.118	3	Fructose-bisphosphate aldolase B	ALDOB	-0.012	0.83	-0.0595	0.522	0.753	0.915	neg/neg
	seq.10848.137	3	Butyrophilin-like protein 3	BTNL3	-0.0317	0.876	-0.0714	0.442	0.754	0.915	neg/neg
	seq.10449.31	3	Protein shisa-2 homolog	SHISA2	-0.0212	0.211	-0.00405	0.965	0.754	0.915	neg/neg
	seq.5947.90	3	Thrombopoietin	THPO	-0.00583	0.999	-0.214	0.0197	0.755	0.916	neg/neg
	seq.15529.33	3	Cysteine and glycine-rich protein 1	CSRP1	-0.00845	0.454	-0.0151	0.871	0.755	0.916	neg/neg
	seq.5301.7	3	Eotaxin	CCL11	-0.00308	0.948	-0.101	0.275	0.757	0.916	neg/neg
	seq.6237.11	3	Fibroblast growth factor receptor-like 1	FGFRL1	-0.0139	0.307	-0.00725	0.938	0.759	0.917	neg/neg
	seq.13470.43	3	Parathyroid hormone/parathyroid hormone-related peptide receptor	PTH1R	-0.00119	0.71	-0.0378	0.684	0.759	0.917	neg/neg
	seq.6621.10	3	Prorelaxin H2	RLN2	-0.00811	0.775	-0.0474	0.61	0.759	0.917	neg/neg
	seq.8398.277	3	Retinoic acid receptor responder protein 1	RARRES1	-0.00106	0.88	-0.0704	0.449	0.761	0.918	neg/neg
	seq.7066.199	4	Protein FAM209B	FAM209B	-0.00149	0.952	-0.103	0.267	0.762	0.918	neg/neg
	seq.14249.68	3	Probable E3 ubiquitin-protein ligase MID2	MID2	-0.0448	0.242	-0.00468	0.96	0.762	0.918	neg/neg
	seq.4534.10	2	Brain-specific serine protease 4	PRSS22	-0.0169	0.398	-0.0111	0.905	0.763	0.918	neg/neg
	seq.15447.45	3	Sorbitol dehydrogenase	SORD	-0.00282	0.51	-0.017	0.855	0.77	0.922	neg/neg
	seq.5478.50	2	Glutamate carboxypeptidase 2	FOLH1	-0.00163	0.94	-0.0923	0.32	0.771	0.923	neg/neg
	seq.12838.28	3	Dual specificity protein phosphatase 15	DUSP15	-0.000386	0.529	-0.0179	0.847	0.772	0.923	neg/neg
	seq.13993.20	3	Band 4.1-like protein 1	EPB41L1	-0.000919	0.727	-0.0373	0.689	0.772	0.923	neg/neg
	seq.15619.49	NA	NA	NA	-0.000706	0.874	-0.0653	0.482	0.773	0.923	neg/neg
	seq.5810.25	3	Teratocarcinoma-derived growth factor 1	TDGF1	-0.0157	0.512	-0.0166	0.858	0.773	0.923	neg/neg
	seq.10367.62	3	Interleukin-12	IL12A|IL12B	-0.00975	0.796	-0.0475	0.61	0.774	0.923	neg/neg
	seq.19370.30	3	Heparan sulfate glucosamine 3-O-sulfotransferase 4	HS3ST4	-0.0268	0.257	-0.00457	0.961	0.774	0.924	neg/neg
	seq.11120.49	3	N-acetyltransferase 14	NAT14	-0.0111	0.36	-0.00831	0.929	0.774	0.924	neg/neg
	seq.7850.1	3	Cytochrome c oxidase subunit 4 isoform 2, mitochondrial	COX4I2	-0.0215	0.36	-0.00817	0.93	0.776	0.924	neg/neg
	seq.8955.60	3	Glycosyltransferase 8 domain-containing protein 1	GLT8D1	-0.00734	0.584	-0.0213	0.819	0.778	0.925	neg/neg
	seq.4278.14	3	Protein disulfide-isomerase	P4HB	-0.000274	0.502	-0.0151	0.871	0.78	0.926	neg/neg
	seq.13522.20	3	Visinin-like protein 1	VSNL1	-0.00521	0.869	-0.0611	0.511	0.783	0.926	neg/neg
	seq.10621.26	3	Protein Largen	PRR16	-0.000879	0.916	-0.0764	0.411	0.783	0.926	neg/neg
	seq.12790.10	3	Coiled-coil domain-containing protein 51	CCDC51	-0.029	0.137	-0.00143	0.988	0.784	0.926	neg/neg
	seq.12803.9	3	Zinc finger protein 329	ZNF329	-0.0175	0.583	-0.0202	0.828	0.784	0.926	neg/neg
	seq.9930.48	3	Gamma-aminobutyric acid type B receptor subunit 2:Cytoplasmic domain	GABBR2	-0.00149	0.765	-0.0398	0.669	0.785	0.926	neg/neg
	seq.6617.12	3	Fc receptor-like protein 6	FCRL6	-0.0112	0.776	-0.0413	0.657	0.785	0.926	neg/neg
	seq.18205.123	3	Melanoma-associated antigen 6	MAGEA6	-0.0358	0.625	-0.0235	0.801	0.786	0.926	neg/neg
	seq.13698.28	3	Dyslexia-associated protein KIAA0319-like protein	KIAA0319L	-0.00461	0.747	-0.0369	0.692	0.786	0.926	neg/neg
	seq.17797.1	3	Cullin-1	CUL1	-0.0266	0.302	-0.00535	0.954	0.786	0.926	neg/neg
	seq.9332.6	3	Beta-defensin 136	DEFB136	-0.00363	0.961	-0.101	0.278	0.787	0.926	neg/neg
	seq.10571.14	3	Alpha-1,3-mannosyl-glycoprotein 2-beta-N-acetylglucosaminyltransferase	MGAT1	-0.00149	0.831	-0.0506	0.586	0.788	0.928	neg/neg
	seq.18182.24	3	Phosphoenolpyruvate carboxykinase, cytosolic [GTP]	PCK1	-0.0134	0.602	-0.021	0.821	0.789	0.928	neg/neg
	seq.8074.32	3	Transmembrane protein 70, mitochondrial	TMEM70	-0.00598	0.789	-0.0423	0.649	0.79	0.928	neg/neg
	seq.4969.2	1	Carbonic anhydrase 1	CA1	-0.000705	0.773	-0.0397	0.67	0.79	0.928	neg/neg
	seq.10425.3	3	Beta-1,4-galactosyltransferase 5	B4GALT5	-0.00544	0.896	-0.0667	0.473	0.791	0.928	neg/neg
	seq.3213.65	2	Nidogen-1	NID1	-0.0121	0.807	-0.0446	0.632	0.793	0.929	neg/neg
	seq.5897.58	3	Gastrin-releasing peptide	GRP	-0.00378	0.536	-0.0155	0.868	0.794	0.929	neg/neg
	seq.7827.20	3	Disintegrin and metalloproteinase domain-containing protein 32	ADAM32	-0.0106	0.743	-0.0343	0.712	0.795	0.929	neg/neg
	seq.17200.50	3	Killer cell immunoglobulin-like receptor 2DL1	KIR2DL1	-0.0167	0.785	-0.0405	0.663	0.795	0.929	neg/neg
	seq.9283.8	3	CD44 antigen	CD44	-0.0113	0.878	-0.0594	0.523	0.797	0.929	neg/neg
	seq.8221.19	3	Macrophage migration inhibitory factor	MIF	-0.0035	0.479	-0.0117	0.9	0.799	0.93	neg/neg
	seq.12859.33	3	Enoyl-CoA delta isomerase 2, mitochondrial	ECI2	-0.00217	0.819	-0.0452	0.627	0.8	0.93	neg/neg
	seq.13435.31	3	Interleukin-20 receptor subunit beta	IL20RB	-0.00263	0.941	-0.083	0.371	0.8	0.93	neg/neg
	seq.3858.5	1	Low molecular weight phosphotyrosine protein phosphatase	ACP1	-0.000226	0.672	-0.0251	0.788	0.801	0.931	neg/neg
	seq.13381.49	3	Beta-1,4-galactosyltransferase 1	B4GALT1	-0.0194	0.42	-0.00855	0.927	0.802	0.932	neg/neg
	seq.5262.57	3	Breast cancer anti-estrogen resistance protein 3:Src Homology domain	BCAR3	-0.00325	0.641	-0.0219	0.814	0.803	0.932	neg/neg
	seq.9794.17	3	AarF domain-containing protein kinase 4	COQ8B	-0.0119	0.307	-0.00453	0.961	0.804	0.932	neg/neg
	seq.17785.11	3	2'-deoxynucleoside 5'-phosphate N-hydrolase 1	DNPH1	-0.00747	0.958	-0.0916	0.324	0.805	0.932	neg/neg
	seq.6543.182	3	Prolactin-releasing peptide	PRLH	-0.0106	0.417	-0.00812	0.931	0.806	0.932	neg/neg
	seq.10902.53	3	Retroviral-like aspartic protease 1	ASPRV1	-0.00165	0.819	-0.0428	0.645	0.809	0.933	neg/neg
	seq.5724.58	3	Suprabasin	SBSN	-0.0204	0.259	-0.00309	0.974	0.809	0.933	neg/neg
	seq.17822.57	3	Ras-related and estrogen-regulated growth inhibitor	RERG	-0.00607	0.572	-0.0157	0.866	0.81	0.933	neg/neg
	seq.7249.307	3	Bcl-2-like protein 10	BCL2L10	-0.000902	0.875	-0.0547	0.557	0.81	0.933	neg/neg
	seq.9170.24	3	Interleukin-17A	IL17A	-0.00621	0.914	-0.0668	0.472	0.81	0.933	neg/neg
	seq.6986.17	3	Heparan sulfate glucosamine 3-O-sulfotransferase 3B1	HS3ST3B1	-0.0255	0.398	-0.00698	0.94	0.811	0.934	neg/neg
	seq.15688.30	3	Protein ERGIC-53	LMAN1	-0.0168	0.5	-0.0112	0.904	0.812	0.935	neg/neg
	seq.3867.49	1	Seizure 6-like protein 2	SEZ6L2	-0.00496	0.351	-0.00528	0.955	0.814	0.935	neg/neg
	seq.9815.5	3	Rho GTPase-activating protein 1:Cellular retinaldehyde-TRIO domain	ARHGAP1	-0.00111	0.772	-0.0341	0.714	0.814	0.935	neg/neg
	seq.5011.11	1	Nicotinamide phosphoribosyltransferase	NAMPT	-0.00756	0.868	-0.0518	0.577	0.814	0.935	neg/neg
	seq.16932.5	3	Estrogen sulfotransferase	SULT1E1	-0.00116	0.809	-0.0394	0.672	0.815	0.935	neg/neg
	seq.5238.26	3	Peptidyl-prolyl cis-trans isomerase E	PPIE	-0.00331	0.366	-0.00552	0.953	0.817	0.935	neg/neg
	seq.2968.61	1	Tumor necrosis factor ligand superfamily member 15	TNFSF15	-0.00459	0.743	-0.0293	0.753	0.818	0.935	neg/neg
	seq.18327.6	3	Sorting nexin-5	SNX5	-0.000213	0.663	-0.0212	0.82	0.818	0.935	neg/neg
	seq.4359.87	1	Dual specificity tyrosine-phosphorylation-regulated kinase 3	DYRK3	-0.00837	0.386	-0.00604	0.948	0.819	0.935	neg/neg
	seq.17336.54	3	Cyclic AMP-responsive element-binding protein 3-like protein 2	CREB3L2	-0.00123	0.896	-0.0582	0.531	0.819	0.935	neg/neg
	seq.4304.18	2	Ligand-dependent nuclear receptor corepressor-like protein	LCORL	-0.00904	0.864	-0.0489	0.599	0.82	0.936	neg/neg
	seq.7878.2	3	Protein transport protein Sec61 subunit beta	SEC61B	-0.00548	0.903	-0.0598	0.52	0.821	0.936	neg/neg
	seq.10453.7	3	Carcinoembryonic antigen-related cell adhesion molecule 20	CEACAM20	-0.00586	0.528	-0.0117	0.9	0.821	0.936	neg/neg
	seq.3518.54	2	Carboxypeptidase B2	CPB2	-0.035	0.262	-0.00262	0.978	0.824	0.937	neg/neg
	seq.8334.65	3	T-complex protein 11 homolog	TCP11	-0.0337	0.511	-0.0105	0.91	0.824	0.937	neg/neg
	seq.5596.75	3	T-cell surface glycoprotein CD5:Extracellular domain	CD5	-0.013	0.885	-0.0529	0.57	0.825	0.937	neg/neg
	seq.8959.61	3	Disintegrin and metalloproteinase domain-containing protein 17:Extracellular domain	ADAM17	-0.00498	0.927	-0.0662	0.476	0.828	0.939	neg/neg
	seq.11708.2	3	Lipocalin-1	LCN1	-0.00732	0.802	-0.0346	0.71	0.83	0.939	neg/neg
	seq.10949.59	3	60S acidic ribosomal protein P2	RPLP2	-0.00674	0.69	-0.0214	0.818	0.83	0.939	neg/neg
	seq.11537.12	3	Transferrin receptor protein 2	TFR2	-0.00886	0.513	-0.00976	0.916	0.832	0.939	neg/neg
	seq.14035.13	3	T-lymphoma invasion and metastasis-inducing protein 1	TIAM1	-0.0057	0.913	-0.0591	0.525	0.833	0.939	neg/neg
	seq.7140.1	3	Chymotrypsin-like elastase family member 2A	CELA2A	-0.00694	0.968	-0.0894	0.336	0.833	0.939	neg/neg
	seq.16823.75	3	Apolipoprotein L3	APOL3	-0.00233	0.729	-0.0244	0.793	0.834	0.94	neg/neg
	seq.9754.33	3	Ribosyldihydronicotinamide dehydrogenase [quinone]	NQO2	-0.0032	0.87	-0.0459	0.622	0.836	0.94	neg/neg
	seq.15614.168	3	Leukocyte immunoglobulin-like receptor subfamily A member 2	LILRA2	-0.0088	0.877	-0.0474	0.61	0.836	0.94	neg/neg
	seq.15596.7	3	Protein HEXIM1	HEXIM1	-0.00109	0.529	-0.00976	0.916	0.839	0.941	neg/neg
	seq.10613.33	3	Protein CASC4	GOLM2	-0.00308	0.841	-0.0381	0.682	0.842	0.942	neg/neg
	seq.12860.7	3	cAMP-regulated phosphoprotein 21	ARPP21	-0.00518	0.948	-0.0701	0.451	0.847	0.947	neg/neg
	seq.4560.34	2	Tyrosine-protein kinase Lck	LCK	-0.00987	0.363	-0.00369	0.968	0.847	0.947	neg/neg
	seq.16814.13	3	Four and a half LIM domains protein 1	FHL1	-0.00992	0.698	-0.0187	0.841	0.849	0.948	neg/neg
	seq.12564.9	3	60S ribosome subunit biogenesis protein NIP7 homolog	NIP7	-0.00186	0.544	-0.00929	0.921	0.849	0.948	neg/neg
	seq.8807.13	3	Sorting nexin-1	SNX1	-0.00944	0.472	-0.00638	0.945	0.851	0.949	neg/neg
	seq.2599.51	2	Tumor necrosis factor ligand superfamily member 9	TNFSF9	-0.00775	0.524	-0.00812	0.93	0.852	0.949	neg/neg
	seq.10606.34	3	Torsin-1A-interacting protein 1:Perinuclear domain	TOR1AIP1	-0.00828	0.602	-0.0117	0.9	0.852	0.949	neg/neg
	seq.5261.13	3	Abelson tyrosine-protein kinase 2	ABL2	-0.0117	0.659	-0.0148	0.874	0.854	0.949	neg/neg
	seq.7007.24	3	Trafficking protein particle complex subunit 4	TRAPPC4	-0.0119	0.244	-0.00142	0.988	0.855	0.949	neg/neg
	seq.17752.24	3	Arginase-2, mitochondrial	ARG2	-0.00867	0.722	-0.0192	0.837	0.857	0.949	neg/neg
	seq.6351.55	3	B-cell antigen receptor complex-associated protein beta chain	CD79B	-0.012	0.816	-0.0298	0.749	0.858	0.949	neg/neg
	seq.12581.39	3	Inositol monophosphatase 2	IMPA2	-0.00751	0.661	-0.0143	0.878	0.859	0.95	neg/neg
	seq.12636.113	3	N-lysine methyltransferase SMYD2	SMYD2	-0.0321	0.653	-0.0137	0.883	0.859	0.95	neg/neg
	seq.6948.82	3	Polyphosphoinositide phosphatase	FIG4	-0.000556	0.842	-0.0333	0.72	0.86	0.95	neg/neg
	seq.8104.21	3	Interleukin-10 receptor subunit alpha:Extracellular domain	IL10RA	-0.00141	0.616	-0.0114	0.903	0.861	0.95	neg/neg
	seq.15430.165	3	Opticin	OPTC	-0.0142	0.539	-0.00762	0.935	0.863	0.95	neg/neg
	seq.11468.15	3	Probable RNA-binding protein 19	RBM19	-0.000967	0.876	-0.0388	0.677	0.864	0.95	neg/neg
	seq.8068.43	3	Uncharacterized family 31 glucosidase KIAA1161:Extracellular domain	MYORG	-0.00157	0.721	-0.0178	0.849	0.864	0.95	neg/neg
	seq.8062.15	3	Protein eva-1 homolog B	EVA1B	-0.00735	0.936	-0.0571	0.539	0.864	0.95	neg/neg
	seq.16749.79	3	Growth/differentiation factor 10	GDF10	-0.00598	0.991	-0.113	0.221	0.864	0.95	neg/neg
	seq.11229.16	3	Serine/threonine-protein kinase/endoribonuclease IRE1	ERN1	-0.00931	0.615	-0.0108	0.908	0.864	0.95	neg/neg
	seq.11173.29	3	Allergin-1	MILR1	-0.00871	0.851	-0.0334	0.72	0.865	0.95	neg/neg
	seq.3472.40	2	Baculoviral IAP repeat-containing protein 5	BIRC5	-0.00696	0.442	-0.00447	0.962	0.865	0.95	neg/neg
	seq.3373.5	2	Granzyme H	GZMH	-0.0135	0.97	-0.0779	0.402	0.865	0.95	neg/neg
	seq.7789.182	3	Peroxiredoxin-4	PRDX4	-0.00503	0.769	-0.022	0.813	0.866	0.95	neg/neg
	seq.9321.400	3	Neuromedin-B	NMB	-0.0051	0.962	-0.071	0.445	0.867	0.951	neg/neg
	seq.13228.75	3	E3 ubiquitin-protein ligase Mdm2	MDM2	-0.00122	0.825	-0.0283	0.761	0.868	0.951	neg/neg
	seq.8065.245	3	Prostate and testis expressed protein 4	PATE4	-0.000407	0.928	-0.0518	0.578	0.87	0.951	neg/neg
	seq.11396.39	3	Dynein intermediate chain 1, axonemal	DNAI1	-0.00465	0.9	-0.0426	0.647	0.87	0.951	neg/neg
	seq.4250.23	3	NSFL1 cofactor p47	NSFL1C	-0.000829	0.549	-0.00731	0.937	0.87	0.951	neg/neg
	seq.13672.3	3	Heat shock 70 kDa protein 6	HSPA6	-0.0126	0.748	-0.0189	0.839	0.87	0.951	neg/neg
	seq.19190.4	3	Ubiquitin/ISG15-conjugating enzyme E2 L6	UBE2L6	-0.0079	0.588	-0.00865	0.926	0.872	0.951	neg/neg
	seq.12892.10	3	Synaptotagmin-like protein 1	SYTL1	-0.0118	0.654	-0.0119	0.899	0.872	0.951	neg/neg
	seq.19467.3	3	Ribokinase	RBKS	-0.00968	0.667	-0.0126	0.892	0.872	0.951	neg/neg
	seq.5792.8	2	alpha-Fetoprotein	AFP	-0.0115	0.537	-0.00666	0.943	0.872	0.951	neg/neg
	seq.16852.10	3	Na(+)/H(+) exchange regulatory cofactor NHE-RF3	PDZK1	-0.00416	0.714	-0.0155	0.868	0.873	0.952	neg/neg
	seq.10078.5	3	BAG family molecular chaperone regulator 3	BAG3	-0.0215	0.453	-0.00418	0.964	0.874	0.952	neg/neg
	seq.7104.71	3	Calcium-binding protein 7	CABP7	-0.00038	0.878	-0.0358	0.7	0.874	0.952	neg/neg
	seq.3057.55	1	WNT1-inducible-signaling pathway protein 1	CCN4	-4.16e-05	0.966	-0.071	0.445	0.875	0.952	neg/neg
	seq.9906.21	3	Testican-3	SPOCK3	-0.00223	0.906	-0.0421	0.651	0.876	0.953	neg/neg
	seq.15446.25	3	Neuregulin-1, sensory and motor neuron-derived factor isoform	NRG1	-0.00235	0.964	-0.068	0.465	0.877	0.953	neg/neg
	seq.5201.50	4	High affinity cGMP-specific 3',5'-cyclic phosphodiesterase 9A	PDE9A	-0.00285	0.976	-0.0797	0.391	0.877	0.953	neg/neg
	seq.12543.76	3	Zinc finger protein 560	ZNF560	-0.00902	0.853	-0.03	0.747	0.878	0.954	neg/neg
	seq.2597.8	3	Vascular endothelial growth factor A	VEGFA	-0.00692	0.876	-0.0338	0.717	0.88	0.955	neg/neg
	seq.8601.167	3	Low-density lipoprotein receptor-related protein 1, soluble:Cytoplasmic domain	LRP1	-0.00175	0.951	-0.0573	0.537	0.883	0.956	neg/neg
	seq.11388.75	3	WAP four-disulfide core domain protein 2	WFDC2	-0.00409	0.879	-0.0325	0.727	0.886	0.958	neg/neg
	seq.5350.14	2	Glypican-6	GPC6	-0.0237	0.91	-0.0391	0.675	0.889	0.96	neg/neg
	seq.14204.55	3	Forkhead box protein J2	FOXJ2	-0.00367	0.732	-0.0137	0.883	0.89	0.961	neg/neg
	seq.12849.25	3	GSK3-beta interaction protein	GSKIP	-0.00624	0.888	-0.0329	0.723	0.891	0.961	neg/neg
	seq.3859.50	2	Proteasome subunit alpha type-1	PSMA1	-0.00272	0.574	-0.0061	0.948	0.891	0.961	neg/neg
	seq.14334.3	3	Recoverin	RCVRN	-0.00208	0.626	-0.0076	0.935	0.894	0.962	neg/neg
	seq.17772.7	3	Ubiquitin D	UBD	-0.00854	0.97	-0.0632	0.497	0.898	0.964	neg/neg
	seq.10917.40	3	Guanine nucleotide-binding protein G(I)/G(S)/G(O) subunit gamma-T2	GNGT2	-0.0133	0.697	-0.0103	0.912	0.898	0.964	neg/neg
	seq.9577.26	3	Synaptotagmin-2	SYT2	-0.000935	0.86	-0.0253	0.786	0.898	0.964	neg/neg
	seq.5714.88	3	Interferon alpha-6	IFNA6	-0.00935	0.951	-0.0487	0.6	0.903	0.966	neg/neg
	seq.18202.22	3	Leukocyte antigen CD37	CD37	-0.0284	0.501	-0.00327	0.972	0.903	0.966	neg/neg
	seq.10885.36	3	Bombesin receptor-activated protein C6orf89	C6orf89	-0.00485	0.84	-0.0206	0.825	0.905	0.966	neg/neg
	seq.18829.4	3	Eukaryotic initiation factor 4A-I	EIF4A1	-0.00101	0.602	-0.00549	0.953	0.905	0.966	neg/neg
	seq.19381.7	3	Regulator of G-protein signaling 21	RGS21	-0.0038	0.994	-0.102	0.274	0.906	0.966	neg/neg
	seq.12934.1	3	E3 ISG15--protein ligase HERC5	HERC5	-0.0159	0.588	-0.00492	0.958	0.907	0.966	neg/neg
	seq.14067.6	3	Plakophilin-2	PKP2	-0.00906	0.997	-0.113	0.224	0.908	0.966	neg/neg
	seq.5476.66	3	Protein kinase C gamma type	PRKCG	-0.0023	0.735	-0.0109	0.907	0.908	0.966	neg/neg
	seq.4276.10	2	Phosphatidylethanolamine-binding protein 1	PEBP1	-8.08e-05	0.761	-0.0122	0.896	0.909	0.967	neg/neg
	seq.11540.37	3	Forkhead box protein O3	FOXO3	-0.00385	0.854	-0.0209	0.822	0.911	0.968	neg/neg
	seq.13515.8	3	Regulation of nuclear pre-mRNA domain-containing protein 1A	RPRD1A	-0.00297	0.968	-0.0558	0.548	0.911	0.968	neg/neg
	seq.9590.10	3	Cytochrome c oxidase subunit 7A-related protein, mitochondrial	COX7A2L	-0.000261	0.851	-0.0192	0.837	0.915	0.969	neg/neg
	seq.5703.26	3	Noelin	OLFM1	-0.00655	0.926	-0.0335	0.719	0.916	0.969	neg/neg
	seq.12620.3	3	Septin-11	SEPTIN11	-0.00608	0.591	-0.00421	0.964	0.916	0.969	neg/neg
	seq.7895.108	3	Melanocortin-2 receptor accessory protein	MRAP	-0.00666	0.929	-0.0343	0.713	0.916	0.969	neg/neg
	seq.7082.2	3	UDP-GlcNAc:betaGal beta-1,3-N-acetylglucosaminyltransferase 6	B3GNT6	-0.00778	0.933	-0.035	0.707	0.918	0.97	neg/neg
	seq.12721.4	3	Tax1-binding protein 1	TAX1BP1	-0.00558	0.949	-0.0408	0.661	0.918	0.97	neg/neg
	seq.3893.64	1	Mesothelin	MSLN	-0.00361	0.505	-0.00241	0.979	0.919	0.97	neg/neg
	seq.18389.11	3	Interferon alpha-1/13	IFNA1	-0.00408	0.755	-0.00953	0.918	0.922	0.971	neg/neg
	seq.7246.4	3	FRAS1-related extracellular matrix protein 2	FREM2	-0.00322	0.937	-0.0335	0.719	0.924	0.972	neg/neg
	seq.17835.28	3	Annexin A13	ANXA13	-0.00676	0.647	-0.0048	0.959	0.925	0.972	neg/neg
	seq.6531.29	3	Protein FAM162A	FAM162A	-0.00984	0.715	-0.00693	0.941	0.926	0.973	neg/neg
	seq.10049.112	3	Telomeric repeat-binding factor 1	TERF1	-0.00879	0.892	-0.0213	0.819	0.928	0.974	neg/neg
	seq.4435.66	2	Ectonucleotide pyrophosphatase/phosphodiesterase family member 7	ENPP7	-0.00621	0.763	-0.00865	0.926	0.929	0.975	neg/neg
	seq.6929.10	3	Sia-alpha-2,3-Gal-beta-1,4-GlcNAc-R:alpha 2,8-sialyltransferase	ST8SIA3	-0.00232	0.775	-0.00921	0.921	0.93	0.975	neg/neg
	seq.9767.22	3	Protein ripply1	RIPPLY1	-0.00981	0.665	-0.00475	0.959	0.93	0.975	neg/neg
	seq.12352.70	3	Arrestin domain-containing protein 3	ARRDC3	-0.00837	0.728	-0.00676	0.942	0.931	0.976	neg/neg
	seq.10527.22	3	ATP-dependent RNA helicase A	DHX9	-0.00962	0.973	-0.0487	0.6	0.931	0.976	neg/neg
	seq.11375.49	3	Forkhead box protein L2	FOXL2	-0.0024	0.856	-0.0147	0.875	0.934	0.977	neg/neg
	seq.8832.55	3	Bone marrow stromal antigen 2	BST2	-0.00913	0.749	-0.00696	0.94	0.935	0.978	neg/neg
	seq.9790.28	3	Serine/threonine-protein kinase BRSK2	BRSK2	-0.00831	0.691	-0.00478	0.959	0.936	0.979	neg/neg
	seq.6992.67	3	Hemoglobin subunit delta	HBD	-0.00766	0.895	-0.0189	0.839	0.936	0.979	neg/neg
	seq.17377.1	3	Aldo-keto reductase family 1 member C3	AKR1C3	-0.000154	0.808	-0.00894	0.923	0.941	0.981	neg/neg
	seq.18158.45	3	Caspase-8	CASP8	-0.00914	0.916	-0.0208	0.823	0.941	0.981	neg/neg
	seq.6455.52	3	Hyaluronan and proteoglycan link protein 4	HAPLN4	-0.014	0.648	-0.00316	0.973	0.941	0.981	neg/neg
	seq.18387.7	3	Hsc70-interacting protein	ST13	-0.00115	0.483	-0.00109	0.991	0.942	0.981	neg/neg
	seq.19388.2	3	Cadherin-12:Extracellular domain	CDH12	-0.00057	0.824	-0.00973	0.917	0.942	0.981	neg/neg
	seq.18892.48	3	Glypican-4	GPC4	-0.00464	0.964	-0.0361	0.698	0.943	0.981	neg/neg
	seq.8946.38	3	Bile acid receptor	NR1H4	-0.0136	0.978	-0.0462	0.619	0.943	0.981	neg/neg
	seq.9800.20	3	NADH dehydrogenase [ubiquinone] 1 beta subcomplex subunit 8, mitochondrial	NDUFB8	-0.00686	0.969	-0.0379	0.684	0.945	0.982	neg/neg
	seq.17852.5	3	Protein phosphatase methylesterase 1	PPME1	-0.00116	0.566	-0.0017	0.985	0.945	0.982	neg/neg
	seq.13510.7	3	Sarcoplasmic/endoplasmic reticulum calcium ATPase 3	ATP2A3	-0.0103	0.756	-0.00533	0.954	0.947	0.983	neg/neg
	seq.3316.58	1	Heparin cofactor 2	SERPIND1	-0.00711	0.84	-0.00943	0.919	0.948	0.984	neg/neg
	seq.11486.26	3	Zinc finger protein 174	ZNF174	-0.0022	0.791	-0.0065	0.944	0.949	0.984	neg/neg
	seq.19147.6	3	Galactoside-binding soluble lectin 13	LGALS13	-0.0054	0.932	-0.021	0.821	0.949	0.984	neg/neg
	seq.11425.31	3	RUN and FYVE domain-containing protein 1	RUFY1	-0.00176	0.988	-0.0529	0.57	0.951	0.985	neg/neg
	seq.12665.16	3	Interleukin enhancer-binding factor 2	ILF2	-0.00803	0.979	-0.0411	0.659	0.952	0.985	neg/neg
	seq.11377.19	3	Alcohol dehydrogenase class 4 mu/sigma chain	ADH7	-0.00252	0.873	-0.011	0.906	0.952	0.986	neg/neg
	seq.5879.51	3	Dynactin subunit 2	DCTN2	-0.00799	0.892	-0.0128	0.89	0.953	0.986	neg/neg
	seq.12008.3	3	T-cell antigen CD7	CD7	-0.00899	0.967	-0.0306	0.742	0.955	0.986	neg/neg
	seq.9365.91	3	Protein eyes shut homolog	EYS	-0.00389	0.83	-0.00693	0.941	0.956	0.987	neg/neg
	seq.5615.62	3	Protein FAM172A	FAM172A	-0.0103	0.838	-0.00732	0.937	0.957	0.987	neg/neg
	seq.9576.58	3	Motor neuron and pancreas homeobox protein 1	MNX1	-0.00671	0.994	-0.0609	0.513	0.959	0.988	neg/neg
	seq.12517.52	3	Programmed cell death protein 5	PDCD5	-0.000526	0.595	-0.00114	0.99	0.96	0.989	neg/neg
	seq.12777.11	3	Splicing factor 1	SF1	-0.0167	0.873	-0.00817	0.93	0.962	0.99	neg/neg
	seq.19115.13	3	Carboxymethylenebutenolidase homolog	CMBL	-0.00696	0.996	-0.067	0.471	0.963	0.99	neg/neg
	seq.18409.61	3	ADP-ribosylation factor 5	ARF5	-0.00138	0.995	-0.06	0.519	0.963	0.99	neg/neg
	seq.9884.8	3	Peptidyl-prolyl cis-trans isomerase-like 1	PPIL1	-0.000345	0.737	-0.00238	0.98	0.966	0.99	neg/neg
	seq.11180.17	3	SWI/SNF complex subunit SMARCC1	SMARCC1	-0.00705	0.875	-0.00723	0.938	0.966	0.99	neg/neg
	seq.2516.57	3	C-C motif chemokine 21	CCL21	-0.00694	0.907	-0.00972	0.917	0.967	0.99	neg/neg
	seq.13994.1	3	rRNA 2'-O-methyltransferase fibrillarin	FBL	-0.00817	0.807	-0.00366	0.969	0.968	0.99	neg/neg
	seq.16754.40	3	Peripheral plasma membrane protein CASK	CASK	-0.00692	0.996	-0.0572	0.538	0.968	0.99	neg/neg
	seq.19139.3	3	Heat shock factor 2-binding protein	HSF2BP	-0.00203	0.938	-0.0133	0.886	0.969	0.99	neg/neg
	seq.9068.17	3	Janus kinase and microtubule-interacting protein 3	JAKMIP3	-0.0172	0.937	-0.013	0.889	0.969	0.99	neg/neg
	seq.8024.64	3	Protein-tyrosine sulfotransferase 2	TPST2	-0.0127	0.777	-0.00251	0.978	0.971	0.99	neg/neg
	seq.9197.4	3	Galectin-9	LGALS9	-0.00918	0.926	-0.0104	0.911	0.971	0.99	neg/neg
	seq.7751.121	3	Secreted frizzled-related protein 2	SFRP2	-0.00652	0.929	-0.00812	0.93	0.977	0.993	neg/neg
	seq.9287.6	3	Sepiapterin reductase	SPR	-0.0167	0.755	-0.00138	0.988	0.978	0.993	neg/neg
	seq.10550.37	3	Bone morphogenetic protein receptor type-1B	BMPR1B	-0.00258	0.88	-0.00434	0.963	0.978	0.993	neg/neg
	seq.3059.50	2	Tumor necrosis factor ligand superfamily member 13B	TNFSF13B	-0.014	0.875	-0.00362	0.969	0.98	0.994	neg/neg
	seq.12690.33	3	Septin-10	SEPTIN10	-0.0155	0.923	-0.00637	0.945	0.98	0.994	neg/neg
	seq.8424.269	3	Catenin beta-1	CTNNB1	-0.00239	0.98	-0.0183	0.844	0.981	0.994	neg/neg
	seq.11293.14	3	Leucine-rich repeat neuronal protein 1:Cytoplasmic domain	LRRN1	-0.0163	0.858	-0.0024	0.979	0.983	0.996	neg/neg
	seq.6354.13	3	Hephaestin-like protein 1	HEPHL1	-0.0125	0.901	-0.00338	0.971	0.985	0.997	neg/neg
	seq.2750.3	2	Apolipoprotein A-I	APOA1	-0.00138	0.883	-0.00243	0.979	0.986	0.997	neg/neg
	seq.8817.29	3	Centromere protein V	CENPV	-0.0047	0.97	-0.00833	0.929	0.988	0.998	neg/neg
	seq.10428.1	3	Killer cell immunoglobulin-like receptor 2DS2	KIR2DS2	-0.00483	0.958	-0.00533	0.954	0.99	0.998	neg/neg
	seq.7247.1	3	RAB6-interacting golgin	GORAB	-0.0129	0.999	-0.0356	0.702	0.991	0.999	neg/neg
	seq.2737.22	2	Protein NOV homolog	CCN3	-0.00679	0.962	-0.00301	0.974	0.994	0.999	neg/neg
	seq.13946.8	3	Probable ATP-dependent RNA helicase DDX23	DDX23	-0.0208	0.935	-0.00125	0.989	0.995	0.999	neg/neg
	seq.18284.77	3	Protein KIBRA	WWC1	-0.00128	0.918	-0.00077	0.993	0.996	0.999	neg/neg
	seq.4480.59	2	Complement C3b	C3	-0.0045	0.984	-0.00466	0.96	0.996	0.999	neg/neg
	seq.9865.40	3	Ubiquitin-conjugating enzyme E2 B	UBE2B	-0.00624	0.968	-0.00181	0.984	0.997	0.999	neg/neg
	seq.15389.1	3	Frataxin, mitochondrial	FXN	-0.00477	0.999	-0.0177	0.849	0.997	0.999	neg/neg
	seq.10356.21	3	Transcription factor AP-1	JUN	-0.00704	0.993	-0.00452	0.961	0.998	0.999	neg/neg
	seq.19148.58	3	Mitochondrial import inner membrane translocase subunit Tim8 A	TIMM8A	-0.000942	0.998	-0.00161	0.986	1	1	neg/neg
	seq.3807.1	2	Fibroblast growth factor 23	FGF23	0.0184	0.00264	-0.184	0.0455	0.00116	-	pos/neg
	seq.13976.9	3	Rho guanine nucleotide exchange factor 1	ARHGEF1	0.0483	0.0056	-0.2	0.03	0.00134	-	pos/neg
	seq.7161.25	3	GDH/6PGL endoplasmic bifunctional protein	H6PD	0.0476	0.0185	-0.236	0.0101	0.00137	-	pos/neg
	seq.8303.102	3	UPF0160 protein MYG1, mitochondrial	MYG1	0.0172	0.017	-0.223	0.015	0.00177	-	pos/neg
	seq.4964.67	1	Endoplasmic reticulum aminopeptidase 1	ERAP1	0.0245	0.0432	-0.251	0.00611	0.00206	-	pos/neg
	seq.12701.1	3	Eukaryotic translation initiation factor 1b	EIF1B	0.024	0.049	-0.255	0.00527	0.0021	-	pos/neg
	seq.19575.4	3	Erythropoietin receptor	EPOR	0.0295	0.0371	-0.23	0.0122	0.00304	-	pos/neg
	seq.18414.26	3	ADP-ribosylation factor-like protein 5A	ARL5A	0.0284	0.0225	-0.204	0.0268	0.00375	-	pos/neg
	seq.5813.58	3	Erythropoietin	EPO	0.00569	0.0904	-0.258	0.00477	0.00377	-	pos/neg
	seq.13978.122	3	T-box transcription factor TBX3	TBX3	0.0266	0.000676	-0.105	0.256	0.00433	-	pos/neg
	seq.12785.49	3	Transcriptional regulator Kaiso	ZBTB33	0.0237	0.0176	-0.182	0.0486	0.00524	-	pos/neg
	seq.4153.11	2	Alpha-1-antichymotrypsin complex	SERPINA3	0.019	0.0669	-0.229	0.0127	0.00555	-	pos/neg
	seq.19364.163	3	Proliferating cell nuclear antigen	PCNA	0.0126	0.0813	-0.236	0.0102	0.00575	-	pos/neg
	seq.3310.62	1	Low affinity immunoglobulin gamma Fc region receptor II-b	FCGR2B	0.0293	0.127	-0.25	0.00631	0.00673	-	pos/neg
	seq.7994.41	3	ERO1-like protein beta	ERO1B	0.0089	0.07	-0.22	0.0167	0.00717	-	pos/neg
	seq.11421.10	3	EH domain-containing protein 4	EHD4	0.0381	0.138	-0.251	0.00615	0.0073	-	pos/neg
	seq.7696.3	3	Next to BRCA1 gene 1 protein	NBR1	0.14	0.000216	-0.0669	0.472	0.00733	-	pos/neg
	seq.13973.62	3	Tubulin--tyrosine ligase	TTL	0.0177	0.0721	-0.219	0.0172	0.00754	-	pos/neg
	seq.8272.22	3	3-keto-steroid reductase:Cytoplasmic domain	HSD17B7	0.0302	0.0255	-0.179	0.0526	0.00758	-	pos/neg
	seq.8351.17	3	Serine protease 57	PRSS57	0.0229	0.0268	-0.18	0.051	0.00767	-	pos/neg
	seq.12695.62	3	Kelch-like protein 12	KLHL12	0.0278	0.173	-0.26	0.00443	0.00778	-	pos/neg
	seq.12573.80	3	Tripartite motif-containing protein 3	TRIM3	0.053	0.103	-0.233	0.0111	0.0079	-	pos/neg
	seq.10022.207	3	DNA polymerase eta	POLH	0.0291	0.00453	-0.12	0.195	0.00916	-	pos/neg
	seq.5927.4	3	WNT1-inducible-signaling pathway protein 3	CCN6	0.0531	0.00221	-0.102	0.271	0.00937	-	pos/neg
	seq.12743.18	3	BAG family molecular chaperone regulator 5	BAG5	0.0385	0.013	-0.146	0.116	0.00999	-	pos/neg
	seq.9864.38	3	Tetratricopeptide repeat protein 1	TTC1	0.0133	0.15	-0.237	0.00978	0.0109	-	pos/neg
	seq.5062.60	3	CD226 antigen	CD226	0.0154	0.117	-0.224	0.0147	0.011	-	pos/neg
	seq.5204.13	3	Proteasome activator complex subunit 3	PSME3	0.0598	0.00234	-0.0933	0.315	0.0122	-	pos/neg
	seq.10043.31	3	Bromodomain-containing protein 4	BRD4	0.0446	0.124	-0.221	0.0159	0.0124	-	pos/neg
	seq.8051.10	3	Angiogenic factor with G patch and FHA domains 1	AGGF1	0.0687	0.00194	-0.0843	0.364	0.0139	-	pos/neg
	seq.11174.8	3	Thrombospondin type-1 domain-containing protein 7A:Thrombospondin type-1 domain 6	THSD7A	0.0135	0.153	-0.224	0.0149	0.0149	-	pos/neg
	seq.6267.51	3	Stathmin-4	STMN4	0.0182	0.00789	-0.112	0.229	0.016	-	pos/neg
	seq.19120.33	3	D-amino-acid oxidase	DAO	0.00731	0.295	-0.26	0.00447	0.016	-	pos/neg
	seq.11442.1	3	Delta and Notch-like epidermal growth factor-related receptor:Cytoplasmic domain	DNER	0.023	0.053	-0.169	0.0665	0.017	-	pos/neg
	seq.9482.110	3	ADP-ribose pyrophosphatase, mitochondrial	NUDT9	0.0109	0.173	-0.224	0.0149	0.0171	-	pos/neg
	seq.9829.91	3	Bile salt sulfotransferase	SULT2A1	0.00294	0.091	-0.19	0.0393	0.0177	-	pos/neg
	seq.15497.9	3	Heparan sulfate glucosamine 3-O-sulfotransferase 1	HS3ST1	0.0498	0.00799	-0.106	0.254	0.0184	-	pos/neg
	seq.5202.4	3	Peptidyl-prolyl cis-trans isomerase D	PPID	0.0125	0.0612	-0.169	0.0676	0.0194	-	pos/neg
	seq.8236.8	3	UPF0729 protein C18orf32	C18orf32	0.0362	0.00698	-0.0994	0.284	0.0198	-	pos/neg
	seq.18193.165	3	Mortality factor 4-like protein 1	MORF4L1	0.0243	0.132	-0.201	0.029	0.0203	-	pos/neg
	seq.2778.10	2	Interleukin-22	IL22	0.0123	0.136	-0.202	0.0285	0.0207	-	pos/neg
	seq.13748.4	3	C-C motif chemokine 8	CCL8	0.0106	0.0525	-0.16	0.0843	0.0208	-	pos/neg
	seq.19236.24	3	Activated RNA polymerase II transcriptional coactivator p15	SUB1	0.00943	0.141	-0.203	0.0274	0.0209	-	pos/neg
	seq.12893.159	3	Gamma-interferon-inducible protein 16:Isoform 2, Hematopoietic expression, interferon-inducible nature, and nuclear localization 2	IFI16	0.0167	0.111	-0.19	0.0389	0.0213	-	pos/neg
	seq.9509.4	3	Trimeric intracellular cation channel type B	TMEM38B	0.0123	0.179	-0.214	0.02	0.0216	-	pos/neg
	seq.5488.74	3	Proto-oncogene tyrosine-protein kinase Src isoform 2	SRC	0.012	0.0437	-0.15	0.104	0.0218	-	pos/neg
	seq.19195.85	3	40S ribosomal protein S5	RPS5	0.0113	0.3	-0.246	0.00735	0.022	-	pos/neg
