## Supplementary material for "A microbiome-directed therapeutic food for children recovering from severe acute malnutrition": Suplemental tabes (part 3 of 3)

### Sheet: Table S9 (continued)
Table S9. Correlated meta-analysis of plasma protein association with WLZ
	seq.16923.20	3	Profilin-2	PFN2	0.0187	0.107	-0.184	0.0465	0.0234	-	pos/neg
	seq.14205.6	3	Protein HEXIM2	HEXIM2	0.0335	0.0347	-0.138	0.137	0.024	-	pos/neg
	seq.5340.24	3	Caspase-10:region 1	CASP10	0.0469	0.0507	-0.149	0.107	0.025	-	pos/neg
	seq.9027.10	3	Neuroligin-2:Cytoplasmic domain	NLGN2	0.0383	0.0124	-0.103	0.265	0.0254	-	pos/neg
	seq.11105.171	3	Alpha-enolase	ENO1	0.0156	0.0114	-0.0991	0.286	0.0266	-	pos/neg
	seq.12888.18	3	Histone deacetylase complex subunit SAP30	SAP30	0.0271	0.0111	-0.0974	0.294	0.0273	-	pos/neg
	seq.19360.22	3	Leucine-rich repeat transmembrane neuronal protein 1	LRRTM1	0.0677	0.0545	-0.147	0.112	0.0276	-	pos/neg
	seq.18291.8	3	Cyclin-dependent kinase inhibitor 1	CDKN1A	0.0302	0.156	-0.192	0.0376	0.0289	-	pos/neg
	seq.9840.2	3	Cell division control protein 42 homolog	CDC42	0.0135	0.0738	-0.157	0.0899	0.029	-	pos/neg
	seq.13399.33	3	RELT-like protein 1	RELL1	0.00115	0.281	-0.225	0.0145	0.0302	-	pos/neg
	seq.7147.35	3	WAP four-disulfide core domain protein 8	WFDC8	0.0277	0.00673	-0.0806	0.386	0.0302	-	pos/neg
	seq.9244.27	3	Palmitoyl-protein thioesterase 1	PPT1	0.0367	0.0576	-0.143	0.121	0.0311	-	pos/neg
	seq.19328.51	3	Serine/threonine-protein kinase Chk2	CHEK2	0.0565	0.00306	-0.0626	0.5	0.0313	-	pos/neg
	seq.8450.36	3	Pituitary adenylate cyclase-activating polypeptide 38	ADCYAP1	0.0183	0.029	-0.118	0.204	0.032	-	pos/neg
	seq.8818.13	NA	NA	NA	0.0606	0.00472	-0.0696	0.454	0.0326	-	pos/neg
	seq.19270.26	3	Tyrosine--tRNA ligase, cytoplasmic	YARS1	0.0117	0.042	-0.127	0.17	0.0342	-	pos/neg
	seq.8383.20	3	Uncharacterized protein C11orf94	None	0.094	0.00053	-0.0325	0.727	0.0347	-	pos/neg
	seq.19281.86	3	Transcription factor MafG	MAFG	0.0392	0.208	-0.196	0.0333	0.036	-	pos/neg
	seq.12411.60	3	Protein max	MAX	0.00332	0.505	-0.262	0.00414	0.037	-	pos/neg
	seq.19586.89	3	Ras-related protein Rab-3C	RAB3C	0.0124	0.0631	-0.137	0.139	0.0379	-	pos/neg
	seq.19383.131	3	Cyclin-dependent kinase 2-interacting protein	CINP	0.0181	0.0802	-0.146	0.116	0.0385	-	pos/neg
	seq.9306.7	3	Beta-defensin 118	DEFB118	0.0556	0.00304	-0.0538	0.563	0.0395	-	pos/neg
	seq.7076.17	4	Endothelin-converting enzyme-like 1	ECEL1	0.0115	0.143	-0.17	0.0651	0.0398	-	pos/neg
	seq.7113.1	3	GrpE protein homolog 1, mitochondrial	GRPEL1	0.00392	0.674	-0.294	0.00123	0.04	-	pos/neg
	seq.6290.3	3	Urotensin-2B	UTS2B	0.0345	0.0298	-0.108	0.246	0.0403	-	pos/neg
	seq.18315.38	3	Receptor-transporting protein 4	RTP4	0.0103	0.171	-0.179	0.053	0.0406	-	pos/neg
	seq.14051.54	3	Forkhead box protein C2	FOXC2	0.0486	0.0826	-0.143	0.123	0.0416	-	pos/neg
	seq.13488.3	3	Arfaptin-1	ARFIP1	0.0144	0.112	-0.154	0.0959	0.0434	-	pos/neg
	seq.8927.6	3	Uncharacterized protein C7orf73	None	0.0134	0.0279	-0.102	0.272	0.0434	-	pos/neg
	seq.6281.51	3	CMP-N-acetylneuraminate-beta-galactosamide-alpha-2,3-sialyltransferase 2	ST3GAL2	0.0168	0.146	-0.164	0.0762	0.0457	-	pos/neg
	seq.5663.18	3	Platelet factor 4 variant	PF4V1	0.0246	0.00783	-0.0666	0.474	0.0458	-	pos/neg
	seq.17387.27	3	NF-kappa-B inhibitor beta	NFKBIB	0.00957	0.14	-0.161	0.0812	0.0461	-	pos/neg
	seq.7717.95	3	Cystic fibrosis transmembrane conductance regulator	CFTR	0.0107	0.251	-0.194	0.0355	0.0462	-	pos/neg
	seq.12783.29	3	Heterogeneous nuclear ribonucleoprotein M	HNRNPM	0.0244	0.117	-0.152	0.0998	0.0465	-	pos/neg
	seq.6462.12	3	Metalloproteinase inhibitor 4	TIMP4	0.0255	0.168	-0.168	0.0697	0.0486	-	pos/neg
	seq.17827.53	3	Dynein light chain roadblock-type 2	DYNLRB2	0.0257	0.00731	-0.0622	0.503	0.049	-	pos/neg
	seq.15375.49	3	Carboxypeptidase B	CPB1	0.00644	0.39	-0.222	0.0156	0.0491	-	pos/neg
	seq.6315.58	3	Phospholipase B-like 1	PLBD1	0.000286	0.358	-0.215	0.0195	0.0494	-	pos/neg
	seq.8255.34	3	Protein MRVI1	IRAG1	0.0148	0.0466	-0.111	0.231	0.0503	-	pos/neg
	seq.16865.62	3	TATA-binding protein-associated factor 2N	TAF15	0.0011	0.324	-0.206	0.0252	0.0504	-	pos/neg
	seq.12956.40	3	KIF1-binding protein	KIFBP	0.012	0.105	-0.142	0.125	0.0513	-	pos/neg
	seq.4862.63	1	Bone morphogenetic protein receptor type-2	BMPR2	0.0521	2.13e-05	-0.00527	0.955	0.0515	-	pos/neg
	seq.13694.24	3	Cytokine receptor-like factor 2	CRLF2	0.0295	0.00346	-0.0462	0.619	0.0516	-	pos/neg
	seq.17410.5	3	Centrin-3	CETN3	0.0209	0.186	-0.169	0.0671	0.0521	-	pos/neg
	seq.11462.8	3	RNA binding protein fox-1 homolog 2	RBFOX2	0.0471	0.0453	-0.108	0.243	0.0522	-	pos/neg
	seq.9937.7	3	Gap junction alpha-1 protein	GJA1	0.0236	0.0875	-0.133	0.152	0.0526	-	pos/neg
	seq.3083.71	1	Tumor necrosis factor receptor superfamily member 27	EDA2R	0.0152	0.106	-0.141	0.128	0.0527	-	pos/neg
	seq.15433.4	3	Proto-oncogene tyrosine-protein kinase Src	SRC	0.00886	0.264	-0.189	0.0404	0.053	-	pos/neg
	seq.11104.13	3	Chitinase-3-like protein 1	CHI3L1	0.00188	0.812	-0.312	0.000581	0.0542	-	pos/neg
	seq.9223.11	3	Mesencephalic astrocyte-derived neurotrophic factor	MANF	0.0119	0.108	-0.14	0.131	0.0544	-	pos/neg
	seq.9074.6	3	Fatty acid hydroxylase domain-containing protein 2	FAXDC2	0.0258	0.0272	-0.09	0.332	0.0546	-	pos/neg
	seq.8470.213	3	Ribonuclease H1	RNASEH1	0.00899	0.239	-0.181	0.0503	0.0549	-	pos/neg
	seq.11677.17	3	Probable palmitoyltransferase ZDHHC14	ZDHHC14	0.0176	0.286	-0.192	0.0371	0.0551	-	pos/neg
	seq.12361.102	3	Ras-related protein R-Ras2	RRAS2	0.0909	0.00112	-0.0284	0.76	0.0552	-	pos/neg
	seq.8446.4	3	Pituitary adenylate cyclase-activating polypeptide 27	ADCYAP1	0.0159	0.0985	-0.135	0.145	0.0553	-	pos/neg
	seq.13930.3	3	DNA dC->dU-editing enzyme APOBEC-3G	APOBEC3G	0.0087	0.75	-0.293	0.00128	0.0556	-	pos/neg
	seq.9842.2	3	Catenin beta-1	CTNNB1	0.0123	0.0321	-0.094	0.311	0.0557	-	pos/neg
	seq.5606.24	3	Microfibrillar-associated protein 1	MFAP1	0.045	0.00272	-0.0397	0.67	0.0558	-	pos/neg
	seq.19279.42	3	Retinol-binding protein 1	RBP1	0.0161	0.127	-0.145	0.118	0.0568	-	pos/neg
	seq.4217.49	3	3-hydroxyacyl-CoA dehydrogenase type-2	HSD17B10	0.0208	0.206	-0.17	0.0658	0.0569	-	pos/neg
	seq.8336.267	3	GRAM domain-containing protein 1C	GRAMD1C	0.0199	0.127	-0.144	0.12	0.0579	-	pos/neg
	seq.3302.58	1	Cystatin-F	CST7	0.00321	0.57	-0.25	0.0064	0.0579	-	pos/neg
	seq.9805.51	3	Semaphorin-4B	SEMA4B	0.0235	0.0884	-0.128	0.168	0.0579	-	pos/neg
	seq.6940.18	3	Junctophilin-1	JPH1	0.00797	0.457	-0.226	0.0138	0.0581	-	pos/neg
	seq.6256.9	3	Lymphocyte antigen 6 complex locus protein G6c	LY6G6C	0.0147	0.435	-0.221	0.0162	0.0588	-	pos/neg
	seq.17158.17	3	Ubiquitin-conjugating enzyme E2 G1	UBE2G1	0.0198	0.0631	-0.113	0.223	0.0596	-	pos/neg
	seq.3810.50	2	Tyrosine-protein kinase Fgr	FGR	0.0243	0.00888	-0.0582	0.531	0.0596	-	pos/neg
	seq.16755.195	3	Growth/differentiation factor 3	GDF3	0.02	0.127	-0.141	0.128	0.0609	-	pos/neg
	seq.9543.131	3	Conserved oligomeric Golgi complex subunit 8	COG8	0.00512	0.383	-0.207	0.0243	0.0614	-	pos/neg
	seq.14291.53	3	Arf-GAP with GTPase, ANK repeat and PH domain-containing protein 2	AGAP2	0.0315	0.0298	-0.0858	0.356	0.0628	-	pos/neg
	seq.10767.52	3	G-protein coupled receptor 64	ADGRG2	0.0337	0.125	-0.138	0.137	0.0634	-	pos/neg
	seq.19367.34	3	Enoyl-CoA delta isomerase 1, mitochondrial	ECI1	0.0215	0.0831	-0.119	0.2	0.0651	-	pos/neg
	seq.12432.23	3	Calcyclin-binding protein	CACYBP	0.00807	0.63	-0.255	0.00535	0.0655	-	pos/neg
	seq.19266.35	3	Ras GTPase-activating protein-binding protein 1	G3BP1	0.000929	0.415	-0.21	0.0226	0.0659	-	pos/neg
	seq.9955.40	3	RING finger protein 148:region 2	RNF148	0.0258	0.00931	-0.0543	0.559	0.067	-	pos/neg
	seq.17826.341	3	Elongation factor 1-delta	EEF1D	0.00951	0.469	-0.219	0.017	0.0675	-	pos/neg
	seq.9095.5	3	Mitochondrial fission regulator 1	MTFR1	0.0447	0.0695	-0.109	0.239	0.0683	-	pos/neg
	seq.19202.10	3	Tyrosine-protein kinase BTK	BTK	0.0128	0.0178	-0.0678	0.465	0.0685	-	pos/neg
	seq.12869.68	3	Probable ATP-dependent RNA helicase DDX6	DDX6	0.0117	0.424	-0.209	0.0234	0.0692	-	pos/neg
	seq.13632.10	3	Zyxin	ZYX	0.0112	0.225	-0.163	0.0776	0.0696	-	pos/neg
	seq.4961.17	1	Annexin A2	ANXA2	0.0248	0.0566	-0.101	0.279	0.07	-	pos/neg
	seq.8032.23	3	Mitochondrial coiled-coil domain protein 1	MCCD1	0.00164	0.477	-0.218	0.0175	0.0704	-	pos/neg
	seq.19251.56	3	Serglycin	SRGN	0.00886	0.0604	-0.102	0.27	0.0706	-	pos/neg
	seq.8485.7	3	Kelch-like ECH-associated protein 1	KEAP1	0.0089	0.298	-0.179	0.0522	0.0717	-	pos/neg
	seq.19130.81	3	Serpin B8	SERPINB8	0.0461	0.0934	-0.117	0.205	0.0726	-	pos/neg
	seq.3891.56	1	Methyl-CpG-binding domain protein 4	MBD4	0.0435	0.0117	-0.0554	0.551	0.0729	-	pos/neg
	seq.11202.70	3	T-box transcription factor TBX5	TBX5	0.0136	0.293	-0.177	0.0555	0.073	-	pos/neg
	seq.18950.13	3	Ras-related C3 botulinum toxin substrate 2	RAC2	0.0096	0.156	-0.14	0.131	0.0734	-	pos/neg
	seq.13940.19	3	Gamma-interferon-inducible protein 16:Isoform 2, Hematopoietic expression, interferon-inducible nature, and nuclear localization 1	IFI16	0.00836	0.498	-0.22	0.0167	0.0735	-	pos/neg
	seq.10042.8	3	Serine/threonine-protein kinase Sgk3	SGK3	0.0262	0.148	-0.137	0.139	0.0736	-	pos/neg
	seq.17726.3	3	GTP-binding protein SAR1a	SAR1A	0.00967	0.164	-0.142	0.125	0.074	-	pos/neg
	seq.2925.9	1	Plasminogen activator inhibitor 1	SERPINE1	0.00993	0.0306	-0.0784	0.399	0.074	-	pos/neg
	seq.10605.22	3	Adipocyte plasma membrane-associated protein	APMAP	0.00192	0.288	-0.175	0.0583	0.074	-	pos/neg
	seq.12459.13	3	Pleckstrin homology domain-containing family A member 1	PLEKHA1	0.0164	0.45	-0.21	0.0228	0.0743	-	pos/neg
	seq.16769.20	3	Ras-related C3 botulinum toxin substrate 3	RAC3	0.0202	0.501	-0.22	0.0168	0.0746	-	pos/neg
	seq.12471.47	3	Double-stranded RNA-binding protein Staufen homolog 1	STAU1	0.0214	0.233	-0.16	0.0838	0.0757	-	pos/neg
	seq.15476.6	3	Regenerating islet-derived protein 3-gamma	REG3G	0.00512	0.365	-0.19	0.0393	0.0764	-	pos/neg
	seq.11358.15	3	Growth factor receptor-bound protein 10	GRB10	0.0156	0.201	-0.151	0.103	0.0765	-	pos/neg
	seq.4832.75	2	Tumor necrosis factor receptor superfamily member 10A	TNFRSF10A	0.0192	0.12	-0.125	0.178	0.0768	-	pos/neg
	seq.8795.48	3	Transferrin receptor protein 1:Extracellular domain	TFRC	0.0207	0.159	-0.138	0.136	0.0768	-	pos/neg
	seq.9984.12	3	Protein YIPF6	YIPF6	0.0104	0.178	-0.144	0.121	0.0774	-	pos/neg
	seq.10618.190	3	Low-density lipoprotein receptor-related protein 2	LRP2	0.0495	0.00146	-0.0219	0.814	0.0782	-	pos/neg
	seq.5359.65	3	Serine/threonine-protein kinase pim-1	PIM1	0.0289	0.174	-0.142	0.126	0.0782	-	pos/neg
	seq.17319.1	3	Selenoprotein H	SELENOH	0.0292	0.0367	-0.0804	0.387	0.0788	-	pos/neg
	seq.19166.15	3	40S ribosomal protein S19	RPS19	0.0154	0.384	-0.192	0.0376	0.0792	-	pos/neg
	seq.11315.148	3	Protein phosphatase 1D	PPM1D	0.0349	0.0109	-0.0503	0.588	0.0796	-	pos/neg
	seq.7785.1	3	Ephrin-B3:Cytoplasmic domain	EFNB3	0.00513	0.239	-0.157	0.0886	0.0809	-	pos/neg
	seq.6907.17	3	Transmembrane and coiled-coil domain-containing protein 5A	TMCO5A	0.0181	0.0367	-0.0785	0.398	0.0819	-	pos/neg
	seq.9742.59	3	Spliceosome RNA helicase DDX39B	DDX39B	0.00863	0.648	-0.243	0.00797	0.0839	-	pos/neg
	seq.10362.35	3	Myc proto-oncogene protein	MYC	0.0412	0.00902	-0.0446	0.632	0.084	-	pos/neg
	seq.14619.8	3	Zinc finger protein 526	ZNF526	0.0195	0.0495	-0.0863	0.353	0.0841	-	pos/neg
	seq.9895.77	3	DNA repair endonuclease XPF	ERCC4	0.0119	0.204	-0.146	0.115	0.0842	-	pos/neg
	seq.5227.60	NA	NA	NA	0.0101	0.194	-0.143	0.123	0.0846	-	pos/neg
	seq.5026.66	1	40S ribosomal protein S3	RPS3	0.0193	0.186	-0.14	0.13	0.0852	-	pos/neg
	seq.3738.54	1	Macrophage colony-stimulating factor 1	CSF1	0.0285	0.305	-0.169	0.0668	0.0858	-	pos/neg
	seq.2911.27	2	Midkine	MDK	0.0107	0.216	-0.148	0.111	0.0863	-	pos/neg
	seq.9128.34	3	Leucine-rich repeat transmembrane protein FLRT3:Cytoplasmic domain	FLRT3	0.0441	0.115	-0.116	0.21	0.0865	-	pos/neg
	seq.12510.3	3	Signal-transducing adaptor protein 1	STAP1	0.0427	0.0353	-0.0744	0.423	0.0868	-	pos/neg
	seq.13494.6	3	Ceramide synthase 5	CERS5	0.03	0.18	-0.137	0.139	0.0871	-	pos/neg
	seq.4930.21	1	Stanniocalcin-1	STC1	0.0075	0.398	-0.188	0.0412	0.0874	-	pos/neg
	seq.11368.32	3	Adenylate kinase 2, mitochondrial	AK2	0.00374	0.586	-0.227	0.0134	0.0876	-	pos/neg
	seq.11952.1	3	Immunoglobulin superfamily DCC subclass member 3:Cytoplasmic domain	IGDCC3	0.0642	0.0871	-0.104	0.263	0.0878	-	pos/neg
	seq.12557.18	3	RNA-binding protein Nova-1	NOVA1	0.00726	0.0979	-0.108	0.246	0.089	-	pos/neg
	seq.11154.3	3	Nuclear factor erythroid 2-related factor 1	NFE2L1	0.015	0.111	-0.113	0.225	0.0896	-	pos/neg
	seq.7875.86	3	Pleckstrin	PLEK	0.0103	0.0906	-0.104	0.262	0.0897	-	pos/neg
	seq.10534.40	3	Poly [ADP-ribose] polymerase 1:BRCA1 C-terminal:BRCA1 C-terminus domian	PARP1	0.0344	0.26	-0.156	0.0916	0.0898	-	pos/neg
	seq.12691.44	3	Serine hydroxymethyltransferase, mitochondrial	SHMT2	0.0115	0.303	-0.166	0.0725	0.0899	-	pos/neg
	seq.18188.12	3	Glycine amidinotransferase, mitochondrial	GATM	0.00958	0.368	-0.18	0.0511	0.09	-	pos/neg
	seq.4459.68	2	Proprotein convertase subtilisin/kexin type 7	PCSK7	0.0177	0.0455	-0.0792	0.394	0.0914	-	pos/neg
	seq.15608.5	3	Ribosomal protein S6 kinase beta-1	RPS6KB1	0.02	0.118	-0.113	0.221	0.0923	-	pos/neg
	seq.9051.13	3	Interleukin-32	IL32	0.0261	0.00662	-0.0352	0.705	0.0939	-	pos/neg
	seq.19117.3	3	Protein phosphatase 1 regulatory subunit 14A	PPP1R14A	0.00546	0.819	-0.278	0.00228	0.0954	-	pos/neg
	seq.12518.289	3	Protein polybromo-1	PBRM1	0.00701	0.413	-0.185	0.0444	0.0956	-	pos/neg
	seq.3055.54	2	Interleukin-4 receptor subunit alpha	IL4R	0.00639	0.12	-0.112	0.227	0.0956	-	pos/neg
	seq.8328.9	3	Ethanolamine kinase 1	ETNK1	0.0355	0.385	-0.179	0.0524	0.0965	-	pos/neg
	seq.12751.26	3	Zinc fingers and homeoboxes protein 1	ZHX1	0.0243	0.0582	-0.084	0.366	0.0968	-	pos/neg
	seq.5717.2	3	Cartilage intermediate layer protein 1	CILP	0.00512	0.625	-0.228	0.0129	0.0968	-	pos/neg
	seq.15540.6	3	Vimentin	VIM	0.0233	0.037	-0.0699	0.452	0.0973	-	pos/neg
	seq.13700.10	3	Annexin A2	ANXA2	0.0202	0.046	-0.076	0.414	0.0979	-	pos/neg
	seq.2212.69	1	Tissue-type plasminogen activator	PLAT	0.0052	0.189	-0.132	0.154	0.098	-	pos/neg
	seq.15634.139	3	Slit homolog 1 protein	SLIT1	0.0265	0.316	-0.163	0.0773	0.098	-	pos/neg
	seq.9933.49	3	Protein ATP1B4	ATP1B4	0.0102	0.0204	-0.0546	0.557	0.098	-	pos/neg
	seq.17760.128	3	WD repeat-containing protein 5	WDR5	0.0145	0.763	-0.259	0.00457	0.0995	-	pos/neg
	seq.9947.22	3	DNA topoisomerase 2-binding protein 1	TOPBP1	0.0193	0.00766	-0.0353	0.704	0.0996	-	pos/neg
	seq.9893.27	3	Ornithine decarboxylase antizyme 1	OAZ1	0.0106	0.334	-0.166	0.0727	0.1	-	pos/neg
	seq.3847.56	2	Persulfide dioxygenase ETHE1, mitochondrial	ETHE1	0.00475	0.195	-0.133	0.153	0.1	-	pos/neg
	seq.5013.2	1	Chloride intracellular channel protein 1	CLIC1	0.011	0.373	-0.174	0.0595	0.1	-	pos/neg
	seq.13476.16	3	DNA/RNA-binding protein KIN17	KIN	0.0157	0.427	-0.185	0.0447	0.1	-	pos/neg
	seq.6393.63	3	Endoplasmin	HSP90B1	0.0218	0.676	-0.237	0.00965	0.1	-	pos/neg
	seq.12709.63	3	Histone H1x	H1-10	0.00925	0.16	-0.122	0.188	0.1	-	pos/neg
	seq.18899.82	3	Hepatoma-derived growth factor-related protein 3	HDGFL3	0.0129	0.126	-0.111	0.231	0.101	-	pos/neg
	seq.13988.67	3	NmrA-like family domain-containing protein 1	NMRAL1	0.0233	0.0612	-0.0834	0.369	0.101	-	pos/neg
	seq.15613.16	3	Pancreatic triacylglycerol lipase	PNLIP	0.0138	0.164	-0.123	0.186	0.102	-	pos/neg
	seq.6280.11	3	Protocadherin-8	PCDH8	0.0257	0.0713	-0.0879	0.344	0.102	-	pos/neg
	seq.8081.55	3	Inactive phospholipase D5	PLD5	0.0471	0.0425	-0.0708	0.446	0.103	-	pos/neg
	seq.6213.10	3	Choriogonadotropin subunit beta variant 2	CGB2	0.0111	0.0328	-0.0634	0.495	0.104	-	pos/neg
	seq.16863.47	3	N-acylneuraminate-9-phosphatase	NANP	0.0259	0.186	-0.127	0.169	0.104	-	pos/neg
	seq.9585.80	3	CXADR-like membrane protein:Cytoplasmic domain	CLMP	0.00894	0.36	-0.169	0.0679	0.104	-	pos/neg
	seq.17196.5	3	ATP-dependent Clp protease proteolytic subunit, mitochondrial	CLPP	0.0425	0.367	-0.169	0.0667	0.105	-	pos/neg
	seq.19564.61	3	Interferon regulatory factor 4	IRF4	0.00203	0.784	-0.261	0.00431	0.106	-	pos/neg
	seq.18257.64	3	Signal recognition particle 19 kDa protein	SRP19	0.0105	0.0251	-0.056	0.547	0.106	-	pos/neg
	seq.9545.156	3	Granzyme K	GZMK	0.0126	0.27	-0.147	0.111	0.106	-	pos/neg
	seq.9848.22	3	Cyclin-H	CCNH	0.0195	0.499	-0.195	0.0342	0.108	-	pos/neg
	seq.5611.56	3	Beta-defensin 108B	DEFB108B	0.0373	0.0344	-0.0626	0.5	0.108	-	pos/neg
	seq.4284.18	3	RNA-binding protein 39	RBM39	0.0288	0.162	-0.118	0.204	0.109	-	pos/neg
	seq.7754.11	3	Protein jagged-1:Cytoplasmic domain	JAG1	0.0124	0.35	-0.163	0.0771	0.109	-	pos/neg
	seq.11989.35	3	ER membrane protein complex subunit 1	EMC1	0.00773	0.0964	-0.0945	0.309	0.11	-	pos/neg
	seq.4460.8	2	3-phosphoinositide-dependent protein kinase 1	PDPK1	0.0239	0.113	-0.1	0.281	0.112	-	pos/neg
	seq.17691.1	3	Tripeptidyl-peptidase 1	TPP1	0.011	0.185	-0.123	0.186	0.112	-	pos/neg
	seq.14106.46	3	Rap1 GTPase-GDP dissociation stimulator 1	RAP1GDS1	0.0681	0.175	-0.119	0.198	0.113	-	pos/neg
	seq.8243.55	3	Serine protease inhibitor Kazal-type 1	SPINK1	0.0317	0.136	-0.107	0.247	0.113	-	pos/neg
	seq.11356.19	3	Protein DGCR14	ESS2	0.0126	0.388	-0.169	0.0671	0.113	-	pos/neg
	seq.4890.10	1	Corticotropin	POMC	0.019	0.228	-0.133	0.15	0.113	-	pos/neg
	seq.3038.9	2	C-X-C motif chemokine 11	CXCL11	0.00118	0.842	-0.274	0.00267	0.113	-	pos/neg
	seq.15483.377	3	Agrin	AGRN	0.0157	0.0963	-0.0926	0.318	0.114	-	pos/neg
	seq.9187.2	3	Non-histone chromosomal protein HMG-14	HMGN1	0.0289	0.0699	-0.0811	0.383	0.114	-	pos/neg
	seq.5256.86	3	cGMP-specific 3',5'-cyclic phosphodiesterase	PDE5A	0.0172	0.0252	-0.0523	0.574	0.114	-	pos/neg
	seq.5236.2	3	Nuclear receptor subfamily 1 group D member 1	NR1D1	0.0195	0.244	-0.136	0.142	0.115	-	pos/neg
	seq.15419.15	3	Matrix metalloproteinase-20	MMP20	0.0056	0.339	-0.158	0.0884	0.115	-	pos/neg
	seq.19578.19	3	Docking protein 2	DOK2	0.0123	0.151	-0.111	0.233	0.115	-	pos/neg
	seq.9531.24	3	Leukocyte-specific transcript 1 protein	LST1	0.0133	0.347	-0.159	0.0855	0.116	-	pos/neg
	seq.17150.8	3	10 kDa heat shock protein, mitochondrial	HSPE1	0.00351	0.725	-0.239	0.00925	0.116	-	pos/neg
	seq.8815.1	3	Olfactomedin-like protein 1	OLFML1	0.0236	0.0598	-0.0748	0.421	0.116	-	pos/neg
	seq.9115.78	3	ADAM DEC1	ADAMDEC1	0.0446	0.113	-0.0975	0.293	0.117	-	pos/neg
	seq.5275.28	2	Proto-oncogene vav	VAV1	0.0154	0.139	-0.106	0.252	0.117	-	pos/neg
	seq.8992.1	3	Transmembrane protein 2	CEMIP2	0.00665	0.0555	-0.0722	0.437	0.117	-	pos/neg
	seq.5715.4	3	Protein ABHD14A	ABHD14A	0.0144	0.519	-0.193	0.0361	0.117	-	pos/neg
	seq.6913.189	3	High mobility group protein B2	HMGB2	0.0171	0.327	-0.154	0.0965	0.117	-	pos/neg
	seq.9901.28	3	Egl nine homolog 1	EGLN1	0.0149	0.0797	-0.0839	0.366	0.117	-	pos/neg
	seq.17357.33	3	O-phosphoseryl-tRNA(Sec) selenium transferase	SEPSECS	0.0184	0.248	-0.136	0.143	0.118	-	pos/neg
	seq.11312.40	3	Mismatch repair endonuclease PMS2	PMS2	0.00826	0.38	-0.164	0.0761	0.119	-	pos/neg
	seq.13027.20	3	Chromobox protein homolog 7	CBX7	0.0395	0.195	-0.121	0.191	0.119	-	pos/neg
	seq.13082.9	3	Protein unc-45 homolog A	UNC45A	0.0219	0.00859	-0.0306	0.742	0.119	-	pos/neg
	seq.3381.24	2	Tyrosine-protein kinase Lyn, isoform B	LYN	0.0187	0.015	-0.0398	0.669	0.119	-	pos/neg
	seq.9774.59	3	RING finger protein 150	RNF150	0.0177	0.046	-0.0653	0.482	0.12	-	pos/neg
	seq.7851.30	3	Ankyrin repeat domain-containing protein 46	ANKRD46	0.0351	0.0382	-0.0601	0.518	0.12	-	pos/neg
	seq.7873.32	3	Testis-specific serine/threonine-protein kinase 2	TSSK2	0.00794	0.166	-0.112	0.225	0.121	-	pos/neg
	seq.8921.139	3	Polyadenylate-binding protein 2	PABPN1	0.0152	0.411	-0.169	0.0673	0.121	-	pos/neg
	seq.4187.49	2	6-phosphogluconate dehydrogenase, decarboxylating	PGD	0.0105	0.101	-0.0909	0.327	0.121	-	pos/neg
	seq.9907.216	3	Tankyrase-1	TNKS	0.0325	0.0313	-0.0545	0.558	0.121	-	pos/neg
	seq.11614.29	3	Enhancer of rudimentary homolog	ERH	0.0118	0.625	-0.212	0.0211	0.122	-	pos/neg
	seq.5031.10	1	Spectrin alpha chain, non-erythrocytic 1	SPTAN1	0.0263	0.143	-0.104	0.261	0.123	-	pos/neg
	seq.5748.20	3	Acid ceramidase	ASAH1	0.00668	0.502	-0.186	0.0434	0.123	-	pos/neg
	seq.9728.4	3	E3 ubiquitin-protein ligase CCNB1IP1	CCNB1IP1	0.0151	0.19	-0.117	0.207	0.125	-	pos/neg
	seq.6593.5	3	Polypeptide N-acetylgalactosaminyltransferase 3	GALNT3	0.025	0.177	-0.113	0.223	0.125	-	pos/neg
	seq.7143.9	3	N-acetyllactosaminide beta-1,6-N-acetylglucosaminyl-transferase, isoform C	None	0.0601	0.0616	-0.0714	0.442	0.126	-	pos/neg
	seq.7976.19	3	DOMON domain-containing protein FRRS1L	FRRS1L	0.0127	0.361	-0.155	0.0937	0.128	-	pos/neg
	seq.3821.28	1	MAP kinase-activated protein kinase 5	MAPKAPK5	0.0143	0.249	-0.129	0.163	0.13	-	pos/neg
	seq.5259.2	3	Mitogen-activated protein kinase kinase kinase 7:TGF-beta-activated kinase 1 and MAP3K7-binding protein 1 fusion	MAP3K7|TAB1	0.0162	0.201	-0.117	0.205	0.13	-	pos/neg
	seq.3363.31	4	Tyrosine-protein kinase CSK	CSK	0.0195	0.0878	-0.0811	0.383	0.131	-	pos/neg
	seq.8235.48	3	Secretogranin-1	CHGB	0.0196	0.335	-0.147	0.111	0.131	-	pos/neg
	seq.7130.4	3	Leukocyte-associated immunoglobulin-like receptor 2	LAIR2	0.0133	0.341	-0.149	0.108	0.132	-	pos/neg
	seq.13639.101	3	General vesicular transport factor p115	USO1	0.0215	0.143	-0.0999	0.282	0.132	-	pos/neg
	seq.8976.13	3	Beta-1,4 N-acetylgalactosaminyltransferase 1	B4GALNT1	0.014	0.07	-0.0728	0.434	0.132	-	pos/neg
	seq.18381.16	3	Aldehyde dehydrogenase, mitochondrial	ALDH2	0.014	0.0201	-0.041	0.659	0.132	-	pos/neg
	seq.9385.4	3	Lysosomal alpha-glucosidase	GAA	0.0318	0.0353	-0.0526	0.571	0.134	-	pos/neg
	seq.10075.75	3	Acyl-CoA-binding domain-containing protein 6	ACBD6	0.0196	0.075	-0.074	0.426	0.134	-	pos/neg
	seq.7960.53	3	POTE ankyrin domain family member G	POTEG	0.00632	0.539	-0.187	0.0426	0.135	-	pos/neg
	seq.8945.7	3	BRISC complex subunit Abro1	ABRAXAS2	0.0123	0.479	-0.175	0.0583	0.135	-	pos/neg
	seq.2668.70	2	Calpain I	CAPN1|CAPNS1	0.000251	0.531	-0.185	0.0451	0.136	-	pos/neg
	seq.15693.9	3	Progesterone receptor	PGR	0.0038	0.462	-0.171	0.0647	0.137	-	pos/neg
	seq.16867.76	3	Cyclin-dependent kinase 16	CDK16	0.0291	0.115	-0.0886	0.34	0.137	-	pos/neg
	seq.12675.14	3	Aspartate--tRNA ligase, cytoplasmic	DARS1	0.00727	0.279	-0.132	0.153	0.137	-	pos/neg
	seq.12643.4	3	Beta-arrestin-1	ARRB1	0.00922	0.326	-0.142	0.125	0.139	-	pos/neg
	seq.19183.164	3	60S ribosomal protein L12	RPL12	0.0132	0.723	-0.225	0.0144	0.139	-	pos/neg
	seq.4886.3	1	C-C motif chemokine 7	CCL7	0.00331	0.374	-0.151	0.102	0.14	-	pos/neg
	seq.6458.6	3	Dolichyl-diphosphooligosaccharide--protein glycosyltransferase subunit 1:Lumenal domain	RPN1	0.00899	0.644	-0.206	0.0249	0.14	-	pos/neg
	seq.2752.62	2	Growth/differentiation factor 5	GDF5	0.00877	0.356	-0.147	0.111	0.14	-	pos/neg
	seq.3761.4	2	Prostaglandin G/H synthase 2	PTGS2	0.049	0.182	-0.106	0.252	0.142	-	pos/neg
	seq.17686.27	3	Tubulin-folding cofactor B	TBCB	0.0156	0.223	-0.117	0.209	0.143	-	pos/neg
	seq.18348.89	3	Heterogeneous nuclear ribonucleoprotein D0	HNRNPD	0.0158	0.346	-0.144	0.121	0.144	-	pos/neg
	seq.17675.17	3	Acyl-coenzyme A thioesterase 13	ACOT13	0.00597	0.406	-0.156	0.0924	0.144	-	pos/neg
	seq.17355.56	3	Synaptotagmin-4	SYT4	0.02	0.28	-0.129	0.163	0.144	-	pos/neg
	seq.15403.53	3	DNA-binding protein inhibitor ID-2	ID2	0.0242	0.241	-0.12	0.197	0.145	-	pos/neg
	seq.11177.16	3	Keratin, type II cytoskeletal 5	KRT5	0.0087	0.635	-0.201	0.0288	0.145	-	pos/neg
	seq.13954.9	3	Glucosamine 6-phosphate N-acetyltransferase	GNPNAT1	0.0142	0.153	-0.0966	0.298	0.146	-	pos/neg
	seq.8825.4	3	Paired immunoglobulin-like type 2 receptor alpha	PILRA	0.0199	0.191	-0.107	0.249	0.146	-	pos/neg
	seq.9758.17	3	40S ribosomal protein S4, X isoform	RPS4X	0.0138	0.314	-0.136	0.143	0.146	-	pos/neg
	seq.4909.68	1	Galectin-8	LGALS8	0.0337	0.0428	-0.0529	0.57	0.147	-	pos/neg
	seq.12669.30	3	E3 ubiquitin-protein ligase HECW1	HECW1	0.0182	0.278	-0.127	0.171	0.148	-	pos/neg
	seq.15422.12	3	Myelin P2 protein	PMP2	0.0194	0.00916	-0.0243	0.794	0.148	-	pos/neg
	seq.11692.21	3	SHC-transforming protein 4	SHC4	0.0128	0.453	-0.163	0.0781	0.148	-	pos/neg
	seq.13728.19	3	Endoplasmic reticulum resident protein 29	ERP29	0.0161	0.4	-0.152	0.101	0.149	-	pos/neg
	seq.13411.21	3	E3 ubiquitin-protein ligase NRDP1	RNF41	0.0265	0.201	-0.108	0.246	0.15	-	pos/neg
	seq.6296.36	3	Oncoprotein-induced transcript 3 protein	OIT3	0.0108	0.873	-0.264	0.00387	0.15	-	pos/neg
	seq.11171.25	3	Filamin-A:Calponin Homology 2	FLNA	0.0219	0.098	-0.0765	0.41	0.151	-	pos/neg
	seq.16805.5	3	cGMP-specific 3',5'-cyclic phosphodiesterase	PDE5A	0.014	0.0525	-0.0569	0.541	0.151	-	pos/neg
	seq.14324.52	3	Structural maintenance of chromosomes protein 3	SMC3	0.00991	0.548	-0.18	0.051	0.151	-	pos/neg
	seq.11365.17	3	Teneurin-4	TENM4	0.0086	0.206	-0.108	0.243	0.151	-	pos/neg
	seq.13671.40	3	Neutrophil elastase	ELANE	0.011	0.229	-0.114	0.221	0.152	-	pos/neg
	seq.4145.58	2	Neurotrophin-3	NTF3	0.0096	0.224	-0.111	0.233	0.156	-	pos/neg
	seq.3026.5	2	Calpastatin	CAST	0.0048	0.276	-0.122	0.187	0.157	-	pos/neg
	seq.10924.258	3	Neuferricin	CYB5D2	0.0294	0.108	-0.0776	0.404	0.157	-	pos/neg
	seq.8400.74	3	Gastrin-releasing peptide	GRP	0.016	0.0431	-0.0496	0.593	0.157	-	pos/neg
	seq.12478.15	3	60S ribosomal protein L30	RPL30	0.0112	0.664	-0.201	0.0291	0.159	-	pos/neg
	seq.19154.41	3	Glia-derived nexin	SERPINE2	0.0118	0.0329	-0.043	0.644	0.159	-	pos/neg
	seq.7997.118	3	Double C2-like domain-containing protein beta	DOC2B	0.0192	0.0318	-0.0421	0.651	0.159	-	pos/neg
	seq.19249.18	3	Lysine--tRNA ligase	KARS1	0.00159	0.681	-0.204	0.0263	0.16	-	pos/neg
	seq.17789.1	3	Nicotinate-nucleotide pyrophosphorylase [carboxylating]	QPRT	0.00443	0.283	-0.122	0.188	0.161	-	pos/neg
	seq.17776.15	3	Peroxisomal trans-2-enoyl-CoA reductase	PECR	0.0373	0.0562	-0.0552	0.553	0.161	-	pos/neg
	seq.12786.61	3	Glycerophosphocholine phosphodiesterase GPCPD1	GPCPD1	0.0267	0.083	-0.0665	0.474	0.162	-	pos/neg
	seq.6284.7	3	ALK and LTK ligand 2	ALKAL2	0.00653	0.708	-0.209	0.0232	0.163	-	pos/neg
	seq.5734.13	3	Nectin-4	NECTIN4	0.0157	0.0664	-0.0592	0.524	0.163	-	pos/neg
	seq.16320.139	3	CD320 antigen	CD320	0.0154	0.0076	-0.019	0.838	0.164	-	pos/neg
	seq.8321.27	3	Zinc finger protein 843	ZNF843	0.0312	0.0648	-0.0581	0.532	0.165	-	pos/neg
	seq.4230.1	2	Eukaryotic translation initiation factor 4 gamma 2	EIF4G2	0.0104	0.487	-0.161	0.0807	0.165	-	pos/neg
	seq.18396.10	3	Amino-terminal enhancer of split	TLE5	0.0155	0.66	-0.197	0.0328	0.166	-	pos/neg
	seq.3890.8	2	L-lactate dehydrogenase B chain	LDHB	0.00163	0.335	-0.131	0.159	0.166	-	pos/neg
	seq.8957.72	3	Endoplasmic reticulum lectin 1	ERLEC1	0.0608	0.265	-0.116	0.212	0.166	-	pos/neg
	seq.9110.2	3	Synaptotagmin-17	SYT17	0.0347	0.204	-0.101	0.277	0.167	-	pos/neg
	seq.17356.34	3	Interleukin-1 family member 10	IL1F10	0.0213	0.211	-0.102	0.273	0.17	-	pos/neg
	seq.6240.70	3	R-spondin-1	RSPO1	0.00615	0.162	-0.0888	0.339	0.17	-	pos/neg
	seq.7185.29	3	Platelet glycoprotein V	GP5	0.0183	0.085	-0.0645	0.488	0.17	-	pos/neg
	seq.2855.49	2	Mitogen-activated protein kinase 3	MAPK3	0.00496	0.32	-0.126	0.176	0.171	-	pos/neg
	seq.7003.4	3	Polypeptide N-acetylgalactosaminyltransferase 10	GALNT10	0.0151	0.187	-0.0949	0.307	0.172	-	pos/neg
	seq.6538.90	3	Uncharacterized protein KIAA2013	KIAA2013	0.0251	0.15	-0.0849	0.361	0.172	-	pos/neg
	seq.11590.5	3	Probable RNA-binding protein 23	RBM23	0.0264	0.189	-0.0953	0.305	0.172	-	pos/neg
	seq.3727.35	1	Peptide YY	PYY	0.0117	0.212	-0.1	0.279	0.173	-	pos/neg
	seq.17764.108	3	Rho-related GTP-binding protein RhoC	RHOC	0.0171	0.056	-0.0514	0.581	0.173	-	pos/neg
	seq.9107.59	3	Armadillo repeat-containing protein 10	ARMC10	0.00475	0.647	-0.19	0.0391	0.173	-	pos/neg
	seq.9931.20	3	Keratin, type II cytoskeletal 1	KRT1	0.000819	0.362	-0.132	0.153	0.174	-	pos/neg
	seq.9923.6	3	Son of sevenless homolog 1	SOS1	0.0236	0.159	-0.0857	0.356	0.176	-	pos/neg
	seq.8053.16	3	DnaJ homolog subfamily B member 14:Cytoplasmic domain	DNAJB14	0.0308	0.0781	-0.0596	0.521	0.177	-	pos/neg
	seq.11539.4	3	ATP synthase subunit f, mitochondrial	ATP5MF	0.00687	0.661	-0.191	0.0381	0.178	-	pos/neg
	seq.5070.76	3	Tumor necrosis factor receptor superfamily member 6B	TNFRSF6B	0.00383	0.578	-0.174	0.06	0.178	-	pos/neg
	seq.11664.32	3	ADP-ribosylation factor GTPase-activating protein 2	ARFGAP2	0.00779	0.704	-0.201	0.0292	0.178	-	pos/neg
	seq.8772.5	3	Ephrin-B2:Cytoplasmic domain	EFNB2	0.0128	0.566	-0.171	0.0643	0.179	-	pos/neg
	seq.8785.1	3	Armadillo repeat-containing protein 5:Armadillo Repeat Domain 5	ARMC5	0.00547	0.643	-0.187	0.043	0.179	-	pos/neg
	seq.2790.54	2	Neutrophil-activating peptide 2	PPBP	0.00886	0.06	-0.0509	0.584	0.181	-	pos/neg
	seq.14129.1	3	Interferon alpha-7	IFNA7	0.00461	0.345	-0.126	0.173	0.181	-	pos/neg
	seq.7204.1	3	Carcinoembryonic antigen-related cell adhesion molecule 21	CEACAM21	0.00729	0.36	-0.129	0.163	0.181	-	pos/neg
	seq.18255.6	3	NADH-cytochrome b5 reductase 1	CYB5R1	0.00986	0.256	-0.107	0.249	0.182	-	pos/neg
	seq.11275.94	3	Low-density lipoprotein receptor-related protein 1B	LRP1B	0.0225	0.187	-0.0903	0.331	0.183	-	pos/neg
	seq.5758.49	3	Kallikrein-9	KLK9	0.0263	0.179	-0.0884	0.341	0.183	-	pos/neg
	seq.14090.23	3	Differentially expressed in FDCP 6 homolog	DEF6	0.0248	0.0721	-0.0552	0.553	0.184	-	pos/neg
	seq.3902.21	2	S-phase kinase-associated protein 1	SKP1	0.00359	0.34	-0.124	0.181	0.184	-	pos/neg
	seq.8842.16	3	GRAM domain-containing protein 1C	GRAMD1C	0.00539	0.166	-0.0846	0.362	0.184	-	pos/neg
	seq.8804.39	3	Collagen alpha-1(XX) chain	COL20A1	0.0289	0.00605	-0.0138	0.882	0.184	-	pos/neg
	seq.12554.10	3	DNA repair protein RAD51 homolog 4	RAD51D	0.0229	0.166	-0.0845	0.363	0.185	-	pos/neg
	seq.18236.3	3	Galectin-related protein	LGALSL	0.0088	0.239	-0.102	0.272	0.185	-	pos/neg
	seq.9925.56	3	Scavenger receptor class F member 2:Cytoplasmic domain	SCARF2	0.0397	0.421	-0.139	0.133	0.187	-	pos/neg
	seq.12424.107	3	Thymocyte nuclear protein 1	THYN1	0.052	0.0486	-0.0439	0.637	0.187	-	pos/neg
	seq.8360.169	3	Natural cytotoxicity triggering receptor 1	NCR1	0.0247	0.0979	-0.0634	0.495	0.187	-	pos/neg
	seq.4960.72	1	Annexin A1	ANXA1	0.0166	0.00395	-0.0103	0.912	0.188	-	pos/neg
	seq.13959.7	3	Cytosol aminopeptidase	LAP3	0.000631	0.919	-0.267	0.00346	0.188	-	pos/neg
	seq.4544.4	3	Connective tissue-activating peptide III	PPBP	0.00899	0.0618	-0.0496	0.594	0.188	-	pos/neg
	seq.17712.7	3	Isopentenyl-diphosphate Delta-isomerase 1	IDI1	0.0196	0.0752	-0.0549	0.555	0.188	-	pos/neg
	seq.11544.39	3	PHD finger protein 3	PHF3	0.0332	0.117	-0.0694	0.455	0.188	-	pos/neg
	seq.18297.8	3	Ras-related protein M-Ras	MRAS	0.0102	0.303	-0.114	0.219	0.19	-	pos/neg
	seq.11567.23	3	Zinc finger protein 10	ZNF10	0.022	0.722	-0.2	0.0302	0.19	-	pos/neg
	seq.7952.2	3	Vesicle transport through interaction with t-SNAREs homolog 1A	VTI1A	0.0266	0.0578	-0.0472	0.612	0.19	-	pos/neg
	seq.9090.9	3	Synaptotagmin-like protein 4:Ca2+-dependent membrane-targeting module 1	SYTL4	0.00646	0.049	-0.043	0.644	0.191	-	pos/neg
	seq.19612.3	3	CD81 antigen	CD81	0.0162	0.255	-0.103	0.269	0.193	-	pos/neg
	seq.12527.50	3	Thyroid hormone receptor alpha	THRA	0.0267	0.0548	-0.045	0.629	0.194	-	pos/neg
	seq.8852.10	3	SUN domain-containing protein 3	SUN3	0.0319	0.0164	-0.0229	0.806	0.194	-	pos/neg
	seq.3309.2	2	Low affinity immunoglobulin gamma Fc region receptor II-a	FCGR2A	0.0157	0.145	-0.0753	0.418	0.195	-	pos/neg
	seq.11431.235	3	ATP-dependent DNA helicase Q1	RECQL	0.011	0.45	-0.141	0.128	0.195	-	pos/neg
	seq.3839.60	2	AH receptor-interacting protein	AIP	0.0119	0.742	-0.202	0.0283	0.197	-	pos/neg
	seq.3420.21	2	Carbonic anhydrase 13	CA13	0.00911	0.564	-0.162	0.0805	0.199	-	pos/neg
	seq.8893.29	3	Poly [ADP-ribose] polymerase 1:region 1	PARP1	0.00275	0.487	-0.146	0.114	0.2	-	pos/neg
	seq.13629.25	3	Cysteine protease ATG4B	ATG4B	0.00405	0.275	-0.104	0.261	0.2	-	pos/neg
	seq.16773.29	3	Signal peptide, CUB and EGF-like domain-containing protein 3	SCUBE3	0.00637	0.0293	-0.0304	0.743	0.2	-	pos/neg
	seq.9839.148	3	Toll/interleukin-1 receptor domain-containing adapter protein	TIRAP	0.0224	0.362	-0.122	0.189	0.201	-	pos/neg
	seq.8382.47	3	MAP kinase-activated protein kinase 5	MAPKAPK5	0.00683	0.265	-0.102	0.272	0.201	-	pos/neg
	seq.6441.62	3	A disintegrin and metalloproteinase with thrombospondin motifs 6	ADAMTS6	0.0112	0.589	-0.165	0.0737	0.203	-	pos/neg
	seq.4904.7	1	Caspase-2	CASP2	0.00327	0.631	-0.174	0.0598	0.203	-	pos/neg
	seq.9886.28	3	DNA repair protein XRCC4	XRCC4	0.00106	0.503	-0.148	0.11	0.203	-	pos/neg
	seq.5807.77	3	CD70 antigen	CD70	0.0132	0.347	-0.117	0.206	0.205	-	pos/neg
	seq.5980.55	3	BolA-like protein 3	BOLA3	0.0158	0.577	-0.162	0.0801	0.205	-	pos/neg
	seq.11816.84	3	Tyrosine-protein kinase JAK2	JAK2	0.00949	0.485	-0.144	0.12	0.205	-	pos/neg
	seq.3171.57	2	Amyloid beta A4 protein	APP	0.0119	0.05	-0.0396	0.67	0.206	-	pos/neg
	seq.16765.52	3	Platelet basic protein	PPBP	0.0191	0.0348	-0.0318	0.732	0.208	-	pos/neg
	seq.13541.1	3	Myc target protein 1	MYCT1	0.00766	0.829	-0.221	0.016	0.209	-	pos/neg
	seq.17166.4	3	Fibroblast growth factor 8 isoform F	FGF8	0.019	0.086	-0.0528	0.57	0.209	-	pos/neg
	seq.5400.52	3	Leptin receptor, soluble	LEPR	0.0111	0.151	-0.0722	0.437	0.209	-	pos/neg
	seq.18814.21	3	Inhibin beta A chain:Inhibin beta C chain heterodimer	INHBA|INHBC	0.024	0.202	-0.0847	0.362	0.21	-	pos/neg
	seq.13688.2	3	Calcyphosin-like protein	CAPSL	0.00441	0.468	-0.139	0.134	0.21	-	pos/neg
	seq.18303.39	3	Neurogranin	NRGN	0.0121	0.178	-0.0783	0.399	0.211	-	pos/neg
	seq.18271.43	3	3-oxoacyl-[acyl-carrier-protein] synthase, mitochondrial	OXSM	0.00718	0.787	-0.207	0.0244	0.212	-	pos/neg
	seq.14056.4	3	Glycoprotein hormones alpha chain	CGA	0.0144	0.112	-0.0601	0.518	0.213	-	pos/neg
	seq.15567.2	3	T-cell surface glycoprotein CD3 zeta chain	CD247	0.0233	0.687	-0.182	0.0489	0.213	-	pos/neg
	seq.11481.25	3	Hepatitis A virus cellular receptor 2	HAVCR2	0.00681	0.101	-0.0565	0.544	0.214	-	pos/neg
	seq.12444.39	3	Nuclear receptor subfamily 5 group A member 2	NR5A2	0.0146	0.303	-0.104	0.261	0.216	-	pos/neg
	seq.8269.327	3	Arylsulfatase K	ARSK	0.0288	0.27	-0.0975	0.294	0.216	-	pos/neg
	seq.13655.34	3	Nucleolin	NCL	0.00321	0.566	-0.155	0.0932	0.216	-	pos/neg
	seq.9849.13	3	DNA-(apurinic or apyrimidinic site) lyase	APEX1	0.0149	0.201	-0.0821	0.377	0.217	-	pos/neg
	seq.5651.50	3	Putative pregnancy-specific beta-1-glycoprotein 7	PSG7	0.00682	0.358	-0.115	0.216	0.217	-	pos/neg
	seq.3453.87	2	Tyrosine-protein kinase Lyn	LYN	0.018	0.069	-0.0447	0.631	0.217	-	pos/neg
	seq.11103.24	3	Heat shock protein beta-1	HSPB1	0.00544	0.438	-0.13	0.162	0.218	-	pos/neg
	seq.16856.79	3	Microtubule-associated protein RP/EB family member 2	MAPRE2	0.0126	0.485	-0.139	0.134	0.218	-	pos/neg
	seq.3070.1	2	Interleukin-2	IL2	0.00402	0.213	-0.084	0.366	0.22	-	pos/neg
	seq.14007.22	3	Bifunctional 3'-phosphoadenosine 5'-phosphosulfate synthase 1	PAPSS1	0.000935	0.715	-0.185	0.0446	0.221	-	pos/neg
	seq.8963.8	3	Vesicle transport through interaction with t-SNAREs homolog 1B	VTI1B	0.0195	0.0294	-0.0265	0.776	0.221	-	pos/neg
	seq.3078.1	2	Placenta growth factor	PGF	0.0236	0.46	-0.132	0.153	0.223	-	pos/neg
	seq.2835.1	4	X-ray repair cross-complementing protein 6	XRCC6	0.00889	0.697	-0.18	0.0507	0.223	-	pos/neg
	seq.5353.89	2	Interleukin-1 receptor antagonist protein	IL1RN	0.000438	0.654	-0.17	0.065	0.224	-	pos/neg
	seq.11307.33	3	NEDD4-like E3 ubiquitin-protein ligase WWP1	WWP1	0.0354	0.0126	-0.0153	0.87	0.224	-	pos/neg
	seq.12430.78	3	Polyadenylate-binding protein-interacting protein 1	PAIP1	0.00367	0.396	-0.12	0.197	0.224	-	pos/neg
	seq.16618.7	3	Early activation antigen CD69	CD69	0.0084	0.623	-0.164	0.0765	0.224	-	pos/neg
	seq.3617.80	4	Hepatocyte growth factor activator	HGFAC	0.0107	0.421	-0.124	0.18	0.224	-	pos/neg
	seq.3049.61	2	Trypsin-1	PRSS1	0.0041	0.686	-0.176	0.056	0.226	-	pos/neg
	seq.3067.67	1	Growth/differentiation factor 9	GDF9	0.00944	0.24	-0.0875	0.346	0.227	-	pos/neg
	seq.12687.2	3	2,4-dienoyl-CoA reductase, mitochondrial	DECR1	0.00945	0.516	-0.141	0.127	0.227	-	pos/neg
	seq.13657.2	3	Bifunctional polynucleotide phosphatase/kinase	PNKP	0.00714	0.247	-0.0889	0.339	0.227	-	pos/neg
	seq.11643.73	3	E3 ubiquitin-protein ligase DTX3L	DTX3L	0.0429	0.0654	-0.0407	0.662	0.229	-	pos/neg
	seq.17350.13	3	Charged multivesicular body protein 2b	CHMP2B	0.0131	0.29	-0.097	0.296	0.23	-	pos/neg
	seq.12682.5	3	Kynurenine--oxoglutarate transaminase 3	KYAT3	0.0055	0.245	-0.0873	0.347	0.231	-	pos/neg
	seq.5360.9	2	RAC-beta serine/threonine-protein kinase	AKT2	0.0129	0.336	-0.105	0.258	0.233	-	pos/neg
	seq.12618.50	3	Aldo-keto reductase family 1 member C1	AKR1C1	0.0282	0.0504	-0.0339	0.716	0.233	-	pos/neg
	seq.6625.31	3	ATPase family AAA domain-containing protein 1	ATAD1	0.00695	0.254	-0.0882	0.342	0.234	-	pos/neg
	seq.14331.262	3	Dynein light chain Tctex-type 1	DYNLT1	0.0123	0.237	-0.0845	0.363	0.234	-	pos/neg
	seq.8828.21	3	Epithelial splicing regulatory protein 1	ESRP1	0.059	0.0582	-0.0365	0.695	0.235	-	pos/neg
	seq.19113.66	3	SH3 domain-binding glutamic acid-rich-like protein 2	SH3BGRL2	0.00582	0.494	-0.134	0.149	0.236	-	pos/neg
	seq.4990.87	1	Platelet glycoprotein Ib alpha chain	GP1BA	0.0202	0.57	-0.148	0.11	0.237	-	pos/neg
	seq.19144.9	3	Transcription factor 4	TCF4	0.0172	0.272	-0.0907	0.329	0.238	-	pos/neg
	seq.6289.78	3	Rho GTPase-activating protein 36	ARHGAP36	0.0115	0.646	-0.163	0.0773	0.238	-	pos/neg
	seq.16597.11	3	Glutaredoxin-related protein 5, mitochondrial	GLRX5	0.00933	0.498	-0.134	0.148	0.238	-	pos/neg
	seq.18290.6	3	Annexin A8	ANXA8	0.0144	0.148	-0.0627	0.5	0.239	-	pos/neg
	seq.8878.48	3	YTH domain-containing protein 1	YTHDC1	0.045	0.134	-0.0589	0.526	0.24	-	pos/neg
	seq.6294.11	3	B melanoma antigen 2	BAGE2	0.0142	0.598	-0.152	0.0993	0.24	-	pos/neg
	seq.19209.6	3	NF-kappa-B inhibitor alpha	NFKBIA	0.000298	0.236	-0.0822	0.376	0.241	-	pos/neg
	seq.17787.1	3	Enoyl-CoA hydratase, mitochondrial	ECHS1	0.00994	0.505	-0.134	0.147	0.241	-	pos/neg
	seq.18321.38	3	Bifunctional methylenetetrahydrofolate dehydrogenase/cyclohydrolase, mitochondrial	MTHFD2	0.0177	0.723	-0.178	0.0538	0.244	-	pos/neg
	seq.9503.1	3	Neuromedin-S	NMS	0.0201	0.137	-0.0582	0.532	0.245	-	pos/neg
	seq.4906.35	1	Coagulation Factor V	F5	0.0039	0.225	-0.0779	0.402	0.248	-	pos/neg
	seq.2870.29	2	Ras-related C3 botulinum toxin substrate 1	RAC1	0.00605	0.565	-0.143	0.123	0.249	-	pos/neg
	seq.3365.7	2	Dickkopf-related protein 4	DKK4	0.0178	0.0294	-0.0216	0.816	0.251	-	pos/neg
	seq.9855.10	3	Transforming protein RhoA	RHOA	0.01	0.521	-0.134	0.149	0.251	-	pos/neg
	seq.15692.300	3	Nodal homolog	NODAL	0.114	0.0214	-0.0174	0.851	0.252	-	pos/neg
	seq.15343.337	3	Kininogen, HMW, Two Chain	KNG1	0.0212	0.013	-0.0125	0.893	0.252	-	pos/neg
	seq.17854.33	3	N-alpha-acetyltransferase 10	NAA10	0.00975	0.569	-0.143	0.123	0.252	-	pos/neg
	seq.11582.63	3	DnaJ homolog subfamily A member 2	DNAJA2	0.00227	0.45	-0.12	0.197	0.253	-	pos/neg
	seq.14094.29	3	Heparin-binding EGF-like growth factor	HBEGF	0.011	0.074	-0.0382	0.681	0.253	-	pos/neg
	seq.7096.30	3	Regulator of microtubule dynamics protein 1	RMDN1	0.0153	0.72	-0.174	0.0595	0.254	-	pos/neg
	seq.12990.39	3	Mitogen-activated protein kinase kinase kinase 3	MAP3K3	0.047	0.0392	-0.0254	0.785	0.254	-	pos/neg
	seq.5183.53	3	AMP Kinase (alpha1beta1gamma1)	PRKAA1|PRKAB1|PRKAG1	0.0213	0.54	-0.135	0.144	0.256	-	pos/neg
	seq.5480.49	3	C-C motif chemokine 5	CCL5	0.0101	0.0506	-0.0295	0.751	0.257	-	pos/neg
	seq.5885.55	3	Eukaryotic translation initiation factor 4H	EIF4H	0.00902	0.401	-0.109	0.24	0.258	-	pos/neg
	seq.19242.21	3	Prefoldin subunit 1	PFDN1	0.0169	0.387	-0.106	0.252	0.258	-	pos/neg
	seq.17795.176	3	U6 snRNA-associated Sm-like protein LSm1	LSM1	0.000561	0.444	-0.117	0.207	0.258	-	pos/neg
	seq.6408.2	3	Inhibin beta C chain	INHBC	0.0213	0.0363	-0.0236	0.8	0.258	-	pos/neg
	seq.8358.30	3	Thioredoxin-dependent peroxide reductase, mitochondrial	PRDX3	0.000108	0.431	-0.114	0.219	0.259	-	pos/neg
	seq.13544.9	3	Rho GTPase-activating protein 45	ARHGAP45	0.0153	0.0544	-0.0304	0.744	0.26	-	pos/neg
	seq.17814.8	3	3'(2'),5'-bisphosphate nucleotidase 1	BPNT1	0.00894	0.455	-0.118	0.203	0.26	-	pos/neg
	seq.2987.37	3	Histone H1.2	H1-2	0.00889	0.483	-0.123	0.184	0.261	-	pos/neg
	seq.8858.21	3	Basic leucine zipper transcriptional factor ATF-like 3	BATF3	0.0205	0.23	-0.0748	0.421	0.262	-	pos/neg
	seq.4138.25	2	Interleukin-20	IL20	0.00536	0.686	-0.162	0.0792	0.265	-	pos/neg
	seq.18317.111	3	AN1-type zinc finger protein 5	ZFAND5	0.00792	0.457	-0.117	0.208	0.265	-	pos/neg
	seq.8838.10	3	Protein CASC4	GOLM2	0.00954	0.304	-0.088	0.343	0.267	-	pos/neg
	seq.19379.154	3	Ras-related protein Rab-3D	RAB3D	0.0244	0.0743	-0.0355	0.702	0.267	-	pos/neg
	seq.5858.6	5	14-3-3 protein zeta/delta	YWHAZ	0.0114	0.749	-0.176	0.0571	0.268	-	pos/neg
	seq.8903.1	3	Cytochrome c oxidase subunit 6C	COX6C	0.0149	0.236	-0.0742	0.424	0.268	-	pos/neg
	seq.6526.77	3	Odorant-binding protein 2a	OBP2A	0.0118	0.433	-0.111	0.23	0.269	-	pos/neg
	seq.12391.27	3	PDZ domain-containing protein 7	PDZD7	0.0107	0.515	-0.127	0.172	0.269	-	pos/neg
	seq.8369.102	3	Dystroglycan	DAG1	0.0409	0.125	-0.049	0.598	0.27	-	pos/neg
	seq.17734.13	3	Alpha-endosulfine	ENSA	0.00105	0.524	-0.128	0.169	0.27	-	pos/neg
	seq.8924.55	3	Neuron-specific vesicular protein calcyon	CALY	0.00757	0.629	-0.148	0.11	0.271	-	pos/neg
	seq.13719.19	3	Serine/threonine-protein kinase PAK 4	PAK4	0.0168	0.292	-0.0843	0.364	0.271	-	pos/neg
	seq.19291.2	3	Calsequestrin-2	CASQ2	0.022	0.117	-0.0465	0.617	0.272	-	pos/neg
	seq.14260.112	3	Neuroepithelial cell-transforming gene 1 protein	NET1	0.0128	0.549	-0.132	0.155	0.272	-	pos/neg
	seq.10046.55	3	Baculoviral IAP repeat-containing protein 2	BIRC2	0.0125	0.645	-0.151	0.103	0.272	-	pos/neg
	seq.16809.1	3	Nucleoside diphosphate kinase, mitochondrial	NME4	0.0159	0.543	-0.13	0.159	0.273	-	pos/neg
	seq.5604.30	3	Heparanase	HPSE	0.00998	0.442	-0.111	0.231	0.274	-	pos/neg
	seq.17364.8	3	U2 small nuclear ribonucleoprotein B''	SNRPB2	0.013	0.223	-0.0693	0.456	0.276	-	pos/neg
	seq.17823.40	3	Small nuclear ribonucleoprotein Sm D2	SNRPD2	0.00675	0.809	-0.189	0.0409	0.278	-	pos/neg
	seq.15698.6	3	Alpha-taxilin	TXLNA	0.00413	0.704	-0.162	0.0802	0.278	-	pos/neg
	seq.10346.5	3	Signal transducer and activator of transcription 3	STAT3	0.0175	0.213	-0.0668	0.473	0.278	-	pos/neg
	seq.11432.11	3	Polyglutamine-binding protein 1	PQBP1	0.0254	0.445	-0.11	0.235	0.279	-	pos/neg
	seq.14156.33	3	14-3-3 protein beta/alpha	YWHAB	0.00234	0.655	-0.15	0.105	0.281	-	pos/neg
	seq.8011.96	3	Iron/zinc purple acid phosphatase-like protein	ACP7	0.0142	0.251	-0.0732	0.431	0.283	-	pos/neg
	seq.9097.5	3	UPF0577 protein KIAA1324:Cytoplasmic domain	ELAPOR1	0.0371	0.00317	-0.00342	0.971	0.284	-	pos/neg
	seq.17165.1	3	Beta-thromboglobulin	PPBP	0.00879	0.0723	-0.0318	0.733	0.284	-	pos/neg
	seq.6273.58	3	Prolyl 3-hydroxylase 1	P3H1	0.0023	0.385	-0.0967	0.297	0.287	-	pos/neg
	seq.5464.52	3	Growth factor receptor-bound protein 2	GRB2	0.00861	0.641	-0.144	0.119	0.289	-	pos/neg
	seq.6123.69	3	Cellular tumor antigen p53	TP53	0.00755	0.189	-0.0586	0.528	0.291	-	pos/neg
	seq.12466.7	3	Heterogeneous nuclear ribonucleoprotein A1	HNRNPA1	0.00608	0.659	-0.147	0.112	0.292	-	pos/neg
	seq.12438.127	3	DNA-3-methyladenine glycosylase	MPG	0.0138	0.624	-0.14	0.131	0.292	-	pos/neg
	seq.19574.5	3	Integrin alpha-IIb: beta-3 complex	ITGA2B|ITGB3	0.0138	0.0055	-0.0048	0.959	0.292	-	pos/neg
	seq.8951.162	3	Chondroitin sulfate proteoglycan 4	CSPG4	0.0106	0.203	-0.061	0.512	0.293	-	pos/neg
	seq.12879.5	3	Retinoblastoma-like protein 1	RBL1	0.0137	0.161	-0.0521	0.575	0.293	-	pos/neg
	seq.11187.11	3	C-type lectin domain family 12 member A	CLEC12A	0.0281	0.413	-0.1	0.281	0.294	-	pos/neg
	seq.13984.23	3	ATP-dependent RNA helicase DDX25	DDX25	0.0152	0.172	-0.0543	0.56	0.294	-	pos/neg
	seq.5650.9	3	Protein disulfide-isomerase A6	PDIA6	0.0133	0.469	-0.11	0.237	0.294	-	pos/neg
	seq.12788.6	3	SAGA-associated factor 29 homolog	SGF29	0.0195	0.121	-0.0427	0.646	0.295	-	pos/neg
	seq.5117.14	3	Roundabout homolog 3	ROBO3	0.0137	0.462	-0.108	0.243	0.295	-	pos/neg
	seq.5593.11	3	Protein disulfide-isomerase A5	PDIA5	0.014	0.0727	-0.0299	0.748	0.296	-	pos/neg
	seq.17466.72	3	Acyl-CoA synthetase family member 2, mitochondrial	ACSF2	0.0136	0.57	-0.128	0.168	0.297	-	pos/neg
	seq.12670.15	3	Cell cycle checkpoint protein RAD1	RAD1	0.0148	0.475	-0.11	0.236	0.298	-	pos/neg
	seq.11342.59	3	Plexin domain-containing protein 2:Cytoplasmic domain	PLXDC2	0.0102	0.371	-0.0912	0.326	0.298	-	pos/neg
	seq.3820.68	2	MAP kinase-activated protein kinase 2	MAPKAPK2	0.0207	0.0638	-0.027	0.772	0.298	-	pos/neg
	seq.3852.19	2	DnaJ homolog subfamily B member 1	DNAJB1	0.00675	0.546	-0.123	0.186	0.299	-	pos/neg
	seq.15641.20	3	Tomoregulin-1	TMEFF1	0.0236	0.305	-0.0789	0.396	0.299	-	pos/neg
	seq.10001.7	3	RAF proto-oncogene serine/threonine-protein kinase	RAF1	0.0242	0.607	-0.133	0.15	0.301	-	pos/neg
	seq.8088.56	3	Type III endosome membrane protein TEMP	C1orf210	0.0154	0.17	-0.0521	0.575	0.302	-	pos/neg
	seq.4697.59	2	Granulocyte-macrophage colony-stimulating factor	CSF2	0.0101	0.855	-0.195	0.0344	0.303	-	pos/neg
	seq.5612.16	3	Histidine triad nucleotide-binding protein 2, mitochondrial	HINT2	0.00322	0.645	-0.141	0.129	0.303	-	pos/neg
	seq.9541.15	3	Beta-1,3-galactosyltransferase 1	B3GALT1	0.023	0.679	-0.148	0.111	0.304	-	pos/neg
	seq.19231.22	3	Protein tyrosine phosphatase type IVA 3	PTP4A3	0.0179	0.183	-0.0543	0.56	0.304	-	pos/neg
	seq.8391.12	3	Beta-defensin 115	DEFB115	0.0109	0.0321	-0.0159	0.864	0.305	-	pos/neg
	seq.9077.10	3	Mannosyl-oligosaccharide 1,2-alpha-mannosidase IB	MAN1A2	0.0104	0.19	-0.0555	0.551	0.305	-	pos/neg
	seq.3421.54	2	Tumor necrosis factor ligand superfamily member 8	TNFSF8	0.044	0.0135	-0.00835	0.929	0.306	-	pos/neg
	seq.18304.19	3	BRCA2 and CDKN1A-interacting protein	BCCIP	0.0363	0.355	-0.0857	0.356	0.307	-	pos/neg
	seq.17739.1	3	Hydroxyacyl-coenzyme A dehydrogenase, mitochondrial	HADH	0.00919	0.738	-0.159	0.0855	0.309	-	pos/neg
	seq.15361.37	3	Ankyrin repeat domain-containing protein 1	ANKRD1	0.00296	0.937	-0.23	0.0121	0.311	-	pos/neg
	seq.12847.27	3	mRNA-capping enzyme	RNGTT	0.0043	0.541	-0.118	0.204	0.311	-	pos/neg
	seq.2381.52	4	Complement C5	C5	0.00209	0.878	-0.2	0.0295	0.311	-	pos/neg
	seq.9952.57	3	Transcription factor A, mitochondrial	TFAM	0.013	0.756	-0.162	0.0792	0.313	-	pos/neg
	seq.15316.262	3	Thioredoxin-like protein 4B	TXNL4B	0.00762	0.605	-0.129	0.163	0.314	-	pos/neg
	seq.18338.26	3	Isocitrate dehydrogenase [NADP] cytoplasmic	IDH1	0.00112	0.812	-0.177	0.0559	0.315	-	pos/neg
	seq.11284.24	3	Leukocyte-associated immunoglobulin-like receptor 1	LAIR1	0.0658	0.0149	-0.00832	0.929	0.316	-	pos/neg
	seq.19225.11	3	B-cell linker protein	BLNK	0.0141	0.773	-0.166	0.0729	0.316	-	pos/neg
	seq.12334.25	3	Serine hydroxymethyltransferase, cytosolic	SHMT1	0.00648	0.322	-0.0775	0.404	0.316	-	pos/neg
	seq.12746.4	3	Cytohesin-4	CYTH4	0.00239	0.347	-0.0817	0.379	0.317	-	pos/neg
	seq.9064.12	3	RING finger protein 215:Cytoplasmic domain	RNF215	0.00498	0.56	-0.119	0.199	0.318	-	pos/neg
	seq.17436.193	3	Casein kinase I isoform gamma-2	CSNK1G2	0.0245	0.3	-0.0729	0.433	0.318	-	pos/neg
	seq.10852.114	3	Heterogeneous nuclear ribonucleoprotein D-like	HNRNPDL	0.00611	0.801	-0.172	0.062	0.319	-	pos/neg
	seq.10510.62	3	SLP adapter and CSK-interacting membrane protein	SCIMP	0.0102	0.214	-0.0568	0.541	0.32	-	pos/neg
	seq.8850.5	3	Putative inactive group IIC secretory phospholipase A2	PLA2G2C	0.0152	0.466	-0.102	0.273	0.32	-	pos/neg
	seq.18402.1	3	AMMECR1-like protein	AMMECR1L	0.00774	0.711	-0.149	0.107	0.321	-	pos/neg
	seq.18868.7	3	Chromobox protein homolog 3	CBX3	0.000794	0.871	-0.194	0.035	0.322	-	pos/neg
	seq.17462.19	3	Interferon regulatory factor 1	IRF1	0.00955	0.518	-0.11	0.235	0.323	-	pos/neg
	seq.3356.50	1	Carbonic anhydrase 7	CA7	0.0103	0.714	-0.149	0.107	0.323	-	pos/neg
	seq.4771.10	3	Acid sphingomyelinase-like phosphodiesterase 3a	SMPDL3A	0.03	0.62	-0.129	0.164	0.324	-	pos/neg
	seq.11116.16	3	Uncharacterized protein C11orf87	C11orf87	0.0111	0.242	-0.061	0.512	0.325	-	pos/neg
	seq.2421.7	3	Brain-derived neurotrophic factor	BDNF	0.0196	0.0332	-0.0142	0.879	0.325	-	pos/neg
	seq.17474.106	3	YEATS domain-containing protein 4	YEATS4	0.00121	0.728	-0.151	0.103	0.327	-	pos/neg
	seq.11825.27	3	Peroxisome proliferator-activated receptor gamma coactivator 1-alpha	PPARGC1A	0.0259	0.321	-0.0742	0.425	0.328	-	pos/neg
	seq.4924.32	1	Interstitial collagenase	MMP1	0.000556	0.611	-0.126	0.176	0.329	-	pos/neg
	seq.12698.72	3	Importin subunit alpha-3	KPNA4	0.0318	0.0155	-0.00768	0.934	0.329	-	pos/neg
	seq.12395.86	3	Aspartate--tRNA ligase, mitochondrial	DARS2	0.00818	0.282	-0.0669	0.471	0.329	-	pos/neg
	seq.12779.30	3	PR domain zinc finger protein 4	PRDM4	0.00274	0.487	-0.103	0.269	0.33	-	pos/neg
	seq.3210.1	2	Methionine aminopeptidase 1	METAP1	0.0118	0.577	-0.119	0.199	0.33	-	pos/neg
	seq.16599.38	3	GPN-loop GTPase 1	GPN1	9.89e-05	0.271	-0.065	0.485	0.33	-	pos/neg
	seq.5006.71	1	Mitogen-activated protein kinase 13	MAPK13	0.0013	0.399	-0.0865	0.352	0.332	-	pos/neg
	seq.6933.20	3	39S ribosomal protein L34, mitochondrial	MRPL34	0.00583	0.767	-0.159	0.0864	0.333	-	pos/neg
	seq.8971.9	3	Neurexin-1	NRXN1	0.0112	0.395	-0.0857	0.356	0.333	-	pos/neg
	seq.11211.7	3	Tubulin-specific chaperone E	TBCE	0.00627	0.414	-0.0889	0.338	0.333	-	pos/neg
	seq.16885.49	3	Microtubule-associated protein RP/EB family member 3	MAPRE3	0.00921	0.166	-0.0444	0.633	0.334	-	pos/neg
	seq.18817.50	3	Chromobox protein homolog 1	CBX1	0.0127	0.218	-0.0544	0.559	0.334	-	pos/neg
	seq.10583.1	3	Transmembrane protein 108	TMEM108	0.0012	0.849	-0.182	0.0485	0.334	-	pos/neg
	seq.9913.4	3	Ribosome-binding protein 1	RRBP1	0.0478	0.0198	-0.00889	0.924	0.335	-	pos/neg
	seq.7201.5	3	Iron-sulfur cluster assembly enzyme ISCU, mitochondrial	ISCU	0.015	0.827	-0.174	0.0588	0.336	-	pos/neg
	seq.10563.13	3	LysM and putative peptidoglycan-binding domain-containing protein 3	LYSMD3	0.00275	0.559	-0.114	0.221	0.337	-	pos/neg
	seq.13088.397	3	Betacellulin	BTC	0.0164	0.559	-0.113	0.223	0.338	-	pos/neg
	seq.6572.10	3	Leucine-rich repeat transmembrane neuronal protein 4:Isoform 2, Extracellular domain	LRRTM4	0.0314	0.0286	-0.0115	0.902	0.339	-	pos/neg
	seq.7835.2	3	BCL2/adenovirus E1B 19 kDa protein-interacting protein 3-like	BNIP3L	0.00178	0.541	-0.109	0.238	0.339	-	pos/neg
	seq.16850.5	3	Regulator of G-protein signaling 5	RGS5	0.0039	0.592	-0.119	0.201	0.34	-	pos/neg
	seq.12422.143	3	Arachidonate 15-lipoxygenase B	ALOX15B	0.00255	0.585	-0.117	0.206	0.34	-	pos/neg
	seq.6990.44	3	Stromal cell-derived factor 2-like protein 1	SDF2L1	0.0109	0.437	-0.0909	0.328	0.341	-	pos/neg
	seq.3003.29	2	Natural cytotoxicity triggering receptor 3	NCR3	0.00822	0.118	-0.0331	0.722	0.342	-	pos/neg
	seq.17828.3	3	Protein S100-A14	S100A14	0.0231	0.461	-0.0945	0.309	0.342	-	pos/neg
	seq.16857.2	3	Ras-related protein Rab-2A	RAB2A	0.00835	0.528	-0.106	0.253	0.343	-	pos/neg
	seq.12617.2	3	Serine/threonine-protein kinase 24	STK24	0.00913	0.302	-0.0669	0.472	0.344	-	pos/neg
	seq.13602.6	3	NHP2-like protein 1	SNU13	0.0118	0.88	-0.19	0.039	0.345	-	pos/neg
	seq.2500.2	3	Angiopoietin-4	ANGPT4	0.0128	0.564	-0.112	0.229	0.346	-	pos/neg
	seq.5351.52	3	Heterogeneous nuclear ribonucleoproteins A2/B1	HNRNPA2B1	0.00552	0.702	-0.139	0.134	0.347	-	pos/neg
	seq.8867.18	3	Glycodelin	PAEP	0.0168	0.3	-0.0658	0.479	0.348	-	pos/neg
	seq.2632.5	2	Interleukin-12 receptor subunit beta-1	IL12RB1	0.0112	0.565	-0.111	0.23	0.348	-	pos/neg
	seq.7142.5	3	Carboxypeptidase N catalytic chain	CPN1	0.00623	0.519	-0.103	0.267	0.348	-	pos/neg
	seq.8749.194	3	Antigen-presenting glycoprotein CD1d	CD1D	0.00132	0.37	-0.0772	0.406	0.349	-	pos/neg
	seq.17856.23	3	5'(3')-deoxyribonucleotidase, mitochondrial	NT5M	0.0137	0.596	-0.117	0.209	0.35	-	pos/neg
	seq.13545.97	3	Probable RNA-binding protein EIF1AD	EIF1AD	0.0163	0.219	-0.0511	0.582	0.35	-	pos/neg
	seq.11319.106	3	Double-strand break repair protein MRE11	MRE11	0.0126	0.394	-0.0805	0.386	0.352	-	pos/neg
	seq.15299.102	3	LDLR chaperone MESD	MESD	0.0179	0.513	-0.101	0.278	0.353	-	pos/neg
	seq.19152.4	3	Protein phosphatase inhibitor 2	PPP1R2	0.0126	0.858	-0.179	0.0519	0.353	-	pos/neg
	seq.12396.19	3	3-hydroxyisobutyryl-CoA hydrolase, mitochondrial	HIBCH	0.000198	0.812	-0.165	0.0746	0.353	-	pos/neg
	seq.3351.1	1	Calcium/calmodulin-dependent protein kinase type II subunit beta	CAMK2B	0.0177	0.43	-0.0863	0.353	0.353	-	pos/neg
	seq.5347.59	3	G2/mitotic-specific cyclin-B1	CCNB1	0.0279	0.251	-0.056	0.547	0.354	-	pos/neg
	seq.16536.3	3	High mobility group protein HMG-I/HMG-Y	HMGA1	0.0107	0.759	-0.15	0.106	0.355	-	pos/neg
	seq.11615.16	3	Dual adapter for phosphotyrosine and 3-phosphotyrosine and 3-phosphoinositide	DAPP1	0.0099	0.0562	-0.0174	0.852	0.356	-	pos/neg
	seq.8891.7	3	Probable serine carboxypeptidase CPVL	CPVL	0.00718	0.738	-0.144	0.119	0.356	-	pos/neg
	seq.8991.115	3	Fc receptor-like protein 4:Cytoplasmic domain	FCRL4	0.00758	0.186	-0.044	0.636	0.356	-	pos/neg
	seq.19237.17	3	D-dopachrome decarboxylase	DDT	0.00901	0.357	-0.0732	0.431	0.357	-	pos/neg
	seq.19567.1	3	Epidermal growth factor receptor variant III	EGFR	0.0116	0.339	-0.0701	0.45	0.357	-	pos/neg
	seq.11107.25	3	Teneurin-3	TENM3	0.0334	0.0935	-0.0256	0.783	0.357	-	pos/neg
	seq.11227.31	3	Transducin beta-like protein 2	TBL2	0.0325	0.33	-0.0684	0.462	0.358	-	pos/neg
	seq.12856.14	3	Transmembrane protein 237	TMEM237	0.0285	0.107	-0.0284	0.76	0.358	-	pos/neg
	seq.13421.17	3	Protein kish-B	TMEM167B	0.0022	0.42	-0.0831	0.371	0.359	-	pos/neg
	seq.9345.436	3	WAP four-disulfide core domain protein 13	WFDC13	0.0191	0.111	-0.0289	0.756	0.36	-	pos/neg
	seq.10087.10	3	Alpha-crystallin A chain	CRYAA	0.0145	0.491	-0.095	0.306	0.36	-	pos/neg
	seq.3343.1	4	Aminoacylase-1	ACY1	0.00291	0.0923	-0.0249	0.789	0.361	-	pos/neg
	seq.2781.63	2	C-C motif chemokine 4-like	CCL4L1	0.0221	0.33	-0.0677	0.467	0.361	-	pos/neg
	seq.13975.56	3	Liprin-alpha-1	PPFIA1	0.00704	0.662	-0.126	0.174	0.361	-	pos/neg
	seq.2644.11	2	Protein kinase C alpha type	PRKCA	0.0119	0.291	-0.0609	0.512	0.362	-	pos/neg
	seq.5265.12	3	GRB2-related adapter protein 2	GRAP2	0.0197	0.172	-0.0403	0.665	0.362	-	pos/neg
	seq.9190.7	3	CD63 antigen	CD63	0.00841	0.277	-0.0585	0.529	0.362	-	pos/neg
	seq.3293.2	4	CD5 antigen-like	CD5L	0.00726	0.414	-0.0809	0.384	0.364	-	pos/neg
	seq.10454.99	3	DnaJ homolog subfamily C member 16	DNAJC16	0.00502	0.209	-0.0463	0.618	0.365	-	pos/neg
	seq.11351.233	3	Non-homologous end-joining factor 1	NHEJ1	0.00117	0.963	-0.233	0.0111	0.367	-	pos/neg
	seq.18183.3	3	Low density lipoprotein receptor adapter protein 1	LDLRAP1	0.00969	0.306	-0.0621	0.504	0.367	-	pos/neg
	seq.5007.1	1	Mitogen-activated protein kinase 14	MAPK14	0.0102	0.833	-0.166	0.072	0.368	-	pos/neg
	seq.3342.76	4	Abelson tyrosine-protein kinase 2	ABL2	0.0426	0.258	-0.0537	0.563	0.37	-	pos/neg
	seq.5231.79	3	Proprotein convertase subtilisin/kexin type 9	PCSK9	0.00512	0.568	-0.105	0.256	0.371	-	pos/neg
	seq.11428.31	3	PDZ and LIM domain protein 1	PDLIM1	0.0116	0.486	-0.0912	0.326	0.371	-	pos/neg
	seq.10830.5	3	EF-hand calcium-binding domain-containing protein 14:N-term	EFCAB14	0.0108	0.464	-0.0874	0.346	0.371	-	pos/neg
	seq.13566.2	3	RNA polymerase II subunit A C-terminal domain phosphatase SSU72	SSU72	0.00558	0.506	-0.0945	0.309	0.371	-	pos/neg
	seq.17770.42	3	ER membrane protein complex subunit 8	EMC8	0.0015	0.95	-0.22	0.0169	0.372	-	pos/neg
	seq.12678.66	3	U1 small nuclear ribonucleoprotein A	SNRPA	0.0136	0.78	-0.15	0.106	0.373	-	pos/neg
	seq.12717.65	3	TOX high mobility group box family member 3	TOX3	0.00864	0.903	-0.191	0.0383	0.374	-	pos/neg
	seq.19278.19	3	Ras-related protein Rab-1B	RAB1B	0.00841	0.31	-0.0613	0.509	0.374	-	pos/neg
	seq.2333.72	1	Transforming growth factor beta-1	TGFB1	0.0139	0.526	-0.0972	0.295	0.374	-	pos/neg
	seq.17513.11	3	Annexin A11	ANXA11	0.0137	0.244	-0.0504	0.588	0.375	-	pos/neg
	seq.19194.9	3	D-tyrosyl-tRNA(Tyr) deacylase 1	DTD1	0.00774	0.579	-0.106	0.253	0.376	-	pos/neg
	seq.17849.6	3	Developmentally-regulated GTP-binding protein 1	DRG1	0.00665	0.918	-0.198	0.032	0.378	-	pos/neg
	seq.9123.18	3	Protein Dos	CBARP	0.0208	0.316	-0.0615	0.508	0.378	-	pos/neg
	seq.8357.43	3	Sulfotransferase 4A1	SULT4A1	0.0162	0.0381	-0.011	0.906	0.378	-	pos/neg
	seq.8094.20	3	CDGSH iron-sulfur domain-containing protein 2	CISD2	0.0227	0.79	-0.151	0.104	0.379	-	pos/neg
	seq.5103.30	3	Cell surface glycoprotein CD200 receptor 1:Isoform 4, Extracellular Domain	CD200R1	0.0148	0.2	-0.0419	0.652	0.38	-	pos/neg
	seq.12652.37	3	Adenosylhomocysteinase 2	AHCYL1	0.0227	0.175	-0.0376	0.686	0.38	-	pos/neg
	seq.15623.1	3	Programmed cell death protein 1	PDCD1	0.00555	0.329	-0.063	0.498	0.38	-	pos/neg
	seq.18299.13	3	Calpain small subunit 1	CAPNS1	0.0122	0.537	-0.0974	0.294	0.38	-	pos/neg
	seq.4891.50	1	Glucagon	GCG	0.00399	0.626	-0.113	0.222	0.381	-	pos/neg
	seq.5667.3	3	Semaphorin-3B	SEMA3B	0.0237	0.384	-0.0718	0.44	0.381	-	pos/neg
	seq.3593.72	3	Caspase-3	CASP3	0.00769	0.677	-0.123	0.183	0.381	-	pos/neg
	seq.2761.49	2	Fibroblast growth factor 18	FGF18	0.00884	0.382	-0.0714	0.442	0.381	-	pos/neg
	seq.12450.42	3	Phosphomevalonate kinase	PMVK	0.000451	0.822	-0.158	0.0866	0.383	-	pos/neg
	seq.5252.33	3	Dual 3',5'-cyclic-AMP and -GMP phosphodiesterase 11A	PDE11A	0.0237	0.104	-0.0243	0.794	0.383	-	pos/neg
	seq.11161.5	3	Spartin	SPART	0.016	0.591	-0.106	0.253	0.384	-	pos/neg
	seq.5669.26	3	Signal-regulatory protein beta-2	SIRPB2	0.012	0.656	-0.118	0.202	0.384	-	pos/neg
	seq.13535.2	3	Collagen type IV alpha-3-binding protein:PH domain	CERT1	0.00926	0.711	-0.13	0.161	0.385	-	pos/neg
	seq.3585.54	4	Basigin	BSG	0.0598	0.127	-0.0282	0.762	0.385	-	pos/neg
	seq.10737.96	3	Leukocyte elastase inhibitor	SERPINB1	0.0217	0.0805	-0.0193	0.835	0.386	-	pos/neg
	seq.14095.1	3	NKG2-D type II integral membrane protein	KLRK1	0.0206	0.28	-0.0535	0.565	0.387	-	pos/neg
	seq.11910.27	3	Homeobox protein DLX-4	DLX4	0.00785	0.526	-0.0929	0.317	0.39	-	pos/neg
	seq.7930.3	3	Exosome complex component CSL4	EXOSC1	0.0116	0.447	-0.0797	0.391	0.391	-	pos/neg
	seq.7792.58	3	Coiled-coil domain-containing protein 90B, mitochondrial	CCDC90B	0.021	0.515	-0.0905	0.33	0.392	-	pos/neg
	seq.7157.22	3	Protocadherin alpha-4	PCDHA4	0.00528	0.74	-0.134	0.148	0.393	-	pos/neg
	seq.6384.19	3	WAP four-disulfide core domain protein 3	WFDC3	0.00594	0.541	-0.0948	0.307	0.393	-	pos/neg
	seq.9040.144	3	Mammalian ependymin-related protein 1	EPDR1	0.0238	0.157	-0.0322	0.73	0.394	-	pos/neg
	seq.17320.19	3	L-aminoadipate-semialdehyde dehydrogenase-phosphopantetheinyl transferase	AASDHPPT	0.000647	0.561	-0.0975	0.294	0.396	-	pos/neg
	seq.15482.12	3	Alpha-2-macroglobulin-like protein 1	A2ML1	0.00435	0.235	-0.0444	0.633	0.397	-	pos/neg
	seq.9609.25	3	Zinc finger protein 275	ZNF275	0.00667	0.535	-0.0925	0.319	0.398	-	pos/neg
	seq.17783.9	3	Cob(I)yrinic acid a,c-diamide adenosyltransferase, mitochondrial	MMAB	0.00888	0.68	-0.119	0.199	0.399	-	pos/neg
	seq.2977.7	2	Tumor necrosis factor receptor superfamily member EDAR	EDAR	0.000172	0.565	-0.0967	0.297	0.401	-	pos/neg
	seq.11667.29	3	Tensin-2	TNS2	0.0114	0.61	-0.105	0.259	0.401	-	pos/neg
	seq.2645.54	1	Protein kinase C zeta type	PRKCZ	0.00438	0.499	-0.0855	0.357	0.402	-	pos/neg
	seq.6609.22	3	2',3'-cyclic-nucleotide 3'-phosphodiesterase	CNP	0.000166	0.622	-0.107	0.25	0.403	-	pos/neg
	seq.15534.26	3	Malate dehydrogenase, mitochondrial	MDH2	0.0041	0.683	-0.118	0.201	0.403	-	pos/neg
	seq.11175.45	3	Lysophosphatidylcholine acyltransferase 2	LPCAT2	0.0311	0.305	-0.0543	0.559	0.403	-	pos/neg
	seq.3024.18	2	Alpha-2-antiplasmin	SERPINF2	0.0119	0.449	-0.0767	0.409	0.404	-	pos/neg
	seq.13107.9	3	Ly6/PLAUR domain-containing protein 3	LYPD3	0.00268	0.483	-0.0819	0.378	0.405	-	pos/neg
	seq.19177.7	3	MOB kinase activator 1B	MOB1B	0.00514	0.846	-0.159	0.0853	0.406	-	pos/neg
	seq.13929.27	3	Peroxisomal carnitine O-octanoyltransferase	CROT	0.0386	0.12	-0.024	0.797	0.407	-	pos/neg
	seq.3519.3	2	C-C motif chemokine 17	CCL17	0.0117	0.155	-0.0298	0.749	0.408	-	pos/neg
	seq.11565.58	3	Zinc finger protein 23	ZNF23	0.000162	0.6	-0.101	0.276	0.409	-	pos/neg
	seq.17676.13	3	Cdc42-interacting protein 4	TRIP10	0.00735	0.504	-0.0838	0.367	0.411	-	pos/neg
	seq.15588.17	3	Alpha-galactosidase A	GLA	0.00341	0.266	-0.0462	0.619	0.414	-	pos/neg
	seq.18309.18	3	Citrate synthase, mitochondrial	CS	0.0114	0.536	-0.0883	0.342	0.415	-	pos/neg
	seq.11264.33	3	Xanthine dehydrogenase/oxidase	XDH	0.00759	0.665	-0.112	0.228	0.415	-	pos/neg
	seq.15511.37	3	Neuronal pentraxin receptor	NPTXR	0.02	0.115	-0.022	0.813	0.416	-	pos/neg
	seq.14039.33	3	Kallikrein-5	KLK5	0.00798	0.312	-0.0528	0.57	0.416	-	pos/neg
	seq.19295.32	3	Serine/threonine-protein phosphatase PP1-gamma catalytic subunit	PPP1CC	0.00521	0.657	-0.11	0.237	0.416	-	pos/neg
	seq.9180.6	3	Interferon gamma receptor 2:Extracellular domain	IFNGR2	0.0389	0.0945	-0.0185	0.843	0.417	-	pos/neg
	seq.16781.2	3	Cytosolic endo-beta-N-acetylglucosaminidase	ENGASE	0.0189	0.687	-0.115	0.213	0.417	-	pos/neg
	seq.13125.45	3	Vitronectin	VTN	0.00499	0.776	-0.135	0.144	0.418	-	pos/neg
	seq.10432.3	3	Uncharacterized protein KIAA1644	SHISAL1	0.0121	0.571	-0.0933	0.315	0.418	-	pos/neg
	seq.8468.19	3	Prostate-specific antigen	KLK3	0.00623	0.344	-0.0569	0.541	0.42	-	pos/neg
	seq.13465.5	3	Calcipressin-1	RCAN1	0.000373	0.625	-0.103	0.269	0.42	-	pos/neg
	seq.19562.8	3	Ubiquitin carboxyl-terminal hydrolase 28	USP28	0.00974	0.45	-0.0731	0.431	0.42	-	pos/neg
	seq.3115.64	2	Mitogen-activated protein kinase 1	MAPK1	0.0006	0.726	-0.123	0.185	0.421	-	pos/neg
	seq.3132.1	1	Vascular endothelial growth factor C	VEGFC	0.0231	0.585	-0.0953	0.305	0.421	-	pos/neg
	seq.3868.8	1	Small glutamine-rich tetratricopeptide repeat-containing protein alpha	SGTA	0.00516	0.312	-0.0516	0.579	0.421	-	pos/neg
	seq.4453.83	3	Leucine-rich repeat transmembrane neuronal protein 3	LRRTM3	0.00235	0.599	-0.0974	0.294	0.422	-	pos/neg
	seq.10903.50	3	Syntaxin-8	STX8	0.0117	0.35	-0.057	0.54	0.423	-	pos/neg
	seq.18395.5	3	[Protein ADP-ribosylarginine] hydrolase	ADPRH	0.0212	0.205	-0.035	0.707	0.425	-	pos/neg
	seq.10627.87	3	Amyloid-like protein 2	APLP2	0.0141	0.165	-0.0286	0.759	0.426	-	pos/neg
	seq.7757.5	3	HLA class II histocompatibility antigen, DQ alpha 2 chain	HLA-DQA2	0.014	0.311	-0.0504	0.588	0.427	-	pos/neg
	seq.8913.22	3	Sialic acid-binding Ig-like lectin 11:Cytoplasmic domain, Isoform 2	SIGLEC11	0.031	0.427	-0.0676	0.467	0.428	-	pos/neg
	seq.10889.2	3	Melanocortin-2 receptor accessory protein 2	MRAP2	0.0184	0.0754	-0.0142	0.879	0.428	-	pos/neg
	seq.8035.6	3	Uncharacterized protein C1orf198	C1orf198	0.00879	0.612	-0.0979	0.292	0.429	-	pos/neg
	seq.18329.4	3	Ribose-phosphate pyrophosphokinase 2	PRPS2	0.00928	0.31	-0.0496	0.594	0.43	-	pos/neg
	seq.10908.2	3	Polypeptide N-acetylgalactosaminyltransferase 13	GALNT13	0.0343	0.117	-0.0204	0.826	0.433	-	pos/neg
	seq.15372.43	3	Bromodomain-containing protein 2	BRD2	0.00404	0.62	-0.0981	0.291	0.433	-	pos/neg
	seq.14283.12	3	Ras-related protein Rab-14	RAB14	0.00869	0.204	-0.0334	0.719	0.434	-	pos/neg
	seq.3232.28	2	Tartrate-resistant acid phosphatase type 5	ACP5	0.0126	0.608	-0.0959	0.302	0.434	-	pos/neg
	seq.4889.82	1	Protein Wnt-7a	WNT7A	0.00486	0.192	-0.0315	0.735	0.434	-	pos/neg
	seq.18226.148	3	Cytochrome c oxidase subunit 5A, mitochondrial	COX5A	0.0118	0.673	-0.108	0.245	0.434	-	pos/neg
	seq.5280.68	5	Mitochondrial glutamate carrier 2	SLC25A18	0.0433	0.375	-0.0583	0.53	0.434	-	pos/neg
	seq.15314.49	3	Chloride intracellular channel protein 4	CLIC4	0.0165	0.302	-0.0472	0.612	0.436	-	pos/neg
	seq.11568.2	3	Peptidyl-prolyl cis-trans isomerase FKBP1B	FKBP1B	0.00767	0.872	-0.159	0.085	0.436	-	pos/neg
	seq.4978.54	2	Drebrin-like protein	DBNL	0.0163	0.411	-0.063	0.498	0.438	-	pos/neg
	seq.11827.7	3	Nuclear receptor ROR-gamma	RORC	0.00229	0.616	-0.0961	0.301	0.439	-	pos/neg
	seq.14623.26	3	Small ubiquitin-related modifier 3	SUMO3	0.00425	0.78	-0.13	0.159	0.439	-	pos/neg
	seq.9513.9	3	Fibroblast growth factor 22	FGF22	0.0245	0.508	-0.0777	0.403	0.439	-	pos/neg
	seq.17808.37	3	Omega-amidase NIT2	NIT2	0.00817	0.327	-0.05	0.591	0.44	-	pos/neg
	seq.13594.158	3	ADP-ribosylation factor-binding protein GGA1	GGA1	0.00491	0.773	-0.128	0.167	0.441	-	pos/neg
	seq.3419.49	2	Calcium/calmodulin-dependent protein kinase type II subunit delta	CAMK2D	0.0168	0.562	-0.086	0.355	0.441	-	pos/neg
	seq.5656.53	3	Poly(U)-specific endoribonuclease	ENDOU	0.0177	0.168	-0.0269	0.772	0.442	-	pos/neg
	seq.18904.23	3	Calcium/calmodulin-dependent protein kinase type IV	CAMK4	0.0109	0.612	-0.094	0.311	0.444	-	pos/neg
	seq.10342.55	3	E3 SUMO-protein ligase PIAS4	PIAS4	0.0164	0.209	-0.0326	0.726	0.444	-	pos/neg
	seq.11217.16	3	C-terminal-binding protein 1	CTBP1	0.0305	0.197	-0.0307	0.741	0.444	-	pos/neg
	seq.2876.74	2	DNA topoisomerase 1	TOP1	0.0113	0.706	-0.112	0.228	0.444	-	pos/neg
	seq.8916.32	3	Stromal interaction molecule 1:Cytoplasmic domain	STIM1	0.0107	0.635	-0.0979	0.292	0.445	-	pos/neg
	seq.3583.54	5	Arylsulfatase A	ARSA	0.0277	0.296	-0.0446	0.632	0.446	-	pos/neg
	seq.7995.16	3	von Willebrand factor C domain-containing protein 2-like	None	0.00976	0.442	-0.0658	0.479	0.446	-	pos/neg
	seq.15363.32	3	Apolipoprotein A-V	APOA5	0.00742	0.143	-0.0227	0.807	0.447	-	pos/neg
	seq.10561.5	3	Peptidoglycan recognition protein 3	PGLYRP3	0.0125	0.229	-0.035	0.707	0.447	-	pos/neg
	seq.5798.3	3	BH3-interacting domain death agonist	BID	0.00118	0.545	-0.0814	0.381	0.449	-	pos/neg
	seq.9843.5	3	Alpha-actinin-1	ACTN1	0.0102	0.209	-0.0318	0.732	0.449	-	pos/neg
	seq.7999.23	3	Ectonucleoside triphosphate diphosphohydrolase 1	ENTPD1	0.0281	0.0794	-0.013	0.889	0.449	-	pos/neg
	seq.5707.55	3	ETS domain-containing protein Elk-3	ELK3	0.00716	0.885	-0.16	0.0827	0.45	-	pos/neg
	seq.13475.10	3	Ubiquitin-conjugating enzyme E2 D4	UBE2D4	0.00057	0.593	-0.0891	0.337	0.45	-	pos/neg
	seq.3194.36	2	Platelet glycoprotein VI	GP6	0.0143	0.224	-0.0334	0.72	0.452	-	pos/neg
	seq.7803.4	3	Carbohydrate sulfotransferase 1	CHST1	0.0182	0.233	-0.0345	0.711	0.453	-	pos/neg
	seq.18898.36	3	Hepatoma-derived growth factor-like protein 1	HDGFL1	0.000198	0.621	-0.0931	0.316	0.453	-	pos/neg
	seq.5614.44	3	Corticoliberin	CRH	0.00658	0.202	-0.03	0.747	0.454	-	pos/neg
	seq.13094.75	3	R-spondin-3	RSPO3	0.0212	0.299	-0.0433	0.641	0.455	-	pos/neg
	seq.12987.12	3	Serine/arginine-rich splicing factor 7	SRSF7	0.013	0.94	-0.187	0.0425	0.456	-	pos/neg
	seq.15331.47	3	Histone-binding protein RBBP4	RBBP4	0.01	0.907	-0.168	0.0687	0.456	-	pos/neg
	seq.10512.13	3	Cytokine receptor common subunit beta:Extracellular domain	CSF2RB	0.00874	0.421	-0.0606	0.515	0.456	-	pos/neg
	seq.11438.6	3	DnaJ homolog subfamily B member 2	DNAJB2	0.00837	0.874	-0.154	0.0966	0.458	-	pos/neg
	seq.2877.3	1	SUMO-conjugating enzyme UBC9	UBE2I	0.00311	0.742	-0.116	0.211	0.458	-	pos/neg
	seq.11112.18	3	Protein kish-A	TMEM167A	0.0087	0.293	-0.0416	0.655	0.46	-	pos/neg
	seq.13412.5	3	WAP four-disulfide core domain protein 6	WFDC6	0.00263	0.139	-0.0203	0.827	0.462	-	pos/neg
	seq.9506.10	3	Apolipoprotein L1	APOL1	0.0159	0.274	-0.0387	0.678	0.462	-	pos/neg
	seq.17514.48	3	Ras-related protein Rab-21	RAB21	0.00948	0.224	-0.0318	0.732	0.462	-	pos/neg
	seq.6228.58	3	Sperm acrosome membrane-associated protein 1	SPACA1	0.00879	0.618	-0.0903	0.331	0.463	-	pos/neg
	seq.11387.3	3	Cyclic AMP-dependent transcription factor ATF-6 beta	ATF6B	0.00256	0.385	-0.0538	0.563	0.463	-	pos/neg
	seq.12766.33	3	Probable G-protein coupled receptor 142	GPR142	0.00204	0.762	-0.119	0.199	0.465	-	pos/neg
	seq.3817.18	1	Protein kinase C theta type	PRKCQ	0.0318	0.206	-0.029	0.755	0.465	-	pos/neg
	seq.2906.55	3	Interleukin-4	IL4	0.0131	0.646	-0.0946	0.308	0.465	-	pos/neg
	seq.18332.17	3	Complexin-1	CPLX1	0.0179	0.178	-0.0251	0.787	0.466	-	pos/neg
	seq.9263.57	3	Sialate O-acetylesterase	SIAE	0.0116	0.377	-0.0521	0.575	0.467	-	pos/neg
	seq.5223.59	3	Glucokinase regulatory protein	GCKR	0.00552	0.915	-0.169	0.0677	0.468	-	pos/neg
	seq.11407.57	3	Phospholipid scramblase 3	PLSCR3	0.0034	0.621	-0.0894	0.336	0.469	-	pos/neg
	seq.9738.7	3	FAS-associated factor 2	FAF2	0.0105	0.237	-0.0324	0.727	0.47	-	pos/neg
	seq.11094.104	3	Galectin-10	CLC	0.00242	0.572	-0.0807	0.385	0.47	-	pos/neg
	seq.3170.6	1	Methionine aminopeptidase 2	METAP2	0.0072	0.637	-0.0918	0.323	0.47	-	pos/neg
	seq.3441.64	2	Glycogen synthase kinase-3 alpha	GSK3A	0.00828	0.788	-0.124	0.182	0.471	-	pos/neg
	seq.10876.300	3	BRCA1-associated ATM activator 1	BRAT1	0.00289	0.375	-0.0509	0.584	0.471	-	pos/neg
	seq.7890.68	3	Inactive dipeptidyl peptidase 10	DPP10	0.00108	0.708	-0.105	0.257	0.472	-	pos/neg
	seq.2697.7	2	Platelet factor 4	PF4	0.0082	0.0681	-0.00952	0.918	0.474	-	pos/neg
	seq.18318.98	3	Endophilin-A3	SH3GL3	0.00973	0.374	-0.0502	0.589	0.474	-	pos/neg
	seq.4807.13	3	Collagen alpha-1(VIII) chain	COL8A1	0.00174	0.303	-0.0404	0.664	0.475	-	pos/neg
	seq.6454.38	3	Rho GDP-dissociation inhibitor 1	ARHGDIA	0.018	0.621	-0.0876	0.346	0.476	-	pos/neg
	seq.16836.1	3	Complement factor H-related protein 3	CFHR3	0.00783	0.587	-0.0817	0.379	0.476	-	pos/neg
	seq.17786.5	3	Geranylgeranyl pyrophosphate synthase	GGPS1	0.0294	0.848	-0.139	0.132	0.476	-	pos/neg
	seq.8261.51	3	Erythrocyte band 7 integral membrane protein	STOM	0.021	0.373	-0.0494	0.595	0.478	-	pos/neg
	seq.15636.49	3	VPS10 domain-containing receptor SorCS1	SORCS1	0.00754	0.341	-0.045	0.629	0.478	-	pos/neg
	seq.8467.9	3	Inhibin beta A chain:Inhibin beta B chain heterodimer	INHBA|INHBB	0.0115	0.238	-0.0312	0.737	0.479	-	pos/neg
	seq.10580.14	3	Surfactant-associated protein 2	SFTA2	0.00516	0.367	-0.0483	0.604	0.479	-	pos/neg
	seq.12469.19	3	Microtubule-associated protein RP/EB family member 1	MAPRE1	0.00419	0.887	-0.152	0.0996	0.48	-	pos/neg
	seq.11560.76	3	Nuclear factor of activated T-cells, cytoplasmic 4	NFATC4	0.0288	0.212	-0.0277	0.766	0.48	-	pos/neg
	seq.9796.4	3	Bile salt-activated lipase	CEL	0.0085	0.157	-0.0205	0.825	0.48	-	pos/neg
	seq.13996.16	3	Phosphopantothenoylcysteine decarboxylase	PPCDC	0.0116	0.166	-0.0217	0.816	0.48	-	pos/neg
	seq.3317.33	1	Serine protease HTRA2, mitochondrial	HTRA2	0.00605	0.876	-0.148	0.11	0.481	-	pos/neg
	seq.11669.39	3	Solute carrier organic anion transporter family member 5A1	SLCO5A1	0.0189	0.468	-0.0616	0.507	0.483	-	pos/neg
	seq.12378.71	3	Tapasin	TAPBP	0.0192	0.131	-0.0167	0.857	0.486	-	pos/neg
	seq.2879.9	2	Alpha-1-antichymotrypsin	SERPINA3	0.0036	0.622	-0.0853	0.358	0.486	-	pos/neg
	seq.8399.6	3	Serine/threonine-protein kinase 17B	STK17B	0.00364	0.62	-0.0847	0.362	0.487	-	pos/neg
	seq.19112.2	3	Transcription elongation factor A protein-like 3	TCEAL3	0.00951	0.251	-0.0317	0.734	0.487	-	pos/neg
	seq.13947.371	3	Peroxisomal NADH pyrophosphatase NUDT12	NUDT12	0.00996	0.501	-0.0654	0.481	0.488	-	pos/neg
	seq.19224.5	3	Eukaryotic translation initiation factor 1A, Y-chromosomal	EIF1AY	0.00395	0.801	-0.122	0.187	0.489	-	pos/neg
	seq.11334.7	3	Leukocyte immunoglobulin-like receptor subfamily B member 3	LILRB3	0.0152	0.262	-0.0326	0.726	0.49	-	pos/neg
	seq.12677.164	3	Protein flightless-1 homolog	FLII	0.0163	0.29	-0.0362	0.697	0.49	-	pos/neg
	seq.10933.107	3	Calcium-binding protein 8	CALN1	0.00975	0.493	-0.0634	0.495	0.492	-	pos/neg
	seq.19262.219	3	Very long-chain specific acyl-CoA dehydrogenase, mitochondrial	ACADVL	0.00651	0.791	-0.118	0.202	0.493	-	pos/neg
	seq.18813.15	3	ATP-dependent RNA helicase DDX19A	DDX19A	0.00925	0.601	-0.0799	0.39	0.494	-	pos/neg
	seq.2823.7	1	COMM domain-containing protein 7	COMMD7	0.00451	0.661	-0.0902	0.332	0.495	-	pos/neg
	seq.14593.152	3	Protein FAM210A	FAM210A	0.00166	0.411	-0.0511	0.583	0.496	-	pos/neg
	seq.5489.18	3	Stress-induced-phosphoprotein 1	STIP1	0.0003	0.684	-0.0937	0.313	0.497	-	pos/neg
	seq.12503.5	3	Ovarian cancer G-protein coupled receptor 1	GPR68	0.0108	0.942	-0.175	0.0576	0.498	-	pos/neg
	seq.6612.90	3	BRICHOS domain-containing protein 5	BRICD5	0.0167	0.675	-0.0916	0.324	0.499	-	pos/neg
	seq.5112.73	3	OX-2 membrane glycoprotein	CD200	0.0167	0.305	-0.0365	0.695	0.5	-	pos/neg
	seq.15388.24	3	Low affinity immunoglobulin gamma Fc region receptor III-A	FCGR3A	0.0109	0.525	-0.0662	0.476	0.501	-	pos/neg
	seq.16831.7	3	Docking protein 1	DOK1	0.0136	0.833	-0.128	0.168	0.501	-	pos/neg
	seq.14083.25	3	Selenide, water dikinase 1	SEPHS1	0.0129	0.34	-0.0405	0.663	0.502	-	pos/neg
	seq.2806.49	2	Activin receptor type-1B	ACVR1B	0.0126	0.946	-0.177	0.0556	0.503	-	pos/neg
	seq.5268.49	3	Matrix metalloproteinase-16	MMP16	0.0425	0.043	-0.00483	0.959	0.505	-	pos/neg
	seq.8756.41	3	Potassium voltage-gated channel subfamily E regulatory beta subunit 5:N-term, opposite side of membrane	KCNE5	0.0192	0.456	-0.0553	0.552	0.505	-	pos/neg
	seq.9883.29	3	Lactoylglutathione lyase	GLO1	0.00398	0.535	-0.0665	0.474	0.506	-	pos/neg
	seq.10866.60	3	Serine/threonine-protein phosphatase 4 regulatory subunit 3A	PPP4R3A	0.0113	0.999	-0.296	0.00115	0.506	-	pos/neg
	seq.6326.20	3	Bone morphogenetic protein 4	BMP4	0.0143	0.389	-0.0459	0.621	0.508	-	pos/neg
	seq.12529.32	3	Inactive peptidyl-prolyl cis-trans isomerase FKBP6	FKBP6	0.000101	0.314	-0.0363	0.697	0.508	-	pos/neg
	seq.17755.5	3	UDP-glucose 6-dehydrogenase	UGDH	0.00953	0.0789	-0.00858	0.926	0.51	-	pos/neg
	seq.11601.26	3	ATP-dependent RNA helicase DHX8	DHX8	0.0165	0.578	-0.0721	0.438	0.511	-	pos/neg
	seq.12437.18	3	Serine/threonine-protein kinase ULK3	ULK3	0.0212	0.189	-0.0209	0.823	0.512	-	pos/neg
	seq.13450.49	3	Ubiquitin carboxyl-terminal hydrolase 8	USP8	0.0114	0.494	-0.0589	0.526	0.514	-	pos/neg
	seq.19334.62	3	Thioredoxin domain-containing protein 12	TXNDC12	0.0217	0.367	-0.0416	0.654	0.516	-	pos/neg
	seq.4184.43	3	Eukaryotic translation initiation factor 4E-binding protein 2	EIF4EBP2	0.0121	0.748	-0.102	0.274	0.518	-	pos/neg
	seq.13944.3	3	Sulfotransferase 1A3	SULT1A3	0.00747	0.28	-0.0305	0.743	0.519	-	pos/neg
	seq.3710.49	2	Angiostatin	PLG	0.0102	0.261	-0.0283	0.761	0.519	-	pos/neg
	seq.18204.1	3	Transcription elongation factor A protein 1	TCEA1	0.000436	0.641	-0.0804	0.387	0.52	-	pos/neg
	seq.6399.52	3	Beta-defensin 107	DEFB107A	0.0122	0.432	-0.0492	0.597	0.52	-	pos/neg
	seq.13549.15	3	Disintegrin and metalloproteinase domain-containing protein 29	ADAM29	0.0139	0.999	-0.3	0.000948	0.521	-	pos/neg
	seq.12781.2	3	RISC-loading complex subunit TARBP2	TARBP2	0.0318	0.627	-0.077	0.407	0.524	-	pos/neg
	seq.9956.7	3	Disintegrin and metalloproteinase domain-containing protein 15:Cytoplasmic domain	ADAM15	0.0342	0.475	-0.0539	0.562	0.525	-	pos/neg
	seq.19570.12	3	Fibroblast growth factor 8	FGF8	0.0033	0.654	-0.0813	0.382	0.525	-	pos/neg
	seq.11587.5	3	MAX gene-associated protein	MGA	0.0021	0.644	-0.0794	0.393	0.526	-	pos/neg
	seq.5443.62	2	Atrial natriuretic factor	NPPA	0.0294	0.402	-0.0439	0.637	0.528	-	pos/neg
	seq.3866.7	2	Ribosome maturation protein SBDS	SBDS	0.00748	0.889	-0.14	0.131	0.528	-	pos/neg
	seq.19286.30	3	Myosin light chain 5	MYL5	0.0166	0.797	-0.11	0.234	0.528	-	pos/neg
	seq.9257.14	3	Translational activator of cytochrome c oxidase 1	TACO1	0.0224	0.353	-0.0375	0.687	0.529	-	pos/neg
	seq.19293.6	3	Vacuolar protein sorting-associated protein 26A	VPS26A	0.0139	0.897	-0.142	0.125	0.531	-	pos/neg
	seq.5036.50	1	Tumor necrosis factor-inducible gene 6 protein	TNFAIP6	0.00733	0.546	-0.0625	0.501	0.532	-	pos/neg
	seq.19258.24	3	Glutaryl-CoA dehydrogenase, mitochondrial	GCDH	0.0166	0.606	-0.0717	0.441	0.532	-	pos/neg
	seq.11163.7	3	Protein FAM162B	FAM162B	0.0062	0.396	-0.0423	0.649	0.533	-	pos/neg
	seq.11659.31	3	Clathrin interactor 1	CLINT1	0.00317	0.497	-0.0552	0.553	0.534	-	pos/neg
	seq.6467.65	3	Protein O-glucosyltransferase 1	POGLUT1	0.00821	0.938	-0.163	0.0782	0.534	-	pos/neg
	seq.13452.113	3	Small integral membrane protein 13	SMIM13	0.0161	0.475	-0.0522	0.575	0.534	-	pos/neg
	seq.4545.53	3	Mitochondrial import inner membrane translocase subunit TIM14	DNAJC19	0.0195	0.687	-0.0849	0.36	0.535	-	pos/neg
	seq.10754.113	3	Prokineticin-2	PROK2	0.00405	0.671	-0.0817	0.379	0.537	-	pos/neg
	seq.6377.54	3	Lysozyme-like protein 2	LYZL2	0.00722	0.14	-0.0131	0.888	0.537	-	pos/neg
	seq.8775.61	3	Protein FAM24B	FAM24B	0.0198	0.39	-0.0404	0.664	0.539	-	pos/neg
	seq.9764.79	3	Heterogeneous nuclear ribonucleoprotein F	HNRNPF	0.00708	0.891	-0.137	0.139	0.539	-	pos/neg
	seq.16561.9	3	Alpha-1B-glycoprotein	A1BG	0.00436	0.932	-0.157	0.0895	0.54	-	pos/neg
	seq.16043.30	3	SHC-transforming protein 1:Phosphotyrosine Interaction Domain	SHC1	0.00185	0.672	-0.0808	0.384	0.541	-	pos/neg
	seq.15325.14	3	Neuromodulin	GAP43	0.014	0.518	-0.0566	0.543	0.541	-	pos/neg
	seq.6262.14	3	Interleukin-17 receptor B	IL17RB	0.00271	0.552	-0.0613	0.509	0.542	-	pos/neg
	seq.11350.30	3	E3 ubiquitin-protein ligase CHIP	STUB1	0.00586	0.62	-0.0712	0.444	0.545	-	pos/neg
	seq.6439.59	3	Uncharacterized protein C14orf93	C14orf93	0.000706	0.829	-0.115	0.217	0.545	-	pos/neg
	seq.5248.68	2	Peptidyl-prolyl cis-trans isomerase F, mitochondrial	PPIF	0.00555	0.642	-0.0744	0.423	0.546	-	pos/neg
	seq.11690.47	3	Anaphase-promoting complex subunit 7	ANAPC7	0.00865	0.441	-0.0455	0.625	0.546	-	pos/neg
	seq.15381.45	3	Discoidin domain-containing receptor 2	DDR2	0.00752	0.548	-0.0597	0.521	0.546	-	pos/neg
	seq.15300.66	3	Coiled-coil domain-containing protein 134	CCDC134	0.016	0.673	-0.0791	0.395	0.549	-	pos/neg
	seq.7740.33	3	Fetal and adult testis-expressed transcript protein	FATE1	0.0032	0.736	-0.0905	0.33	0.551	-	pos/neg
	seq.12740.55	3	Protein FEV	FEV	0.0242	0.846	-0.117	0.208	0.556	-	pos/neg
	seq.13499.30	3	Coagulation Factor VIII	F8	0.00545	0.247	-0.0219	0.814	0.556	-	pos/neg
	seq.14034.22	3	Tumor-associated calcium signal transducer 2	TACSTD2	0.0014	0.332	-0.0309	0.74	0.556	-	pos/neg
	seq.19197.95	3	Acetyl-CoA acetyltransferase, mitochondrial	ACAT1	0.00502	0.944	-0.16	0.0839	0.557	-	pos/neg
	seq.7743.5	3	Mitochondrial import inner membrane translocase subunit TIM50	TIMM50	0.0025	0.806	-0.105	0.259	0.558	-	pos/neg
	seq.11395.5	3	Protein-tyrosine kinase 2-beta:4.1 protein, ezrin, radixin, moesin domain	PTK2B	0.0241	0.165	-0.0136	0.884	0.559	-	pos/neg
	seq.15574.37	3	Cyclin-A2	CCNA2	0.00682	0.841	-0.114	0.218	0.559	-	pos/neg
	seq.4499.21	1	Platelet-derived growth factor subunit A	PDGFA	0.0098	0.0316	-0.00221	0.981	0.559	-	pos/neg
	seq.2514.65	3	Ephrin-B3:Extracellular domain	EFNB3	0.00682	0.664	-0.0749	0.42	0.56	-	pos/neg
	seq.13068.139	3	Copper chaperone for superoxide dismutase	CCS	0.000512	0.575	-0.0607	0.513	0.56	-	pos/neg
	seq.10551.7	3	Linker for activation of T-cells family member 1	LAT	0.00196	0.521	-0.0529	0.57	0.561	-	pos/neg
	seq.11618.83	3	Transcriptional activator Myb	MYB	0.00939	0.192	-0.0159	0.864	0.561	-	pos/neg
	seq.13518.5	3	Arf-GAP with SH3 domain, ANK repeat and PH domain-containing protein 2	ASAP2	0.00795	0.682	-0.0773	0.406	0.563	-	pos/neg
	seq.16902.17	3	Lysosome-associated membrane glycoprotein 1	LAMP1	0.00744	0.404	-0.038	0.683	0.563	-	pos/neg
	seq.12814.17	3	RNA-binding protein 40	RNPC3	0.00348	0.399	-0.0369	0.692	0.566	-	pos/neg
	seq.19250.50	3	C-Myc-binding protein	MYCBP	0.0113	0.467	-0.0447	0.631	0.568	-	pos/neg
	seq.14655.1	3	DnaJ homolog subfamily C member 17	DNAJC17	0.00488	0.863	-0.119	0.2	0.568	-	pos/neg
	seq.8925.25	3	Ribonucleoside-diphosphate reductase subunit M2 B	RRM2B	0.0118	0.789	-0.0978	0.292	0.569	-	pos/neg
	seq.18300.39	3	Transcriptional activator protein Pur-beta	PURB	2.93e-05	0.606	-0.0635	0.494	0.569	-	pos/neg
	seq.5680.54	3	Odorant-binding protein 2b	OBP2B	0.00482	0.843	-0.112	0.227	0.57	-	pos/neg
	seq.17696.1	3	TIR domain-containing adapter molecule 2	TICAM2	0.00506	0.494	-0.0477	0.608	0.57	-	pos/neg
	seq.18864.7	3	Trypsin-3	PRSS3	0.0146	0.573	-0.0583	0.531	0.571	-	pos/neg
	seq.19503.2	3	Sorting nexin-3	SNX3	0.00676	0.623	-0.0654	0.482	0.572	-	pos/neg
	seq.8310.6	3	Zymogen granule protein 16 homolog B	ZG16B	0.00242	0.907	-0.134	0.148	0.575	-	pos/neg
	seq.12373.73	3	Transformer-2 protein homolog beta	TRA2B	0.00963	0.915	-0.138	0.137	0.576	-	pos/neg
	seq.10396.6	3	Induced myeloid leukemia cell differentiation protein Mcl-1	MCL1	0.0198	0.647	-0.0683	0.462	0.576	-	pos/neg
	seq.13615.60	3	Cytoplasmic protein NCK2	NCK2	0.00762	0.703	-0.0779	0.402	0.577	-	pos/neg
	seq.5719.66	3	Protein FAM189A2	FAM189A2	0.0228	0.533	-0.0515	0.579	0.577	-	pos/neg
	seq.3592.4	3	Calcium/calmodulin-dependent protein kinase type 1	CAMK1	0.000279	0.698	-0.0769	0.408	0.577	-	pos/neg
	seq.12656.1	3	Kinesin light chain 1	KLC1	0.0239	0.0123	-0.000649	0.994	0.578	-	pos/neg
	seq.18884.22	3	DnaJ homolog subfamily B member 4	DNAJB4	0.00204	0.614	-0.0626	0.501	0.579	-	pos/neg
	seq.3848.14	2	Glyceraldehyde-3-phosphate dehydrogenase	GAPDH	0.00527	0.536	-0.0514	0.581	0.579	-	pos/neg
	seq.8686.342	3	Protein Hikeshi	HIKESHI	0.00431	0.656	-0.0691	0.457	0.58	-	pos/neg
	seq.3073.51	2	Interleukin-18-binding protein	IL18BP	0.00144	0.301	-0.0244	0.793	0.58	-	pos/neg
	seq.11167.6	3	Myotubularin-related protein 1	MTMR1	0.00869	0.681	-0.0725	0.435	0.582	-	pos/neg
	seq.8307.47	3	UPF0696 protein C11orf68	C11orf68	0.00877	0.86	-0.114	0.22	0.583	-	pos/neg
	seq.12685.57	3	Homer protein homolog 2	HOMER2	0.00593	0.761	-0.0878	0.344	0.584	-	pos/neg
	seq.9999.1	3	Interferon regulatory factor 6	IRF6	0.00547	0.916	-0.135	0.144	0.585	-	pos/neg
	seq.11378.37	3	Tyrosine-protein kinase SYK:Src Homology domain	SYK	0.0108	0.347	-0.0282	0.761	0.585	-	pos/neg
	seq.4212.5	3	Epidermal growth factor receptor substrate 15-like 1	EPS15L1	0.0186	0.92	-0.137	0.138	0.585	-	pos/neg
	seq.14012.17	3	Probable ATP-dependent RNA helicase DHX58	DHX58	0.036	0.0159	-0.000799	0.993	0.586	-	pos/neg
	seq.10363.13	3	Mothers against decapentaplegic homolog 3	SMAD3	0.0127	0.708	-0.0767	0.409	0.586	-	pos/neg
	seq.7207.4	3	Protein Red	IK	0.0297	0.721	-0.0789	0.396	0.587	-	pos/neg
	seq.8427.118	3	R-spondin-3	RSPO3	0.0247	0.113	-0.00728	0.938	0.587	-	pos/neg
	seq.3758.68	3	Activated Protein C	PROC	0.00974	0.736	-0.0817	0.379	0.587	-	pos/neg
	seq.4292.5	3	Alpha-soluble NSF attachment protein	NAPA	0.00127	0.838	-0.106	0.254	0.588	-	pos/neg
	seq.11616.9	3	Heat shock factor protein 1	HSF1	0.00105	0.746	-0.0833	0.37	0.588	-	pos/neg
	seq.10088.37	3	Adenine phosphoribosyltransferase	APRT	0.00435	0.482	-0.0428	0.646	0.588	-	pos/neg
	seq.4566.24	3	R-spondin-2	RSPO2	0.00732	0.439	-0.0377	0.686	0.589	-	pos/neg
	seq.19572.10	3	CCAAT/enhancer-binding protein gamma	CEBPG	0.0131	0.616	-0.0605	0.515	0.589	-	pos/neg
	seq.8009.121	3	Surfeit locus protein 1	SURF1	0.0109	0.134	-0.00872	0.925	0.59	-	pos/neg
	seq.8999.19	3	Carcinoembryonic antigen-related cell adhesion molecule 3	CEACAM3	0.00728	0.719	-0.0777	0.403	0.59	-	pos/neg
	seq.4986.59	1	Focal adhesion kinase 1	PTK2	0.00715	0.664	-0.0673	0.469	0.593	-	pos/neg
	seq.2985.35	1	Growth-regulated alpha protein	CXCL1	0.00484	0.306	-0.0232	0.803	0.593	-	pos/neg
	seq.19253.82	3	Ras-related protein Rab-2B	RAB2B	0.0107	0.918	-0.134	0.148	0.594	-	pos/neg
	seq.8931.124	3	G0/G1 switch protein 2	G0S2	0.000702	0.492	-0.0426	0.647	0.595	-	pos/neg
	seq.19438.68	3	Pre-mRNA-splicing factor SYF2	SYF2	0.0101	0.884	-0.118	0.202	0.597	-	pos/neg
	seq.3415.61	2	Bone sialoprotein 2	IBSP	8.69e-05	0.704	-0.0727	0.434	0.6	-	pos/neg
	seq.12408.333	3	Ras-related protein Rab-22A	RAB22A	0.0111	0.592	-0.0546	0.557	0.601	-	pos/neg
	seq.13624.17	3	NAD kinase	NADK	0.000511	0.969	-0.168	0.0686	0.601	-	pos/neg
	seq.7957.2	3	Secretogranin-3	SCG3	0.023	0.427	-0.0342	0.713	0.601	-	pos/neg
	seq.11634.32	3	Regulator of G-protein signaling 10	RGS10	0.00229	0.869	-0.111	0.23	0.602	-	pos/neg
	seq.4294.16	2	Sphingosine kinase 1	SPHK1	0.00564	0.704	-0.0719	0.439	0.602	-	pos/neg
	seq.19122.47	3	Myosin regulatory light chain 12B	MYL12B	0.000547	0.415	-0.0324	0.727	0.604	-	pos/neg
	seq.6398.12	3	Lon protease homolog, mitochondrial	LONP1	0.00566	0.719	-0.0739	0.426	0.606	-	pos/neg
	seq.19276.124	3	Small nuclear ribonucleoprotein G	SNRPG	0.007	0.903	-0.123	0.184	0.607	-	pos/neg
	seq.2975.19	2	Connective tissue growth factor	CCN2	0.00859	0.688	-0.0677	0.466	0.609	-	pos/neg
	seq.7943.16	3	CUB and zona pellucida-like domain-containing protein 1	CUZD1	0.00603	0.313	-0.0218	0.815	0.609	-	pos/neg
	seq.13963.7	3	Toll-interacting protein	TOLLIP	0.0144	0.278	-0.0185	0.842	0.611	-	pos/neg
	seq.18276.34	3	T-cell leukemia/lymphoma protein 1B	TCL1B	0.0141	0.878	-0.112	0.228	0.611	-	pos/neg
	seq.12830.4	3	Histone deacetylase complex subunit SAP18	SAP18	0.0317	0.393	-0.0292	0.754	0.611	-	pos/neg
	seq.2788.55	1	Stromelysin-1	MMP3	0.00827	0.809	-0.0913	0.325	0.613	-	pos/neg
	seq.6231.46	3	Stanniocalcin-2	STC2	0.0136	0.311	-0.0212	0.82	0.613	-	pos/neg
	seq.5229.90	3	Inosine-5'-monophosphate dehydrogenase 1	IMPDH1	0.0106	0.15	-0.00836	0.928	0.615	-	pos/neg
	seq.10612.18	3	Procollagen-lysine,2-oxoglutarate 5-dioxygenase 3	PLOD3	0.0098	0.119	-0.00623	0.947	0.615	-	pos/neg
	seq.10835.25	3	Alpha-1,4-N-acetylglucosaminyltransferase	A4GNT	0.00185	0.78	-0.0838	0.367	0.616	-	pos/neg
	seq.11254.13	3	Papilin	PAPLN	0.0156	0.456	-0.035	0.707	0.616	-	pos/neg
	seq.9877.28	3	Crk-like protein	CRKL	0.00303	0.757	-0.0788	0.396	0.616	-	pos/neg
	seq.7624.19	3	Ankyrin-2	ANK2	0.0175	0.848	-0.1	0.28	0.619	-	pos/neg
	seq.3685.53	1	Membrane frizzled-related protein	MFRP	0.0132	0.583	-0.0497	0.593	0.619	-	pos/neg
	seq.11531.24	3	V-type immunoglobulin domain-containing suppressor of T-cell activation:Cytoplasmic domain	VSIR	0.00547	0.877	-0.109	0.239	0.62	-	pos/neg
	seq.13578.98	3	Actin-binding LIM protein 3	ABLIM3	0.00313	0.342	-0.0229	0.806	0.621	-	pos/neg
	seq.15390.3	3	Galanin	GAL	0.00636	0.504	-0.0395	0.671	0.621	-	pos/neg
	seq.8833.20	3	Tumor necrosis factor ligand superfamily member 10	TNFSF10	0.0139	0.871	-0.107	0.25	0.622	-	pos/neg
	seq.12834.3	3	Potassium voltage-gated channel subfamily F member 1	KCNF1	0.0143	0.594	-0.0506	0.587	0.622	-	pos/neg
	seq.13240.170	3	SH3 and multiple ankyrin repeat domains protein 1	SHANK1	0.00328	0.937	-0.136	0.143	0.623	-	pos/neg
	seq.12702.13	3	E3 ubiquitin-protein ligase pellino homolog 2	PELI2	0.0104	0.481	-0.0363	0.697	0.625	-	pos/neg
	seq.13597.20	3	Ras-related protein Rab-31	RAB31	0.00709	0.56	-0.0455	0.625	0.625	-	pos/neg
	seq.14135.3	3	Relaxin receptor 1	RXFP1	0.000811	0.819	-0.09	0.332	0.627	-	pos/neg
	seq.13570.43	3	Vigilin	HDLBP	0.00387	0.708	-0.0663	0.475	0.63	-	pos/neg
	seq.19254.125	3	GMP reductase 1	GMPR	0.00605	0.377	-0.0249	0.789	0.63	-	pos/neg
	seq.19175.18	3	MARCKS-related protein	MARCKSL1	0.04	0.304	-0.0186	0.842	0.63	-	pos/neg
	seq.9846.32	3	Rho GDP-dissociation inhibitor 2	ARHGDIB	0.00805	0.829	-0.0916	0.324	0.631	-	pos/neg
	seq.9565.6	3	PRKC apoptosis WT1 regulator protein	PAWR	0.00562	0.369	-0.024	0.796	0.632	-	pos/neg
	seq.9055.81	3	Myocardial zonula adherens protein	MYZAP	0.01	0.937	-0.133	0.15	0.632	-	pos/neg
	seq.11204.80	3	Coxsackievirus and adenovirus receptor	CXADR	0.0347	0.117	-0.00532	0.954	0.632	-	pos/neg
	seq.6938.21	3	Protocadherin gamma-A12	PCDHGA12	1.62e-05	0.659	-0.0573	0.537	0.634	-	pos/neg
	seq.14076.74	3	Cystatin-S	CST4	0.00504	0.507	-0.0372	0.69	0.636	-	pos/neg
	seq.10900.272	3	Stathmin-2	STMN2	0.00318	0.804	-0.0838	0.367	0.637	-	pos/neg
	seq.16913.8	3	Ribonuclease T2	RNASET2	0.00636	0.443	-0.0301	0.746	0.638	-	pos/neg
	seq.10731.10	3	Heparan sulfate glucosamine 3-O-sulfotransferase 5	HS3ST5	0.00303	0.771	-0.076	0.413	0.639	-	pos/neg
	seq.10074.128	3	Bromodomain-containing protein 2	BRD2	0.00261	0.992	-0.199	0.031	0.64	-	pos/neg
	seq.13374.4	3	Beta-defensin 113	DEFB113	0.00418	0.798	-0.0815	0.38	0.641	-	pos/neg
	seq.12714.38	3	AP-1 complex subunit gamma-like 2	AP1G2	0.016	0.374	-0.0231	0.804	0.641	-	pos/neg
	seq.3347.9	2	beta-adrenergic receptor kinase 1	GRK2	0.0206	0.121	-0.00513	0.956	0.642	-	pos/neg
	seq.17765.3	3	Snurportin-1	SNUPN	0.00291	0.939	-0.131	0.158	0.643	-	pos/neg
	seq.5888.29	3	Eukaryotic translation initiation factor 5A-1	EIF5A	0.00474	0.619	-0.0495	0.595	0.644	-	pos/neg
	seq.15439.21	3	Rho-related GTP-binding protein RhoE	RND3	0.0152	0.728	-0.0662	0.476	0.645	-	pos/neg
	seq.13474.40	3	Glutathione S-transferase kappa 1	GSTK1	0.008	0.984	-0.177	0.0553	0.646	-	pos/neg
	seq.18383.9	3	Peptidyl-prolyl cis-trans isomerase FKBP3	FKBP3	0.00225	0.806	-0.0819	0.378	0.647	-	pos/neg
	seq.8633.18	3	E3 ubiquitin-protein ligase RNF128:region 2	RNF128	0.00116	0.908	-0.114	0.22	0.647	-	pos/neg
	seq.17205.21	3	Ras-related protein Rab-5A	RAB5A	0.00679	0.5	-0.0343	0.712	0.648	-	pos/neg
	seq.2681.23	2	Hepatocyte growth factor	HGF	0.0102	0.586	-0.0442	0.634	0.648	-	pos/neg
	seq.3423.59	2	Chymase	CMA1	0.00345	0.844	-0.091	0.327	0.649	-	pos/neg
	seq.13511.29	3	DNA-binding protein SATB1	SATB1	0.0189	0.574	-0.0426	0.647	0.649	-	pos/neg
	seq.12904.180	3	cubilin	CUBN	0.00196	0.66	-0.0537	0.564	0.651	-	pos/neg
	seq.11215.6	3	Cadherin-15:Cytoplasmic domain	CDH15	6.07e-05	0.884	-0.103	0.267	0.652	-	pos/neg
	seq.4673.13	2	Interleukin-6	IL6	0.00855	0.691	-0.0584	0.53	0.652	-	pos/neg
	seq.4249.64	2	Nucleoside diphosphate kinase B	NME2	0.0051	0.718	-0.0626	0.5	0.653	-	pos/neg
	seq.6119.14	3	MAM domain-containing protein 2	MAMDC2	0.000216	0.642	-0.0507	0.585	0.653	-	pos/neg
	seq.5583.62	3	Tyrosine-protein kinase RYK	RYK	0.0131	0.598	-0.0448	0.63	0.653	-	pos/neg
	seq.12775.6	3	High mobility group protein B3	HMGB3	0.0132	0.457	-0.0291	0.755	0.654	-	pos/neg
	seq.9004.24	3	Low-density lipoprotein receptor class A domain-containing protein 4	LDLRAD4	0.0096	0.376	-0.0216	0.816	0.654	-	pos/neg
	seq.10063.10	3	E3 ubiquitin-protein ligase FANCL	FANCL	0.00409	0.845	-0.0894	0.336	0.656	-	pos/neg
	seq.16918.198	3	Toll-like receptor 3	TLR3	0.00356	0.522	-0.0351	0.706	0.658	-	pos/neg
	seq.11494.4	3	RNA polymerase II elongation factor ELL2	ELL2	0.0117	0.126	-0.00471	0.96	0.658	-	pos/neg
	seq.8265.225	3	Lamina-associated polypeptide 2, isoforms beta/gamma	TMPO	0.00814	0.997	-0.224	0.0149	0.658	-	pos/neg
	seq.17784.23	3	Glia maturation factor beta	GMFB	0.00031	0.416	-0.0243	0.794	0.66	-	pos/neg
	seq.12453.161	3	Nuclear RNA export factor 1	NXF1	0.0202	0.744	-0.0654	0.482	0.661	-	pos/neg
	seq.9544.24	3	Uncharacterized protein C7orf69	C7orf69	0.00941	0.712	-0.0595	0.522	0.662	-	pos/neg
	seq.8978.30	3	Mitogen-activated protein kinase kinase kinase kinase 3	MAP4K3	0.00333	0.868	-0.0946	0.308	0.662	-	pos/neg
	seq.17152.10	3	Killer cell immunoglobulin-like receptor 2DS4	KIR2DS4	0.00605	0.64	-0.0484	0.603	0.663	-	pos/neg
	seq.17728.61	3	Charged multivesicular body protein 2a	CHMP2A	0.00138	0.82	-0.0808	0.385	0.664	-	pos/neg
	seq.3723.1	2	Brain natriuretic peptide 32	NPPB	0.0128	0.648	-0.0492	0.597	0.664	-	pos/neg
	seq.5316.54	3	Prothrombin	F2	0.0199	0.572	-0.0394	0.672	0.665	-	pos/neg
	seq.6495.14	3	Endothelin-1	EDN1	0.0229	0.229	-0.00998	0.915	0.665	-	pos/neg
	seq.14048.7	3	Interleukin-1 Receptor accessory protein	IL1RAP	0.0126	0.68	-0.0528	0.57	0.67	-	pos/neg
	seq.3836.51	2	Ubiquitin-fold modifier 1	UFM1	0.00113	0.8	-0.0745	0.423	0.67	-	pos/neg
	seq.9594.30	3	Zinc transporter 5	SLC30A5	0.00289	0.533	-0.0341	0.714	0.67	-	pos/neg
	seq.14029.42	3	COP9 signalosome complex subunit 2	COPS2	0.00862	0.581	-0.0394	0.672	0.671	-	pos/neg
	seq.3350.53	2	Calcium/calmodulin-dependent protein kinase type II subunit alpha	CAMK2A	0.00905	0.924	-0.114	0.219	0.672	-	pos/neg
	seq.9255.5	3	Interleukin-17C	IL17C	0.00384	0.823	-0.0793	0.393	0.672	-	pos/neg
	seq.13631.1	3	Retinoblastoma-binding protein 5	RBBP5	0.00328	0.685	-0.0529	0.57	0.672	-	pos/neg
	seq.12343.14	3	Arf-GAP with coiled-coil, ANK repeat and PH domain-containing protein 2	ACAP2	0.0258	0.154	-0.00543	0.953	0.673	-	pos/neg
	seq.9942.2	3	NTF2-related export protein 1	NXT1	0.0156	0.908	-0.106	0.252	0.674	-	pos/neg
	seq.12597.68	3	Autophagy protein 5	ATG5	0.00948	0.2	-0.00771	0.934	0.674	-	pos/neg
	seq.13477.65	3	Leukotriene B4 receptor 1	LTB4R	0.00664	0.32	-0.015	0.872	0.675	-	pos/neg
	seq.6214.84	3	Interferon alpha-8	IFNA8	0.0107	0.711	-0.0564	0.544	0.675	-	pos/neg
	seq.3151.6	1	Interleukin-2 receptor subunit alpha	IL2RA	0.0103	0.651	-0.0473	0.611	0.675	-	pos/neg
	seq.7240.2	3	Membrane-bound transcription factor site-1 protease	MBTPS1	0.000509	0.576	-0.0377	0.686	0.677	-	pos/neg
	seq.17757.86	3	Calcium-binding protein 39	CAB39	0.00658	0.923	-0.112	0.227	0.678	-	pos/neg
	seq.18162.167	3	Interleukin-1 receptor-associated kinase 4	IRAK4	0.00565	0.777	-0.0676	0.467	0.678	-	pos/neg
	seq.7959.34	3	Cadherin-7	CDH7	0.00428	0.714	-0.0559	0.547	0.679	-	pos/neg
	seq.19229.92	3	Homer protein homolog 1	HOMER1	0.0064	0.917	-0.109	0.242	0.679	-	pos/neg
	seq.3143.3	1	T-cell surface glycoprotein CD4	CD4	0.000544	0.626	-0.0427	0.646	0.682	-	pos/neg
	seq.5870.23	2	Bcl2-associated agonist of cell death	BAD	7.27e-05	0.578	-0.0368	0.692	0.683	-	pos/neg
	seq.17756.69	3	Deoxycytidylate deaminase	DCTD	0.0107	0.854	-0.0847	0.362	0.683	-	pos/neg
	seq.5586.66	3	Multiple inositol polyphosphate phosphatase 1	MINPP1	0.00544	0.468	-0.0255	0.784	0.684	-	pos/neg
	seq.12423.38	3	APOBEC1 complementation factor	A1CF	0.00638	0.961	-0.135	0.146	0.685	-	pos/neg
	seq.11242.33	3	Protein-glutamine gamma-glutamyltransferase K	TGM1	0.00208	0.624	-0.0418	0.653	0.685	-	pos/neg
	seq.11493.169	3	Dynein light chain 2, cytoplasmic	DYNLL2	0.00125	0.731	-0.0569	0.54	0.687	-	pos/neg
	seq.17778.19	3	Ras-related protein Rab-32	RAB32	0.00675	0.551	-0.033	0.723	0.688	-	pos/neg
	seq.17829.2	3	Three prime repair exonuclease 2	TREX2	0.00209	0.379	-0.0178	0.849	0.688	-	pos/neg
	seq.12635.9	3	tRNA (cytosine(38)-C(5))-methyltransferase	TRDMT1	0.00614	0.649	-0.0443	0.634	0.689	-	pos/neg
	seq.10086.39	3	Cystathionine beta-synthase	CBS	0.00212	0.742	-0.0583	0.531	0.689	-	pos/neg
	seq.6518.85	3	Appetite-regulating hormone	GHRL	0.0107	0.637	-0.0425	0.648	0.69	-	pos/neg
	seq.4188.1	2	Aflatoxin B1 aldehyde reductase member 2	AKR7A2	0.00382	0.712	-0.0529	0.57	0.691	-	pos/neg
	seq.7809.22	3	Spermatogenesis-associated protein 9	SPATA9	0.00473	0.681	-0.0482	0.604	0.692	-	pos/neg
	seq.7225.51	3	Membrane magnesium transporter 1	MMGT1	0.0177	0.762	-0.0605	0.515	0.695	-	pos/neg
	seq.14689.3	3	Protein SEC13 homolog	SEC13	0.0166	0.451	-0.0224	0.809	0.695	-	pos/neg
	seq.13990.1	3	Pyruvate carboxylase, mitochondrial	PC	0.00376	0.648	-0.0426	0.647	0.697	-	pos/neg
	seq.12340.17	3	Alanine--tRNA ligase, cytoplasmic	AARS1	0.00648	0.437	-0.0211	0.821	0.697	-	pos/neg
	seq.2994.71	2	Interleukin-1 receptor-like 2	IL1RL2	0.0201	0.889	-0.0913	0.325	0.7	-	pos/neg
	seq.4956.2	1	Epiregulin	EREG	0.00146	0.408	-0.0185	0.842	0.7	-	pos/neg
	seq.3825.18	2	Mitogen-activated protein kinase 8	MAPK8	0.0055	0.94	-0.114	0.219	0.702	-	pos/neg
	seq.4306.4	2	Transketolase	TKT	0.000135	0.599	-0.0357	0.701	0.702	-	pos/neg
	seq.11476.43	3	Vacuolar protein sorting-associated protein 4A	VPS4A	0.00315	0.838	-0.0751	0.419	0.703	-	pos/neg
	seq.17843.30	3	Phosphopantothenate--cysteine ligase	PPCS	0.000122	0.771	-0.0601	0.518	0.703	-	pos/neg
	seq.4707.50	2	14-3-3 protein eta	YWHAH	0.00516	0.928	-0.106	0.251	0.704	-	pos/neg
	seq.5671.1	3	Chymotrypsinogen B	CTRB1	0.000523	0.945	-0.117	0.208	0.704	-	pos/neg
	seq.11454.87	3	Eukaryotic translation initiation factor 3 subunit G	EIF3G	0.00499	0.983	-0.155	0.0934	0.705	-	pos/neg
	seq.10506.53	3	Membrane-associated progesterone receptor component 2	PGRMC2	0.00434	0.983	-0.155	0.0945	0.707	-	pos/neg
	seq.8894.80	3	Heterogeneous nuclear ribonucleoprotein A/B	HNRNPAB	0.00559	0.935	-0.11	0.237	0.707	-	pos/neg
	seq.5020.50	1	Phosphoglycerate kinase 1	PGK1	0.0072	0.563	-0.0309	0.74	0.707	-	pos/neg
	seq.9522.3	3	Apoptosis-inducing factor 1, mitochondrial	AIFM1	0.00914	0.972	-0.139	0.134	0.708	-	pos/neg
	seq.19134.66	3	DNA-directed RNA polymerases I, II, and III subunit RPABC4	POLR2K	0.0273	0.862	-0.0802	0.388	0.708	-	pos/neg
	seq.5708.1	3	Liver-expressed antimicrobial peptide 2	LEAP2	0.00105	0.998	-0.218	0.018	0.708	-	pos/neg
	seq.2998.53	2	Junctional adhesion molecule C	JAM3	0.000754	0.64	-0.0392	0.673	0.708	-	pos/neg
	seq.17151.84	3	Interferon regulatory factor 3	IRF3	0.00238	0.753	-0.0558	0.549	0.708	-	pos/neg
	seq.3887.90	2	Importin subunit beta-1	KPNB1	0.00171	0.839	-0.0736	0.428	0.709	-	pos/neg
	seq.5196.7	3	Glycylpeptide N-tetradecanoyltransferase 1	NMT1	0.00989	0.651	-0.0404	0.664	0.71	-	pos/neg
	seq.9940.35	3	Dual specificity phosphatase 28	DUSP28	0.016	0.323	-0.0117	0.9	0.712	-	pos/neg
	seq.19222.124	3	Ras-related protein Rab-5B	RAB5B	0.00402	0.784	-0.0606	0.514	0.712	-	pos/neg
	seq.6574.11	3	Fas apoptotic inhibitory molecule 3	FCMR	0.0185	0.431	-0.0188	0.84	0.712	-	pos/neg
	seq.2780.35	2	Lactotransferrin	LTF	0.0114	0.164	-0.00415	0.964	0.713	-	pos/neg
	seq.13441.30	3	Dixin	DIXDC1	0.0142	0.845	-0.074	0.426	0.713	-	pos/neg
	seq.4931.59	1	Tissue Factor	F3	0.00366	0.817	-0.0671	0.47	0.713	-	pos/neg
	seq.19496.1	3	N-acetylneuraminate lyase	NPL	0.0136	0.746	-0.053	0.568	0.715	-	pos/neg
	seq.7967.38	3	Putative POTE ankyrin domain family member M	POTEM	0.00167	0.649	-0.0387	0.678	0.717	-	pos/neg
	seq.8297.8	3	DnaJ homolog subfamily C member 10	DNAJC10	0.00254	0.674	-0.0416	0.655	0.718	-	pos/neg
	seq.6962.5	3	HLA class II histocompatibility antigen, DR beta 3 chain	HLA-DRB3	0.0132	0.897	-0.089	0.338	0.718	-	pos/neg
	seq.7713.102	3	Fragile X mental retardation protein 1	FMR1	0.00857	0.656	-0.0392	0.673	0.718	-	pos/neg
	seq.8909.77	3	Glucosamine-6-phosphate isomerase 1	GNPDA1	0.00223	0.873	-0.0802	0.388	0.719	-	pos/neg
	seq.9759.13	3	Indoleamine 2,3-dioxygenase 1	IDO1	0.00519	0.781	-0.0581	0.532	0.72	-	pos/neg
	seq.12667.2	3	Guanine deaminase	GDA	0.000856	0.834	-0.0693	0.456	0.72	-	pos/neg
	seq.10800.15	3	Serpin H1	SERPINH1	0.00904	0.503	-0.0227	0.807	0.724	-	pos/neg
	seq.14675.20	3	Eukaryotic translation initiation factor 4B	EIF4B	0.000498	0.64	-0.0361	0.698	0.724	-	pos/neg
	seq.9329.28	3	Trem-like transcript 1 protein:Extracellular domain, Ig-like V-type domain	TREML1	0.00347	0.796	-0.06	0.519	0.724	-	pos/neg
	seq.6624.94	3	Protein Wnt-11	WNT11	0.00546	0.586	-0.0298	0.749	0.727	-	pos/neg
	seq.19516.10	3	High mobility group protein HMGI-C	HMGA2	0.00237	0.911	-0.0911	0.326	0.729	-	pos/neg
	seq.7790.21	3	Leukemia inhibitory factor	LIF	0.0157	0.675	-0.039	0.675	0.731	-	pos/neg
	seq.19311.15	3	Beta-crystallin S	CRYGS	0.0149	0.271	-0.00755	0.935	0.731	-	pos/neg
	seq.16751.15	3	Natriuretic peptides B	NPPB	0.000475	0.674	-0.0385	0.679	0.734	-	pos/neg
	seq.19297.4	3	Glucose-6-phosphate 1-dehydrogenase	G6PD	0.00689	0.559	-0.0261	0.779	0.734	-	pos/neg
	seq.17411.55	3	Ubiquitin recognition factor in ER-associated degradation protein 1	UFD1	0.00751	0.943	-0.105	0.258	0.737	-	pos/neg
	seq.12514.16	3	tRNA (guanine-N(7)-)-methyltransferase	METTL1	0.0319	0.597	-0.0291	0.754	0.738	-	pos/neg
	seq.17693.2	3	Septin-6	SEPTIN6	0.000429	0.29	-0.00787	0.933	0.739	-	pos/neg
	seq.12853.112	3	Tropomodulin-2	TMOD2	0.0109	0.764	-0.0503	0.588	0.739	-	pos/neg
	seq.19335.2	3	Hematological and neurological expressed 1 protein	JPT1	0.000443	0.836	-0.0647	0.486	0.74	-	pos/neg
	seq.7265.32	3	Osteocrin	OSTN	0.0116	0.668	-0.0363	0.696	0.74	-	pos/neg
	seq.14246.50	3	Docking protein 2	DOK2	0.00617	0.537	-0.0229	0.806	0.742	-	pos/neg
	seq.11273.176	3	Glutathione S-transferase theta-2B	GSTT2B	0.00132	0.66	-0.0349	0.707	0.743	-	pos/neg
	seq.15465.79	3	Protein canopy homolog 4	CNPY4	0.014	0.94	-0.101	0.278	0.745	-	pos/neg
	seq.17450.51	3	Histidine--tRNA ligase, cytoplasmic	HARS1	0.00438	0.983	-0.142	0.126	0.745	-	pos/neg
	seq.13472.35	3	Haloacid dehalogenase-like hydrolase domain-containing protein 2	HDHD2	0.000533	0.76	-0.0481	0.605	0.746	-	pos/neg
	seq.12848.9	3	Rho guanine nucleotide exchange factor 2	ARHGEF2	0.00508	0.856	-0.0676	0.467	0.747	-	pos/neg
	seq.12988.49	3	RNA-binding protein EWS	EWSR1	0.0179	0.989	-0.155	0.0942	0.747	-	pos/neg
	seq.18180.58	3	Reticulon-4-interacting protein 1, mitochondrial	RTN4IP1	0.0136	0.0725	-0.000862	0.993	0.747	-	pos/neg
	seq.5121.3	2	Semaphorin-6B	SEMA6B	0.0123	0.38	-0.0115	0.901	0.748	-	pos/neg
	seq.8690.25	3	Caveolin-3	CAV3	0.00203	0.907	-0.0834	0.369	0.749	-	pos/neg
	seq.14066.49	3	Membrane-associated guanylate kinase, WW and PDZ domain-containing protein 2	MAGI2	0.00812	0.29	-0.00712	0.939	0.75	-	pos/neg
	seq.11279.42	3	Gamma-aminobutyric acid type B receptor subunit 1	GABBR1	0.0071	0.622	-0.0291	0.755	0.751	-	pos/neg
	seq.6027.31	3	Relaxin-3	RLN3	0.0256	0.18	-0.00323	0.972	0.752	-	pos/neg
	seq.5460.60	3	ATP-dependent RNA helicase DDX19B	DDX19B	0.00967	0.733	-0.0423	0.649	0.753	-	pos/neg
	seq.11444.49	3	DNA-directed RNA polymerase III subunit RPC6	POLR3F	0.0041	0.918	-0.0867	0.35	0.754	-	pos/neg
	seq.7993.23	3	Astacin-like metalloendopeptidase	ASTL	0.009	0.848	-0.0636	0.494	0.754	-	pos/neg
	seq.5250.53	3	Inosine-5'-monophosphate dehydrogenase 2	IMPDH2	0.0217	0.583	-0.0246	0.791	0.756	-	pos/neg
	seq.14748.31	3	Rho GTPase-activating protein 5	ARHGAP5	0.0143	0.692	-0.036	0.699	0.756	-	pos/neg
	seq.6584.1	3	Sarcoplasmic reticulum histidine-rich calcium-binding protein	HRC	0.00144	0.68	-0.0346	0.71	0.756	-	pos/neg
	seq.19259.176	3	Eukaryotic translation initiation factor 2 subunit 1	EIF2S1	0.000553	0.709	-0.0381	0.682	0.756	-	pos/neg
	seq.6975.52	3	SNARE-associated protein Snapin	SNAPIN	0.0069	0.836	-0.0595	0.522	0.759	-	pos/neg
	seq.8306.54	3	Transmembrane gamma-carboxyglutamic acid protein 1:Cytoplasmic domain	PRRG1	0.00744	0.89	-0.0744	0.424	0.759	-	pos/neg
	seq.13451.2	3	Fibronectin type III domain-containing protein 4	FNDC4	0.00494	0.521	-0.019	0.838	0.76	-	pos/neg
	seq.16847.39	3	Ras-related protein Rab-3B	RAB3B	0.000881	0.773	-0.0464	0.618	0.762	-	pos/neg
	seq.8008.28	3	Activator of apoptosis harakiri	HRK	0.00301	0.968	-0.116	0.211	0.762	-	pos/neg
	seq.11678.105	3	Gap junction delta-2 protein	GJD2	0.000231	0.827	-0.0566	0.543	0.762	-	pos/neg
	seq.12499.108	3	Endophilin-A1	SH3GL2	0.00931	0.352	-0.00889	0.924	0.763	-	pos/neg
	seq.15318.75	3	Protein S100-A10	S100A10	0.0264	0.0828	-0.000855	0.993	0.763	-	pos/neg
	seq.3627.71	4	Membrane metallo-endopeptidase-like 1	MMEL1	0.0133	0.251	-0.00491	0.958	0.764	-	pos/neg
	seq.9126.171	3	5'-nucleotidase domain-containing protein 3	NT5DC3	0.00633	0.764	-0.0444	0.633	0.764	-	pos/neg
	seq.17799.9	3	6-phosphogluconolactonase	PGLS	0.00187	0.733	-0.0395	0.671	0.765	-	pos/neg
	seq.13969.24	3	Importin subunit alpha-7	KPNA6	0.00436	0.66	-0.0304	0.744	0.766	-	pos/neg
	seq.3905.62	1	Ubiquitin-conjugating enzyme E2 N	UBE2N	0.00535	0.733	-0.0393	0.672	0.766	-	pos/neg
	seq.9248.36	3	Myeloid-derived growth factor	MYDGF	0.00839	0.963	-0.11	0.236	0.766	-	pos/neg
	seq.5861.78	3	3-hydroxyanthranilate 3,4-dioxygenase	HAAO	0.00129	0.857	-0.0614	0.509	0.771	-	pos/neg
	seq.9357.4	3	Protein CREG1	CREG1	0.0151	0.398	-0.0103	0.912	0.771	-	pos/neg
	seq.11656.110	3	Ena/VASP-like protein	EVL	0.0083	0.851	-0.0598	0.52	0.771	-	pos/neg
	seq.19446.1	3	GMP reductase 2	GMPR2	0.00158	0.608	-0.0241	0.795	0.772	-	pos/neg
	seq.14271.23	3	Ras-related protein Rab-6B	RAB6B	0.00716	0.504	-0.0161	0.863	0.773	-	pos/neg
	seq.5249.31	3	Serine/threonine-protein kinase 17B	STK17B	0.0108	0.786	-0.0459	0.622	0.773	-	pos/neg
	seq.8794.13	3	Dipeptidase 1	DPEP1	0.000854	0.598	-0.0231	0.804	0.773	-	pos/neg
	seq.5490.53	3	Testican-1	SPOCK1	0.00521	0.852	-0.0586	0.528	0.776	-	pos/neg
	seq.12498.12	3	Tax1-binding protein 3	TAX1BP3	0.0168	0.514	-0.0163	0.861	0.777	-	pos/neg
	seq.18419.20	3	Actin-related protein 2/3 complex subunit 5	ARPC5	0.00197	0.503	-0.0156	0.867	0.777	-	pos/neg
	seq.3796.79	2	Angiopoietin-related protein 4	ANGPTL4	0.00874	0.932	-0.0854	0.358	0.778	-	pos/neg
	seq.12537.88	3	Transcriptional activator protein Pur-alpha	PURA	0.000407	0.699	-0.0322	0.729	0.779	-	pos/neg
	seq.8784.7	3	BRCA1-A complex subunit Abraxas	ABRAXAS1	0.00375	0.878	-0.0643	0.489	0.78	-	pos/neg
	seq.15321.8	3	Complexin-2	CPLX2	0.00838	0.807	-0.0478	0.607	0.78	-	pos/neg
	seq.19332.1	3	MOB-like protein phocein	MOB4	0.0142	0.97	-0.112	0.227	0.78	-	pos/neg
	seq.13950.9	3	Collagen type IV alpha-3-binding protein:StAR-related lipid-transfer domain, isoform 2	CERT1	0.0103	0.861	-0.0595	0.522	0.781	-	pos/neg
	seq.8935.22	3	Multidrug resistance-associated protein 6	ABCC6	0.0105	0.792	-0.0451	0.628	0.781	-	pos/neg
	seq.10056.5	3	Forkhead box protein M1	FOXM1	0.00499	0.771	-0.0414	0.656	0.782	-	pos/neg
	seq.5613.75	3	Linker for activation of T-cells family member 2	LAT2	0.0151	0.62	-0.0235	0.801	0.783	-	pos/neg
	seq.14603.51	3	Uncharacterized protein KIAA0040	KIAA0040	0.0208	0.139	-0.00147	0.987	0.783	-	pos/neg
	seq.17380.2	3	Ubiquitin-conjugating enzyme E2 K	UBE2K	0.00073	0.715	-0.033	0.723	0.785	-	pos/neg
	seq.14005.2	3	Chromodomain-helicase-DNA-binding protein 7	CHD7	0.0163	0.607	-0.0217	0.816	0.787	-	pos/neg
	seq.9256.78	3	Neuronal pentraxin-1	NPTX1	0.00916	0.897	-0.0672	0.47	0.79	-	pos/neg
	seq.12646.2	3	Ribulose-phosphate 3-epimerase	RPE	0.00321	0.862	-0.0571	0.539	0.791	-	pos/neg
	seq.7788.1	3	ATP synthase-coupling factor 6, mitochondrial	ATP5PF	0.00714	0.893	-0.0658	0.479	0.791	-	pos/neg
	seq.18897.31	3	Histone deacetylase 2	HDAC2	0.00209	0.896	-0.0666	0.474	0.791	-	pos/neg
	seq.9994.217	3	Potassium-transporting ATPase subunit beta	ATP4B	0.000516	0.493	-0.0132	0.887	0.792	-	pos/neg
	seq.9127.4	3	Prestin	SLC26A5	0.00448	0.975	-0.113	0.223	0.793	-	pos/neg
	seq.18285.6	3	Small VCP/p97-interacting protein	SVIP	0.00175	0.967	-0.104	0.263	0.794	-	pos/neg
	seq.9745.20	3	Eukaryotic translation initiation factor 4E type 2	EIF4E2	0.0119	0.942	-0.0853	0.358	0.794	-	pos/neg
	seq.11626.7	3	Ubiquitin-conjugating enzyme E2 variant 1	UBE2V1	0.000502	0.802	-0.0432	0.642	0.795	-	pos/neg
	seq.13236.25	3	Protein Wnt-3a	WNT3A	0.00389	0.717	-0.031	0.739	0.795	-	pos/neg
	seq.9779.63	3	Homocysteine-responsive endoplasmic reticulum-resident ubiquitin-like domain member 2 protein	HERPUD2	0.0128	0.149	-0.00141	0.988	0.796	-	pos/neg
	seq.12647.52	3	Histone-lysine N-methyltransferase SETD2	SETD2	0.00291	0.818	-0.0458	0.622	0.796	-	pos/neg
	seq.3888.8	1	Inhibitor of growth protein 1	ING1	0.00533	0.877	-0.0595	0.522	0.796	-	pos/neg
	seq.8803.61	3	Nectin-1, isoform gamma:Cytoplasmic domain	NECTIN1	0.00197	0.877	-0.0592	0.524	0.797	-	pos/neg
	seq.11226.16	3	Ubiquitin-protein ligase E3A	UBE3A	0.00792	0.929	-0.0775	0.404	0.797	-	pos/neg
	seq.11122.97	3	Maspardin	SPG21	0.0159	0.89	-0.0628	0.5	0.797	-	pos/neg
	seq.18316.75	3	Neuronal-specific septin-3	SEPTIN3	0.00983	0.962	-0.0977	0.293	0.799	-	pos/neg
	seq.15453.3	3	Alpha-1-microglobulin	AMBP	0.00137	0.613	-0.0201	0.829	0.8	-	pos/neg
	seq.8953.47	3	Hepatoma-derived growth factor	HDGF	0.00288	0.824	-0.0458	0.622	0.8	-	pos/neg
	seq.18422.41	3	Diphosphomevalonate decarboxylase	MVD	0.00366	0.85	-0.0499	0.592	0.806	-	pos/neg
	seq.5756.66	3	Pappalysin-2	PAPPA2	0.0316	0.0551	-0.00024	0.998	0.806	-	pos/neg
	seq.3198.4	1	Iduronate 2-sulfatase	IDS	0.00117	0.9	-0.0633	0.496	0.806	-	pos/neg
	seq.12735.39	3	Cold shock domain-containing protein E1	CSDE1	0.00628	0.337	-0.00524	0.955	0.807	-	pos/neg
	seq.11671.19	3	Peregrin	BRPF1	0.00376	0.827	-0.0443	0.634	0.809	-	pos/neg
	seq.18244.1	3	Annexin A7	ANXA7	0.00224	0.92	-0.0697	0.453	0.809	-	pos/neg
	seq.13636.20	3	Nucleosome assembly protein 1-like 1	NAP1L1	0.004	0.611	-0.0184	0.843	0.81	-	pos/neg
	seq.11258.41	3	Mucosal addressin cell adhesion molecule 1	MADCAM1	0.0124	0.255	-0.00297	0.975	0.81	-	pos/neg
	seq.18160.2	3	Protein-L-isoaspartate(D-aspartate) O-methyltransferase	PCMT1	0.0178	0.198	-0.00185	0.984	0.811	-	pos/neg
	seq.17692.2	3	Butyrophilin subfamily 3 member A3	BTN3A3	0.00445	0.811	-0.0397	0.67	0.816	-	pos/neg
	seq.7898.29	3	Nuclear protein MDM1	MDM1	0.0107	0.525	-0.0121	0.897	0.816	-	pos/neg
	seq.18165.181	3	Ubiquitin-conjugating enzyme E2 variant 2	UBE2V2	0.000409	0.747	-0.0301	0.746	0.817	-	pos/neg
	seq.19188.21	3	nucleosome assembly protein 1-like 4	NAP1L4	0.0017	0.925	-0.0691	0.457	0.817	-	pos/neg
	seq.17737.7	3	Isovaleryl-CoA dehydrogenase, mitochondrial	IVD	0.00505	0.854	-0.0471	0.612	0.819	-	pos/neg
	seq.7925.18	3	Single-pass membrane and coiled-coil domain-containing protein 2	SMCO2	0.00198	0.906	-0.0611	0.511	0.82	-	pos/neg
	seq.8274.64	3	Syntaxin-7	STX7	0.00286	0.87	-0.0505	0.587	0.82	-	pos/neg
	seq.5032.64	1	FACT complex subunit SSRP1	SSRP1	0.00625	0.96	-0.0872	0.348	0.822	-	pos/neg
	seq.18913.3	3	Cyclin-H	CCNH	0.0101	0.879	-0.0519	0.577	0.823	-	pos/neg
	seq.19230.12	3	Glutathione S-transferase theta-1	GSTT1	0.00702	0.243	-0.00228	0.98	0.824	-	pos/neg
	seq.12022.12	3	Mothers against decapentaplegic homolog 4	SMAD4	0.0105	0.531	-0.0113	0.903	0.825	-	pos/neg
	seq.4991.12	1	Glypican-5	GPC5	0.00101	0.553	-0.0125	0.893	0.825	-	pos/neg
	seq.8355.80	3	Isthmin-1	None	0.0143	0.632	-0.0175	0.851	0.826	-	pos/neg
	seq.8013.9	3	VIP36-like protein	LMAN2L	0.00671	0.886	-0.0525	0.572	0.827	-	pos/neg
	seq.7180.114	3	Interferon alpha-14	IFNA14	0.0105	0.564	-0.0128	0.89	0.827	-	pos/neg
	seq.9106.87	3	LysM and putative peptidoglycan-binding domain-containing protein 4	LYSMD4	0.00761	0.995	-0.146	0.114	0.828	-	pos/neg
	seq.3823.9	1	Megakaryocyte-associated tyrosine-protein kinase	MATK	0.0195	0.937	-0.0702	0.45	0.829	-	pos/neg
	seq.2666.53	2	Decorin	DCN	0.00561	0.591	-0.0141	0.88	0.83	-	pos/neg
	seq.18237.29	3	Nuclear receptor-interacting protein 3	NRIP3	0.0187	0.592	-0.0139	0.881	0.832	-	pos/neg
	seq.10073.22	3	Tyrosyl-DNA phosphodiesterase 1	TDP1	0.0243	0.722	-0.0241	0.796	0.832	-	pos/neg
	seq.19338.3	3	Protein LZIC	LZIC	0.00246	0.9	-0.055	0.554	0.832	-	pos/neg
	seq.12563.2	3	Tumor necrosis factor alpha-induced protein 8	TNFAIP8	0.0238	0.351	-0.00419	0.964	0.833	-	pos/neg
	seq.12533.135	3	Cytohesin-2	CYTH2	0.00283	0.9	-0.055	0.554	0.833	-	pos/neg
	seq.8942.2	3	39S ribosomal protein L21, mitochondrial	MRPL21	0.000712	0.771	-0.0295	0.751	0.833	-	pos/neg
	seq.9030.56	3	Uncharacterized protein C17orf89	NDUFAF8	0.0269	0.412	-0.00573	0.951	0.835	-	pos/neg
	seq.5534.49	2	Tumor necrosis factor receptor superfamily member 10B:Extracellular domain, TNFR-Cys domains 1-3	TNFRSF10B	0.0037	0.836	-0.0384	0.68	0.837	-	pos/neg
	seq.14002.18	3	Dedicator of cytokinesis protein 9	DOCK9	0.00445	0.832	-0.0377	0.686	0.837	-	pos/neg
	seq.3800.71	2	Creatine kinase B-type	CKB	0.00654	0.908	-0.0558	0.548	0.838	-	pos/neg
	seq.18179.56	3	Spermine synthase	SMS	0.00327	0.917	-0.0584	0.53	0.839	-	pos/neg
	seq.12862.14	3	Enhancer of filamentation 1	NEDD9	0.00107	0.848	-0.0401	0.667	0.839	-	pos/neg
	seq.18434.141	3	TATA box-binding protein-like protein 1	TBPL1	0.00223	0.993	-0.129	0.164	0.84	-	pos/neg
	seq.19189.2	3	Ubiquitin carboxyl-terminal hydrolase 14	USP14	0.00542	0.736	-0.0237	0.799	0.841	-	pos/neg
	seq.11458.30	3	Poly(rC)-binding protein 1	PCBP1	0.00723	0.834	-0.0361	0.698	0.845	-	pos/neg
	seq.12621.55	3	Serine/threonine-protein phosphatase 2A 65 kDa regulatory subunit A alpha isoform	PPP2R1A	0.00327	0.892	-0.0486	0.601	0.845	-	pos/neg
	seq.12376.85	3	Cyclin-dependent kinase 4 inhibitor D	CDKN2D	0.00476	0.796	-0.0298	0.749	0.846	-	pos/neg
	seq.3805.16	2	Endothelial cell-specific molecule 1	ESM1	0.00435	0.884	-0.0449	0.629	0.85	-	pos/neg
	seq.6932.42	3	Integrin alpha-5	ITGA5	0.00118	0.571	-0.0104	0.911	0.85	-	pos/neg
	seq.8376.25	4	Lutropin subunit beta	LHB	0.00806	0.838	-0.0345	0.71	0.853	-	pos/neg
	seq.3405.6	2	Ubiquitin-fold modifier-conjugating enzyme 1	UFC1	0.0056	0.954	-0.0712	0.444	0.853	-	pos/neg
	seq.3587.53	1	Bone morphogenetic protein 10	BMP10	0.0068	0.961	-0.0761	0.413	0.853	-	pos/neg
	seq.5012.67	1	Adenylate kinase isoenzyme 1	AK1	0.00219	0.821	-0.0312	0.737	0.855	-	pos/neg
	seq.17176.13	3	PC4 and SFRS1-interacting protein	PSIP1	0.0035	0.954	-0.0706	0.447	0.855	-	pos/neg
	seq.2654.19	1	Tumor necrosis factor receptor superfamily member 1A	TNFRSF1A	0.0121	0.365	-0.00334	0.971	0.855	-	pos/neg
	seq.8778.3	3	Noggin	NOG	0.0126	0.24	-0.00137	0.988	0.855	-	pos/neg
	seq.7183.102	3	Angiopoietin-like protein 8	ANGPTL8	0.00285	0.922	-0.0544	0.559	0.856	-	pos/neg
	seq.11591.43	3	Protein regulator of cytokinesis 1	PRC1	0.00432	0.771	-0.0242	0.795	0.856	-	pos/neg
	seq.19124.9	3	Ubiquitin-like domain-containing CTD phosphatase 1	UBLCP1	0.00643	0.687	-0.0161	0.863	0.859	-	pos/neg
	seq.14144.3	3	Histone H2A type 3	H2AW	0.00523	0.771	-0.0232	0.803	0.861	-	pos/neg
	seq.8941.4	3	Neuroligin-3	NLGN3	0.00334	0.357	-0.00289	0.975	0.861	-	pos/neg
	seq.12556.7	3	Ubiquitin-conjugating enzyme E2 C	UBE2C	0.00402	0.61	-0.0109	0.907	0.861	-	pos/neg
	seq.11071.1	3	Interleukin-5	IL5	0.00505	0.829	-0.0307	0.742	0.861	-	pos/neg
	seq.13622.16	3	Serine/threonine-protein phosphatase 2A 56 kDa regulatory subunit alpha isoform	PPP2R5A	0.00797	0.791	-0.0254	0.785	0.862	-	pos/neg
	seq.5094.62	3	Junctional adhesion molecule-like	JAML	0.00473	0.987	-0.103	0.265	0.862	-	pos/neg
	seq.13032.1	3	Beclin-1	BECN1	0.00308	0.707	-0.0168	0.857	0.863	-	pos/neg
	seq.12434.25	3	IST1 homolog	IST1	0.00369	0.953	-0.0658	0.479	0.865	-	pos/neg
	seq.14019.73	3	Envoplakin	EVPL	0.00647	0.497	-0.00591	0.949	0.866	-	pos/neg
	seq.16596.25	3	Glutaredoxin-3	GLRX3	0.00243	0.785	-0.0232	0.803	0.868	-	pos/neg
	seq.18172.71	3	Histone chaperone ASF1A	ASF1A	0.0114	0.982	-0.0912	0.326	0.869	-	pos/neg
	seq.3379.29	1	Protein kinase C iota type	PRKCI	0.00645	0.752	-0.0192	0.836	0.871	-	pos/neg
	seq.13958.5	3	Probable RNA-binding protein 46	RBM46	0.00529	0.754	-0.0185	0.843	0.875	-	pos/neg
	seq.15480.2	3	Vascular non-inflammatory molecule 2	VNN2	0.00278	0.847	-0.0289	0.756	0.879	-	pos/neg
	seq.19240.265	3	28 kDa heat- and acid-stable phosphoprotein	PDAP1	0.00189	0.977	-0.0795	0.392	0.879	-	pos/neg
	seq.15526.33	3	Glutathione synthetase	GSS	0.00542	0.985	-0.0915	0.324	0.88	-	pos/neg
	seq.12637.7	3	Carnitine O-acetyltransferase	CRAT	0.011	0.953	-0.0592	0.525	0.881	-	pos/neg
	seq.11248.43	3	Uroporphyrinogen-III synthase	UROS	0.000645	0.708	-0.0138	0.882	0.881	-	pos/neg
	seq.18307.71	3	Inorganic pyrophosphatase 2, mitochondrial	PPA2	0.000259	0.796	-0.0212	0.82	0.882	-	pos/neg
	seq.3872.2	1	Translationally-controlled tumor protein	TPT1	0.0047	0.963	-0.0652	0.483	0.882	-	pos/neg
	seq.6421.52	3	Interferon alpha-16	IFNA16	0.00324	0.959	-0.0619	0.506	0.883	-	pos/neg
	seq.14203.3	3	Annexin A7	ANXA7	0.00179	0.98	-0.0795	0.392	0.887	-	pos/neg
	seq.8458.111	3	Alpha-synuclein	SNCA	0.00223	0.816	-0.0222	0.812	0.887	-	pos/neg
	seq.13085.18	3	Glucagon-like peptide 1 receptor:Cytoplasmic domain	GLP1R	0.00946	0.814	-0.0218	0.814	0.888	-	pos/neg
	seq.9753.17	3	Ezrin	EZR	0.0145	0.997	-0.127	0.169	0.89	-	pos/neg
	seq.11333.82	3	Rho GTPase-activating protein 25	ARHGAP25	0.0177	0.265	-0.00082	0.993	0.893	-	pos/neg
	seq.15471.29	3	Pancreatic lipase-related protein 2	PNLIPRP2	0.00744	0.347	-0.00152	0.987	0.893	-	pos/neg
	seq.13992.12	3	Vesicle-fusing ATPase	NSF	0.00972	0.92	-0.04	0.667	0.894	-	pos/neg
	seq.12628.31	3	LanC-like protein 2	LANCL2	0.00512	0.251	-0.000696	0.994	0.895	-	pos/neg
	seq.15474.7	3	Peptidyl-prolyl cis-trans isomerase NIMA-interacting 1	PIN1	0.00333	0.699	-0.0108	0.908	0.895	-	pos/neg
	seq.13090.17	3	Protein S100-A6	S100A6	0.00234	0.955	-0.0534	0.566	0.897	-	pos/neg
	seq.12681.63	3	Ubiquitin carboxyl-terminal hydrolase 21	USP21	0.00906	0.997	-0.119	0.201	0.897	-	pos/neg
	seq.17148.7	3	Flavin reductase (NADPH)	BLVRB	0.00307	0.819	-0.02	0.83	0.898	-	pos/neg
	seq.13573.5	3	Actin-related protein 2/3 complex subunit 3	ARPC3	0.00218	0.592	-0.00584	0.95	0.899	-	pos/neg
	seq.15435.4	3	Purine nucleoside phosphorylase	PNP	0.00117	0.951	-0.0504	0.588	0.899	-	pos/neg
	seq.5752.63	3	Sushi domain-containing protein 3	SUSD3	0.0115	0.971	-0.0632	0.497	0.9	-	pos/neg
	seq.2813.11	2	Agouti-related protein	AGRP	0.000823	0.745	-0.0126	0.893	0.902	-	pos/neg
	seq.14146.92	3	Histone H3.1	H3C1	0.00393	0.98	-0.0715	0.441	0.902	-	pos/neg
	seq.12389.4	3	Origin recognition complex subunit 6	ORC6	0.0057	0.866	-0.0252	0.786	0.902	-	pos/neg
	seq.10890.135	3	Lactase-like protein	LCTL	0.0137	0.363	-0.00139	0.988	0.903	-	pos/neg
	seq.6230.56	3	Cerberus	CER1	0.0174	0.964	-0.0558	0.548	0.904	-	pos/neg
	seq.13942.140	3	SPRY domain-containing SOCS box protein 1	SPSB1	0.00435	0.952	-0.0483	0.604	0.905	-	pos/neg
	seq.7894.155	3	Fibroblast growth factor 3	FGF3	0.0195	0.884	-0.027	0.772	0.906	-	pos/neg
	seq.13567.1	3	Dihydropyrimidinase-related protein 2	DPYSL2	0.00568	0.731	-0.0107	0.908	0.907	-	pos/neg
	seq.17172.19	3	Statherin	STATH	0.0013	0.813	-0.0169	0.856	0.907	-	pos/neg
	seq.12724.81	3	Cold-inducible RNA-binding protein	CIRBP	0.0108	0.832	-0.019	0.839	0.907	-	pos/neg
	seq.19523.215	3	Protein DJ-1	PARK7	0.0043	0.847	-0.0208	0.823	0.908	-	pos/neg
	seq.4209.60	2	Vacuolar protein sorting-associated protein VTA1 homolog	VTA1	0.00175	0.978	-0.066	0.477	0.908	-	pos/neg
	seq.13093.6	3	Secreted and transmembrane protein 1	SECTM1	0.00825	0.815	-0.0165	0.859	0.91	-	pos/neg
	seq.9215.117	3	Ubiquitin carboxyl-terminal hydrolase 25	USP25	0.000591	0.925	-0.0344	0.712	0.913	-	pos/neg
	seq.14074.2	3	SHC-transforming protein 2	SHC2	0.00055	0.933	-0.0367	0.693	0.913	-	pos/neg
	seq.9970.7	3	UBX domain-containing protein 4:Cytoplasmic domain 2	UBXN4	0.00819	0.553	-0.0034	0.971	0.916	-	pos/neg
	seq.16758.96	3	Hepatoma-derived growth factor	HDGF	0.00348	0.923	-0.0324	0.728	0.917	-	pos/neg
	seq.4553.65	3	Hepatoma-derived growth factor-related protein 2	HDGFL2	0.0302	0.622	-0.00465	0.96	0.92	-	pos/neg
	seq.12817.1	3	GTP-binding protein GEM	GEM	0.00377	0.685	-0.0066	0.943	0.92	-	pos/neg
	seq.11572.4	3	Dynamin-2	DNM2	0.00597	0.95	-0.0406	0.663	0.92	-	pos/neg
	seq.7944.1	3	Killer cell immunoglobulin-like receptor 3DL3:Extracellular domain	KIR3DL3	0.00643	0.755	-0.00958	0.918	0.921	-	pos/neg
	seq.7060.2	3	ERO1-like protein alpha	ERO1A	0.00764	0.942	-0.0362	0.697	0.922	-	pos/neg
	seq.17164.15	3	Annexin A4	ANXA4	0.00842	0.349	-0.000746	0.994	0.923	-	pos/neg
	seq.12454.105	3	N-terminal Xaa-Pro-Lys N-methyltransferase 1	NTMT1	0.0017	0.834	-0.0147	0.874	0.925	-	pos/neg
	seq.14122.132	3	E3 ubiquitin-protein ligase ZNRF3	ZNRF3	0.00766	0.95	-0.0377	0.685	0.925	-	pos/neg
	seq.12759.47	3	Interleukin enhancer-binding factor 3	ILF3	0.0288	0.965	-0.0456	0.624	0.926	-	pos/neg
	seq.3487.32	2	C-X-C motif chemokine 13	CXCL13	0.00562	0.673	-0.00525	0.955	0.927	-	pos/neg
	seq.18926.7	3	Proteasome subunit alpha type-3	PSMA3	0.0056	0.439	-0.00107	0.991	0.933	-	pos/neg
	seq.9392.43	3	Alpha-1,3-mannosyl-glycoprotein 4-beta-N-acetylglucosaminyltransferase A	MGAT4A	0.00307	0.779	-0.00837	0.928	0.935	-	pos/neg
	seq.14309.8	3	Heterogeneous nuclear ribonucleoprotein H	HNRNPH1	0.00244	0.611	-0.00269	0.977	0.939	-	pos/neg
	seq.12976.49	3	Vinexin b	SORBS3	0.026	0.971	-0.0421	0.651	0.94	-	pos/neg
	seq.19150.20	3	Phosphoribosyl pyrophosphate synthase-associated protein 2	PRPSAP2	0.000495	0.844	-0.0118	0.899	0.94	-	pos/neg
	seq.15412.40	3	Baculoviral IAP repeat-containing protein 7	BIRC7	0.000778	0.998	-0.0969	0.297	0.942	-	pos/neg
	seq.3854.24	1	Nascent polypeptide-associated complex subunit alpha	NACA	0.000647	0.959	-0.034	0.715	0.942	-	pos/neg
	seq.12433.8	3	ADP-ribosylation factor-like protein 11	ARL11	0.00866	0.816	-0.00921	0.921	0.942	-	pos/neg
	seq.11530.37	3	Porphobilinogen deaminase	HMBS	0.000285	0.898	-0.0157	0.866	0.947	-	pos/neg
	seq.9168.31	3	C-C motif chemokine 26	CCL26	0.00608	0.576	-0.00156	0.987	0.949	-	pos/neg
	seq.13620.10	3	ATPase ASNA1	GET3	0.00159	0.566	-0.00137	0.988	0.951	-	pos/neg
	seq.14583.49	3	Growth/differentiation factor 8	MSTN	0.00304	0.939	-0.0209	0.823	0.954	-	pos/neg
	seq.3844.2	1	Peptidyl-prolyl cis-trans isomerase A	PPIA	0.0065	0.998	-0.0914	0.325	0.954	-	pos/neg
	seq.12712.9	3	High mobility group protein 20A	HMG20A	0.0168	0.762	-0.00442	0.962	0.955	-	pos/neg
	seq.9997.12	3	UBX domain-containing protein 4:Cytoplasmic domain 1	UBXN4	0.0152	0.956	-0.0249	0.789	0.956	-	pos/neg
	seq.5018.68	1	Peroxiredoxin-6	PRDX6	0.00279	0.95	-0.0221	0.812	0.957	-	pos/neg
	seq.15523.9	3	Delta-aminolevulinic acid dehydratase	ALAD	0.000567	0.894	-0.0105	0.91	0.961	-	pos/neg
	seq.17362.5	3	Von Hippel-Lindau disease tumor suppressor	VHL	0.0108	0.94	-0.0175	0.851	0.961	-	pos/neg
	seq.11709.29	3	Carnitine O-palmitoyltransferase 1, muscle isoform	CPT1B	0.00181	0.533	-0.000656	0.994	0.962	-	pos/neg
	seq.15297.3	3	Protein S100-A3	S100A3	0.00181	0.971	-0.0263	0.777	0.965	-	pos/neg
	seq.19622.7	3	Activin A	INHBA	0.00757	0.957	-0.0195	0.834	0.966	-	pos/neg
	seq.5260.80	3	Non-receptor tyrosine-protein kinase TYK2	TYK2	0.0227	0.843	-0.00533	0.954	0.967	-	pos/neg
	seq.7956.11	3	MICOS complex subunit MIC10	MICOS10	0.00764	0.988	-0.0397	0.669	0.967	-	pos/neg
	seq.11138.16	3	Runt-related transcription factor 3	RUNX3	0.00541	0.975	-0.0267	0.774	0.968	-	pos/neg
	seq.11441.11	3	Glycogen phosphorylase, liver form	PYGL	0.000289	0.768	-0.00273	0.977	0.968	-	pos/neg
	seq.6274.15	3	WSC domain-containing protein 2	WSCD2	0.000201	0.553	-0.000564	0.995	0.968	-	pos/neg
	seq.17781.191	3	Microtubule-associated proteins 1A/1B light chain 3A	MAP1LC3A	0.0136	0.738	-0.00214	0.982	0.968	-	pos/neg
	seq.11382.5	3	Biliverdin reductase A	BLVRA	0.00236	0.978	-0.0275	0.768	0.969	-	pos/neg
	seq.13459.30	3	Torsin-4A	TOR4A	0.0185	0.736	-0.00195	0.983	0.97	-	pos/neg
	seq.11149.3	3	Toll-like receptor 1:Cytoplasmic domain	TLR1	0.00193	0.901	-0.00819	0.93	0.97	-	pos/neg
	seq.13430.50	3	Urea transporter 1	SLC14A1	0.00145	0.88	-0.00591	0.949	0.972	-	pos/neg
	seq.10364.6	3	Mothers against decapentaplegic homolog 2	SMAD2	0.00325	0.783	-0.00237	0.98	0.973	-	pos/neg
	seq.9808.41	3	Trinucleotide repeat-containing gene 6B protein	TNRC6B	0.000243	0.957	-0.0153	0.869	0.973	-	pos/neg
	seq.3469.74	1	Ribosomal protein S6 kinase alpha-3	RPS6KA3	0.00491	0.984	-0.0288	0.757	0.973	-	pos/neg
	seq.14013.11	3	TRAF family member-associated NF-kappa-B activator	TANK	0.00308	0.814	-0.00248	0.979	0.977	-	pos/neg
	seq.6553.68	3	Cilia- and flagella-associated protein 45	CFAP45	0.00284	0.857	-0.00361	0.969	0.977	-	pos/neg
	seq.19142.39	3	DNA (cytosine-5)-methyltransferase 3-like	DNMT3L	0.00724	0.962	-0.0137	0.883	0.978	-	pos/neg
	seq.18863.176	3	Carbohydrate sulfotransferase 2	CHST2	0.0118	0.93	-0.00734	0.937	0.98	-	pos/neg
	seq.10910.6	3	Carcinoembryonic antigen-related cell adhesion molecule 4	CEACAM4	0.007	0.933	-0.00669	0.943	0.982	-	pos/neg
	seq.7070.25	4	Kell blood group glycoprotein	KEL	0.00143	0.986	-0.0211	0.821	0.983	-	pos/neg
	seq.5627.53	3	Progonadoliberin-1	GNRH1	0.00355	0.848	-0.00201	0.983	0.984	-	pos/neg
	seq.17345.12	3	Prostaglandin reductase 3	ZADH2	0.0119	0.973	-0.0127	0.891	0.984	-	pos/neg
	seq.7886.26	3	Serine palmitoyltransferase 1	SPTLC1	0.00357	0.913	-0.00375	0.968	0.985	-	pos/neg
	seq.18225.13	3	Heme-binding protein 1	HEBP1	0.00124	0.86	-0.00176	0.985	0.986	-	pos/neg
	seq.5410.53	3	Cadherin-15:Extracellular domain	CDH15	0.00579	0.992	-0.0233	0.802	0.987	-	pos/neg
	seq.18232.42	3	Phosphatidylinositol 5-phosphate 4-kinase type-2 beta	PIP4K2B	0.00176	0.959	-0.00716	0.939	0.987	-	pos/neg
	seq.8019.73	3	Stathmin-3	STMN3	0.000853	0.91	-0.00158	0.986	0.992	-	pos/neg
	seq.15607.56	3	Pyruvate kinase PKLR	PKLR	0.00024	0.999	-0.0395	0.671	0.993	-	pos/neg
	seq.2447.7	4	Group IIE secretory phospholipase A2	PLA2G2E	0.00244	0.851	-0.000512	0.996	0.994	-	pos/neg
	seq.19365.11	3	Branched-chain-amino-acid aminotransferase, mitochondrial	BCAT2	0.0115	0.967	-0.00365	0.969	0.994	-	pos/neg
	seq.18228.30	3	Nucleolar protein 16	NOP16	0.0106	1	-0.0384	0.679	0.995	-	pos/neg
	seq.17384.110	3	ATP-dependent 6-phosphofructokinase, muscle type	PFKM	0.00156	0.861	-0.000318	0.997	0.996	-	pos/neg
	seq.4144.13	1	C-C motif chemokine 13	CCL13	0.0108	0.991	-0.00634	0.946	0.997	-	pos/neg
	seq.19504.22	3	Thymidylate kinase	DTYMK	0.00196	0.987	-0.00352	0.97	0.997	-	pos/neg
	seq.13529.39	3	Nucleosome assembly protein 1-like 2	NAP1L2	0.0033	0.95	-0.00074	0.994	0.998	-	pos/neg
	seq.12894.3	3	PAX-interacting protein 1	PAXIP1	-0.0796	0.00221	0.279	0.00218	5.36e-05	-	neg/pos
	seq.18386.36	3	Glutaredoxin-1	GLRX	-0.0548	0.000178	0.177	0.0554	0.000223	-	neg/pos
	seq.8042.88	3	Serine protease inhibitor Kazal-type 9	SPINK9	-0.0236	0.00463	0.21	0.0228	0.00088	-	neg/pos
	seq.16616.137	3	Beta-enolase	ENO3	-0.00498	0.0681	0.279	0.00219	0.00159	-	neg/pos
	seq.19601.15	3	Ankyrin repeat and SOCS box protein 9	ASB9	-0.0111	0.16	0.311	0.000611	0.00202	-	neg/pos
	seq.13507.51	3	Tumor necrosis factor receptor type 1-associated DEATH domain protein	TRADD	-0.0348	0.0102	0.184	0.0463	0.00328	-	neg/pos
	seq.8017.23	3	FAD-dependent oxidoreductase domain-containing protein 1	FOXRED1	-0.0337	0.00149	0.122	0.189	0.00442	-	neg/pos
	seq.7648.9	3	Myosin-binding protein C, slow-type	MYBPC1	-0.00212	0.0584	0.224	0.015	0.00551	-	neg/pos
	seq.18376.19	3	Myosin light chain 3	MYL3	-0.00683	0.00914	0.159	0.0854	0.00561	-	neg/pos
	seq.13534.20	3	Myomesin-2	MYOM2	-0.00212	0.0543	0.207	0.0243	0.00751	-	neg/pos
	seq.6086.15	3	Chordin-like protein 2	CHRDL2	-0.0204	0.381	0.314	0.000536	0.00755	-	neg/pos
	seq.14186.13	3	E3 ubiquitin-protein ligase rififylin	RFFL	-0.0211	0.0111	0.149	0.107	0.0082	-	neg/pos
	seq.8697.38	3	Glypican-1	GPC1	-0.02	0.309	0.289	0.00151	0.00925	-	neg/pos
	seq.7202.107	3	Semaphorin-6C	SEMA6C	-0.0295	0.0044	0.119	0.2	0.00931	-	neg/pos
	seq.9867.23	3	Fructose-1,6-bisphosphatase isozyme 2	FBP2	-0.0106	0.0464	0.186	0.0441	0.0107	-	neg/pos
	seq.9844.138	3	Alpha-actinin-2	ACTN2	-0.00399	0.0176	0.15	0.106	0.0113	-	neg/pos
	seq.12784.10	3	Amyloid beta A4 precursor protein-binding family B member 3:Phosphotyrosine Interaction Domain 1,Isoform II	APBB3	-0.0297	0.00557	0.116	0.21	0.0115	-	neg/pos
	seq.7763.25	3	Cadherin-11:Cytoplasmic domain	CDH11	-0.053	0.00582	0.116	0.21	0.0118	-	neg/pos
	seq.19215.7	3	Protein NDRG1	NDRG1	-0.0159	0.393	0.291	0.00136	0.0132	-	neg/pos
	seq.8459.10	3	Bone morphogenetic protein 6	BMP6	-0.00465	0.551	0.322	0.000381	0.0139	-	neg/pos
	seq.19374.72	3	Protein p13 MTCP-1	MTCP1	-0.0252	0.00695	0.113	0.224	0.0143	-	neg/pos
	seq.11716.28	3	Leucine-rich repeat, immunoglobulin-like domain and transmembrane domain-containing protein 2	LRIT2	-0.0127	0.155	0.222	0.0156	0.0156	-	neg/pos
	seq.7786.83	3	C-type lectin domain family 2 member B	CLEC2B	-0.029	0.043	0.165	0.0743	0.0158	-	neg/pos
	seq.17342.13	3	Anterior gradient protein 3	AGR3	-0.00582	0.189	0.232	0.0116	0.0161	-	neg/pos
	seq.2182.54	1	Complement C4b	C4A|C4B	-0.0254	0.0868	0.189	0.04	0.0172	-	neg/pos
	seq.19616.100	3	EF-hand domain-containing protein D1	EFHD1	-0.0824	0.0111	0.113	0.222	0.0189	-	neg/pos
	seq.10975.59	3	Mucin-like protein 1	MUCL1	-0.00341	0.324	0.256	0.00507	0.0198	-	neg/pos
	seq.4962.52	1	Cerebral dopamine neurotrophic factor	CDNF	-0.0666	0.0171	0.122	0.188	0.0206	-	neg/pos
	seq.12754.14	3	Cold shock domain-containing protein C2	CSDC2	-0.0505	0.00812	0.0975	0.293	0.0226	-	neg/pos
	seq.10430.31	3	4F2 cell-surface antigen heavy chain:Cytoplasmic domain	SLC3A2	-0.0276	0.0101	0.102	0.273	0.0233	-	neg/pos
	seq.10938.13	3	Lymphocyte function-associated antigen 3	CD58	-0.0634	0.0118	0.106	0.254	0.0234	-	neg/pos
	seq.12800.5	3	Tubulin polymerization-promoting protein family member 2	TPPP2	-0.00952	0.255	0.23	0.0121	0.0238	-	neg/pos
	seq.12452.32	3	Histone-lysine N-methyltransferase SUV420H2	KMT5C	-0.0661	0.00452	0.0812	0.382	0.0239	-	neg/pos
	seq.2719.3	4	Granulocyte colony-stimulating factor receptor	CSF3R	-0.0394	0.0154	0.112	0.228	0.0241	-	neg/pos
	seq.4563.61	2	1-phosphatidylinositol 4,5-bisphosphate phosphodiesterase gamma-1	PLCG1	-0.0396	0.106	0.181	0.0499	0.0245	-	neg/pos
	seq.10945.11	3	Syntaxin-6	STX6	-0.0492	0.0101	0.0995	0.284	0.0246	-	neg/pos
	seq.7766.25	3	Zona pellucida sperm-binding protein 4	ZP4	-0.0756	0.00327	0.0729	0.433	0.0248	-	neg/pos
	seq.8219.14	3	Zymogen granule membrane protein 16	ZG16	-0.0206	0.0232	0.122	0.187	0.0251	-	neg/pos
	seq.15667.39	3	Bone morphogenetic protein 4	BMP4	-0.00376	0.698	0.321	0.000391	0.0267	-	neg/pos
	seq.3506.49	1	Lymphotoxin alpha2:beta1	LTA|LTB	-0.0261	0.0314	0.127	0.171	0.028	-	neg/pos
	seq.2946.52	2	Complement factor D	CFD	-0.0267	0.119	0.177	0.0553	0.0297	-	neg/pos
	seq.18943.4	3	Prostaglandin reductase 2	PTGR2	-0.0618	0.00049	0.0357	0.701	0.0299	-	neg/pos
	seq.3431.54	2	Ephrin type-A receptor 1	EPHA1	-0.0153	0.18	0.198	0.0319	0.0299	-	neg/pos
	seq.6431.68	3	Prenylcysteine oxidase 1	PCYOX1	-0.0168	0.36	0.243	0.00806	0.0301	-	neg/pos
	seq.9748.31	3	Glutathione S-transferase Mu 3	GSTM3	-0.0132	0.105	0.168	0.0689	0.0313	-	neg/pos
	seq.19180.38	3	PTB domain-containing engulfment adapter protein 1	GULP1	-0.034	0.0393	0.128	0.166	0.0318	-	neg/pos
	seq.18837.9	3	Small glutamine-rich tetratricopeptide repeat-containing protein beta	SGTB	-0.0269	0.0595	0.143	0.122	0.0321	-	neg/pos
	seq.14229.5	3	Adenylyltransferase and sulfurtransferase MOCS3	MOCS3	-0.0362	0.0147	0.0962	0.3	0.0331	-	neg/pos
	seq.16015.19	3	Alanine aminotransferase 1	GPT	-0.0362	0.00783	0.0794	0.393	0.0338	-	neg/pos
	seq.16606.85	3	Aldose reductase	AKR1B1	-0.0172	0.0155	0.0938	0.312	0.036	-	neg/pos
	seq.18833.76	3	Astrocytic phosphoprotein PEA-15	PEA15	-0.031	0.0299	0.113	0.224	0.0363	-	neg/pos
	seq.12671.35	3	Sulfotransferase family cytosolic 1B member 1	SULT1B1	-0.0164	0.214	0.197	0.0326	0.0365	-	neg/pos
	seq.9219.70	3	Neudesin	NENF	-0.0123	0.116	0.164	0.0757	0.0368	-	neg/pos
	seq.9372.157	3	Myelin protein zero-like protein 2	MPZL2	-0.0344	0.0172	0.0954	0.304	0.0369	-	neg/pos
	seq.12479.50	3	cAMP-dependent protein kinase type I-beta regulatory subunit	PRKAR1B	-0.0343	0.0402	0.121	0.191	0.0374	-	neg/pos
	seq.9951.36	3	F-box/LRR-repeat protein 4:Leucine-rich repeats 2 and 3	FBXL4	-0.0145	0.00968	0.0779	0.402	0.0393	-	neg/pos
	seq.3042.7	2	Myoglobin	MB	-0.00265	0.522	0.262	0.00414	0.0394	-	neg/pos
	seq.6463.59	3	Orexigenic neuropeptide QRFP	QRFP	-0.0181	0.197	0.187	0.0426	0.0401	-	neg/pos
	seq.9319.59	3	Transmembrane emp24 domain-containing protein 4	TMED4	-0.0483	0.0161	0.0881	0.343	0.0417	-	neg/pos
	seq.13998.26	3	Adenylosuccinate synthetase isozyme 1	ADSS1	-0.00615	0.057	0.127	0.17	0.0423	-	neg/pos
	seq.7139.14	3	SLIT and NTRK-like protein 4	SLITRK4	-0.00954	0.513	0.255	0.00532	0.0433	-	neg/pos
	seq.12954.71	3	Peroxisome proliferator-activated receptor alpha	PPARA	-0.0073	0.11	0.153	0.0985	0.0434	-	neg/pos
	seq.3799.11	2	Carbonic anhydrase 3	CA3	-0.0014	0.272	0.2	0.0295	0.045	-	neg/pos
	seq.8404.102	3	BolA-like protein 2	BOLA2	-0.00482	0.364	0.22	0.0165	0.046	-	neg/pos
	seq.14088.38	3	Insulin-like growth factor-binding protein 6	IGFBP6	-0.012	0.408	0.23	0.0124	0.0461	-	neg/pos
	seq.4785.30	3	Corticosteroid-binding globulin	SERPINA6	-0.0212	0.328	0.209	0.0228	0.0483	-	neg/pos
	seq.18177.49	3	NEDD8-activating enzyme E1 regulatory subunit	NAE1	-0.0318	0.00652	0.0604	0.516	0.0484	-	neg/pos
	seq.19353.25	3	Osteopetrosis-associated transmembrane protein 1	OSTM1	-0.0739	0.331	0.209	0.0231	0.0493	-	neg/pos
	seq.6555.58	3	Stomatin-like protein 2, mitochondrial	STOML2	-0.0211	0.121	0.151	0.104	0.0493	-	neg/pos
	seq.2826.53	2	Ectodysplasin-A, secreted form	EDA	-0.0217	0.48	0.24	0.00871	0.0495	-	neg/pos
	seq.6911.103	3	C-type lectin domain family 6 member A	CLEC6A	-0.00985	0.0255	0.0909	0.327	0.0515	-	neg/pos
	seq.9926.4	3	Protein S100-P	S100P	-0.0611	0.00022	0.0154	0.868	0.0517	-	neg/pos
	seq.2475.1	3	Mast/stem cell growth factor receptor Kit	KIT	-0.0153	0.121	0.147	0.112	0.0526	-	neg/pos
	seq.12347.29	3	Cerebral cavernous malformations 2 protein	CCM2	-0.045	0.0427	0.106	0.255	0.0529	-	neg/pos
	seq.9327.3	3	Ly6/PLAUR domain-containing protein 1	LYPD1	-0.0246	0.335	0.206	0.0255	0.053	-	neg/pos
	seq.19303.64	3	Protein PET117 homolog, mitochondrial	PET117	-0.0249	0.23	0.18	0.0508	0.053	-	neg/pos
	seq.19615.213	3	Cytosolic 5'-nucleotidase 3A	NT5C3A	-0.0215	0.0498	0.109	0.241	0.055	-	neg/pos
	seq.12473.48	3	BTB/POZ domain-containing protein KCTD5	KCTD5	-0.0558	0.0092	0.0618	0.506	0.0556	-	neg/pos
	seq.8681.93	3	Membrane-associated progesterone receptor component 2:N-term, Isoform 2	PGRMC2	-0.0267	0.137	0.149	0.107	0.0561	-	neg/pos
	seq.2441.2	4	Fibroblast growth factor 10	FGF10	-0.054	0.0059	0.0513	0.581	0.0579	-	neg/pos
	seq.9000.177	3	Neutral and basic amino acid transport protein rBAT	SLC3A1	-0.0212	0.176	0.16	0.084	0.0582	-	neg/pos
	seq.13691.10	3	Sodium-coupled monocarboxylate transporter 1	SLC5A8	-0.0502	0.00239	0.0364	0.695	0.0582	-	neg/pos
	seq.2753.2	2	Complement C1q subcomponent	C1QA|C1QB|C1QC	-0.0178	0.0456	0.101	0.274	0.0599	-	neg/pos
	seq.12683.156	3	Dihydropyrimidinase-related protein 5	DPYSL5	-0.0322	0.0635	0.113	0.224	0.0602	-	neg/pos
	seq.15323.112	3	Protein argonaute-3	AGO3	-0.0101	0.328	0.196	0.0334	0.0608	-	neg/pos
	seq.9317.4	3	Leucine-rich repeat-containing protein 25:Extracellular domain	LRRC25	-0.0198	0.107	0.132	0.155	0.0627	-	neg/pos
	seq.3397.7	4	Tyrosine-protein phosphatase non-receptor type 11	PTPN11	-0.015	0.116	0.134	0.147	0.0635	-	neg/pos
	seq.12835.101	3	Pyrin domain-containing protein 1	PYDC1	-0.0282	0.102	0.128	0.166	0.0639	-	neg/pos
	seq.2633.52	2	Interleukin-13 receptor subunit alpha-1	IL13RA1	-0.0438	0.0607	0.107	0.248	0.0647	-	neg/pos
	seq.12350.86	3	Protein C-ets-2	ETS2	-0.0284	0.426	0.209	0.0228	0.0688	-	neg/pos
	seq.9573.108	3	Thioredoxin domain-containing protein 11:N-term	TXNDC11	-0.0326	0.0434	0.092	0.322	0.0697	-	neg/pos
	seq.9087.8	3	NHL repeat-containing protein 3	NHLRC3	-0.0214	0.0726	0.11	0.237	0.07	-	neg/pos
	seq.18275.5	3	Cysteine-rich protein 1	CRIP1	-0.0257	0.0156	0.0636	0.494	0.0701	-	neg/pos
	seq.14120.2	3	E3 ubiquitin-protein ligase RNF43	RNF43	-0.0126	0.183	0.15	0.105	0.0713	-	neg/pos
	seq.13575.40	3	Segment polarity protein dishevelled homolog DVL-2	DVL2	-0.016	0.134	0.134	0.149	0.0719	-	neg/pos
	seq.19207.119	3	Adenosine kinase	ADK	-0.0046	0.446	0.21	0.0223	0.0724	-	neg/pos
	seq.7215.18	3	NADH-cytochrome b5 reductase 3	CYB5R3	-0.00893	0.551	0.231	0.0118	0.0733	-	neg/pos
	seq.12455.48	3	Myoneurin	MYNN	-0.051	0.0455	0.0882	0.342	0.077	-	neg/pos
	seq.10817.26	3	TOMM20-like protein 1	TOMM20L	-0.0277	0.00805	0.0454	0.625	0.078	-	neg/pos
	seq.6969.14	3	WAP four-disulfide core domain protein 5	WFDC5	-0.0157	0.231	0.157	0.0895	0.0788	-	neg/pos
	seq.5658.64	3	Coagulation factor XIII B chain	F13B	-0.00145	0.645	0.245	0.0076	0.0812	-	neg/pos
	seq.15346.31	3	Interferon gamma	IFNG	-0.0187	0.197	0.146	0.115	0.0815	-	neg/pos
	seq.12633.3	3	Tyrosine-protein phosphatase non-receptor type 9	PTPN9	-0.0344	0.0159	0.0567	0.542	0.0826	-	neg/pos
	seq.11347.9	3	Transaldolase	TALDO1	-0.0229	0.00856	0.0438	0.638	0.0836	-	neg/pos
	seq.13083.18	3	Valine--tRNA ligase	VARS1	-0.031	0.0142	0.0536	0.564	0.0838	-	neg/pos
	seq.16055.3	3	Complement factor H-related protein 5	CFHR5	-0.0182	0.181	0.139	0.132	0.0841	-	neg/pos
	seq.5636.10	3	Microfibril-associated glycoprotein 4	MFAP4	-0.0186	0.045	0.0827	0.373	0.0851	-	neg/pos
	seq.14245.195	3	Sorting nexin-7	SNX7	-0.0345	0.0438	0.081	0.383	0.0864	-	neg/pos
	seq.10630.5	3	Oxidoreductase HTATIP2	HTATIP2	-0.0286	0.34	0.175	0.0582	0.089	-	neg/pos
	seq.13055.53	3	PH and SEC7 domain-containing protein 1	PSD	-0.0324	0.0153	0.0524	0.573	0.0894	-	neg/pos
	seq.6527.1	3	TLR4 interactor with leucine rich repeats:Extracellular domain	TRIL	-0.016	0.881	0.304	0.000826	0.0905	-	neg/pos
	seq.11391.69	3	Mevalonate kinase	MVK	-0.0302	0.00174	0.0196	0.833	0.0921	-	neg/pos
	seq.9310.2	3	T-cell surface glycoprotein CD8 beta chain	CD8B	-0.0201	0.0712	0.0921	0.321	0.0947	-	neg/pos
	seq.12587.65	3	ADP-ribosylation factor-like protein 2	ARL2	-0.037	0.0306	0.0661	0.477	0.0948	-	neg/pos
	seq.14684.17	3	Calpain-2 catalytic subunit	CAPN2	-0.00197	0.318	0.166	0.0726	0.0948	-	neg/pos
	seq.12763.69	3	Zinc finger protein 334	ZNF334	-0.0412	0.531	0.208	0.0238	0.0978	-	neg/pos
	seq.9022.49	3	Beta-defensin 132	DEFB132	-0.0155	0.0763	0.0922	0.321	0.0988	-	neg/pos
	seq.6362.6	3	Augurin	ECRG4	-0.0107	0.608	0.222	0.0157	0.101	-	neg/pos
	seq.8000.17	3	Killer cell immunoglobulin-like receptor 2DL5A	KIR2DL5A	-0.0174	0.0317	0.0636	0.494	0.102	-	neg/pos
	seq.12445.50	3	Ankyrin repeat domain-containing protein 27	ANKRD27	-0.045	0.00635	0.0317	0.733	0.102	-	neg/pos
	seq.12033.3	3	Mitotic checkpoint serine/threonine-protein kinase BUB1	BUB1	-0.0126	0.0501	0.0764	0.411	0.102	-	neg/pos
	seq.8396.42	3	Fatty-acid amide hydrolase 2	FAAH2	-0.00922	0.513	0.2	0.0301	0.105	-	neg/pos
	seq.8253.2	3	Protein O-linked-mannose beta-1,2-N-acetylglucosaminyltransferase 1	POMGNT1	-0.0233	0.0903	0.0943	0.31	0.106	-	neg/pos
	seq.8378.3	4	Protein LDOC1	LDOC1	-0.0665	0.00837	0.0343	0.712	0.106	-	neg/pos
	seq.18286.3	3	ZW10 interactor	ZWINT	-0.0607	0.0223	0.0529	0.569	0.106	-	neg/pos
	seq.12986.12	3	Protein lin-7 homolog C	LIN7C	-0.0231	0.0109	0.0387	0.677	0.106	-	neg/pos
	seq.13932.45	3	Rho guanine nucleotide exchange factor 7	ARHGEF7	-0.0124	0.425	0.18	0.0514	0.108	-	neg/pos
	seq.10974.20	3	Serine protease inhibitor Kazal-type 7	SPINK7	-0.00765	0.845	0.278	0.00232	0.109	-	neg/pos
	seq.12827.37	3	Regulator of G-protein signaling 3	RGS3	-0.011	0.583	0.211	0.0216	0.109	-	neg/pos
	seq.7970.315	3	Ecto-ADP-ribosyltransferase 3	ART3	-0.011	0.574	0.209	0.0233	0.11	-	neg/pos
	seq.17344.23	3	Stomatin-like protein 1	STOML1	-0.00259	0.243	0.138	0.136	0.111	-	neg/pos
	seq.15585.304	3	Fibulin-5	FBLN5	-0.0402	0.0523	0.0728	0.434	0.112	-	neg/pos
	seq.7048.4	3	Carcinoembryonic antigen-related cell adhesion molecule 19	CEACAM19	-0.0235	0.126	0.104	0.261	0.112	-	neg/pos
	seq.5664.57	3	Beta-defensin 106	DEFB106A	-0.0221	0.359	0.163	0.078	0.113	-	neg/pos
	seq.18270.10	3	Transcription initiation factor TFIID subunit 10	TAF10	-0.0286	0.0207	0.0485	0.602	0.113	-	neg/pos
	seq.18382.109	3	Catechol O-methyltransferase	COMT	-0.00162	0.413	0.174	0.0602	0.114	-	neg/pos
	seq.14116.129	3	Protein S100-A4	S100A4	-0.00744	0.124	0.103	0.269	0.114	-	neg/pos
	seq.9254.18	3	High affinity immunoglobulin epsilon receptor subunit alpha	FCER1A	-0.0131	0.0659	0.0785	0.398	0.115	-	neg/pos
	seq.6442.6	3	B melanoma antigen 3	BAGE3	-0.0049	0.783	0.254	0.00556	0.116	-	neg/pos
	seq.9504.19	3	Ras-related protein Rab-27A	RAB27A	-0.00138	0.465	0.182	0.0484	0.117	-	neg/pos
	seq.18166.4	3	Rho-related GTP-binding protein RhoB	RHOB	-0.023	0.0729	0.0804	0.387	0.118	-	neg/pos
	seq.4965.27	1	ATP synthase subunit beta, mitochondrial	ATP5F1B	-0.0165	0.127	0.101	0.275	0.119	-	neg/pos
	seq.14036.116	3	Multiple PDZ domain protein	MPDZ	-0.011	0.0571	0.0714	0.442	0.12	-	neg/pos
	seq.9874.28	3	Cyclin-dependent kinase 4 inhibitor B	CDKN2B	-0.0438	0.174	0.114	0.217	0.121	-	neg/pos
	seq.11135.5	3	39S ribosomal protein L55, mitochondrial	MRPL55	-0.033	0.0147	0.0386	0.678	0.122	-	neg/pos
	seq.6528.95	3	Exostosin-like 2	EXTL2	-0.015	0.598	0.206	0.0251	0.122	-	neg/pos
	seq.6558.5	3	Collectin-10	COLEC10	-0.0398	0.0669	0.0749	0.42	0.124	-	neg/pos
	seq.12855.16	3	Cas scaffolding protein family member 4	CASS4	-0.0175	0.0778	0.0795	0.392	0.125	-	neg/pos
	seq.5954.62	3	Parathyroid hormone	PTH	-0.0029	0.384	0.161	0.0811	0.125	-	neg/pos
	seq.18938.3	3	Very low-density lipoprotein receptor	VLDLR	-0.0242	0.0499	0.0651	0.484	0.126	-	neg/pos
	seq.12490.92	3	Ragulator complex protein LAMTOR3	LAMTOR3	-0.0372	0.122	0.0952	0.305	0.128	-	neg/pos
	seq.17706.4	3	Protein phosphatase 1 regulatory subunit 1A	PPP1R1A	-0.015	0.183	0.113	0.224	0.129	-	neg/pos
	seq.17202.37	3	Programmed cell death protein 4	PDCD4	-0.00203	0.497	0.18	0.0515	0.133	-	neg/pos
	seq.9265.10	3	Glioma pathogenesis-related protein 1	GLIPR1	-0.00583	0.247	0.127	0.17	0.133	-	neg/pos
	seq.3367.8	3	Fetuin-B	FETUB	-0.0263	0.235	0.123	0.185	0.135	-	neg/pos
	seq.14688.6	3	Tyrosine-protein phosphatase non-receptor type 7	PTPN7	-0.00757	0.69	0.219	0.0173	0.136	-	neg/pos
	seq.19119.10	3	DNA damage-inducible transcript 3 protein	DDIT3	-0.0125	0.172	0.106	0.252	0.136	-	neg/pos
	seq.16763.11	3	Leukocyte cell-derived chemotaxin-2	LECT2	-0.0077	0.7	0.22	0.0166	0.137	-	neg/pos
	seq.13493.5	3	Glutamate receptor ionotropic, delta-1	GRID1	-0.00221	0.935	0.301	0.000915	0.138	-	neg/pos
	seq.4981.6	1	Desmocollin-3	DSC3	-0.0191	0.147	0.0983	0.29	0.138	-	neg/pos
	seq.17747.45	3	TNF receptor-associated factor 1	TRAF1	-0.0296	0.156	0.101	0.278	0.138	-	neg/pos
	seq.18830.1	3	Intelectin-1	ITLN1	-0.0232	0.335	0.143	0.122	0.14	-	neg/pos
	seq.2771.35	2	Insulin-like growth factor-binding protein 1	IGFBP1	-0.00722	0.813	0.247	0.00691	0.143	-	neg/pos
	seq.8589.13	3	CUB domain-containing protein 1	CDCP1	-0.0422	0.0101	0.0264	0.777	0.144	-	neg/pos
	seq.15579.26	3	Ectonucleotide pyrophosphatase/phosphodiesterase family member 6	ENPP6	-0.0085	0.544	0.183	0.0471	0.144	-	neg/pos
	seq.12436.84	3	Glutathione S-transferase omega-1	GSTO1	-0.0257	0.00978	0.0256	0.783	0.146	-	neg/pos
	seq.9384.17	3	Cathelicidin antimicrobial peptide	CAMP	-0.0226	0.0622	0.0633	0.496	0.146	-	neg/pos
	seq.8529.1	3	Tumor necrosis factor receptor superfamily member 10B:Death domain	TNFRSF10B	-0.00301	0.29	0.129	0.163	0.148	-	neg/pos
	seq.14197.2	3	PR domain zinc finger protein 1	PRDM1	-0.0217	0.0622	0.0626	0.501	0.148	-	neg/pos
	seq.10035.6	3	Dual specificity protein phosphatase 4	DUSP4	-0.026	0.274	0.125	0.176	0.149	-	neg/pos
	seq.15336.7	3	Selenoprotein M	SELENOM	-0.00886	0.612	0.194	0.0351	0.15	-	neg/pos
	seq.19356.20	3	TOM1-like protein 2	TOM1L2	-0.0238	0.103	0.0785	0.398	0.15	-	neg/pos
	seq.13652.2	3	TOM1-like protein 1	TOM1L1	-0.042	0.212	0.11	0.235	0.15	-	neg/pos
	seq.10939.16	3	Pleckstrin homology domain-containing family A member 4	PLEKHA4	-0.0162	0.628	0.197	0.0321	0.15	-	neg/pos
	seq.19110.6	3	Protein MEMO1	MEMO1	-0.00832	0.117	0.0833	0.37	0.151	-	neg/pos
	seq.17161.1	3	Dolichyl-diphosphooligosaccharide--protein glycosyltransferase 48 kDa subunit	DDOST	-0.0211	0.0617	0.061	0.512	0.152	-	neg/pos
	seq.10081.17	3	DNA-binding protein SATB2	SATB2	-0.0434	0.0786	0.0682	0.463	0.153	-	neg/pos
	seq.10758.2	3	Keratocan	KERA	-0.00414	0.325	0.134	0.148	0.154	-	neg/pos
	seq.7128.9	3	von Willebrand factor A domain-containing protein 2	VWA2	-0.0246	0.348	0.138	0.136	0.156	-	neg/pos
	seq.3283.21	1	Transforming growth factor-beta-induced protein ig-h3	TGFBI	-0.00127	0.623	0.192	0.037	0.158	-	neg/pos
	seq.6547.83	3	Transmembrane protease serine 11D	TMPRSS11D	-0.0346	0.146	0.089	0.338	0.158	-	neg/pos
	seq.11551.16	3	SWI/SNF-related matrix-associated actin-dependent regulator of chromatin subfamily E member 1-related	HMG20B	-0.0128	0.0622	0.0588	0.527	0.159	-	neg/pos
	seq.9490.3	3	Uncharacterized protein C4orf32	FAM241A	-0.0325	0.113	0.0782	0.4	0.159	-	neg/pos
	seq.2843.13	2	Kunitz-type protease inhibitor 2	SPINT2	-0.00349	0.94	0.293	0.00128	0.161	-	neg/pos
	seq.9959.60	3	Transmembrane protein 59-like	TMEM59L	-0.0369	0.0989	0.0726	0.434	0.162	-	neg/pos
	seq.4968.50	1	Macrophage-capping protein	CAPG	-0.00577	0.183	0.0975	0.293	0.163	-	neg/pos
	seq.16927.9	3	Coagulation factor XIII	F13A1|F13B	-0.00595	0.812	0.237	0.00985	0.163	-	neg/pos
	seq.4914.10	1	Human Chorionic Gonadotropin	CGA|CGB3|CGB7	-0.0134	0.261	0.115	0.214	0.165	-	neg/pos
	seq.6039.24	3	Corticotropin-releasing factor-binding protein	CRHBP	-0.0105	0.203	0.099	0.286	0.171	-	neg/pos
	seq.15525.294	3	Alcohol dehydrogenase 1C	ADH1C	-0.00112	0.651	0.192	0.0374	0.172	-	neg/pos
	seq.17155.1	3	Vacuolar protein sorting-associated protein 28 homolog	VPS28	-0.0202	0.0303	0.0375	0.687	0.173	-	neg/pos
	seq.5133.17	3	TGF-beta receptor type-2	TGFBR2	-0.0233	0.0929	0.0665	0.474	0.173	-	neg/pos
	seq.15386.7	3	Fatty acid-binding protein, adipocyte	FABP4	-0.00973	0.69	0.2	0.0299	0.173	-	neg/pos
	seq.16318.12	3	Serine/threonine-protein kinase receptor R3	ACVRL1	-0.00832	0.274	0.113	0.224	0.178	-	neg/pos
	seq.15306.20	3	Immunoglobulin J chain	JCHAIN	-0.00904	0.545	0.167	0.0705	0.178	-	neg/pos
	seq.11364.18	3	Mitofusin-1	MFN1	-0.0205	0.133	0.0774	0.405	0.178	-	neg/pos
	seq.12463.7	3	Kelch-like protein 13	KLHL13	-0.0476	0.0186	0.0274	0.768	0.179	-	neg/pos
	seq.6900.30	3	Ubiquitin-conjugating enzyme E2 J1	UBE2J1	-0.0169	0.0622	0.0523	0.574	0.179	-	neg/pos
	seq.13729.26	3	Sideroflexin-5	SFXN5	-0.0234	0.026	0.0329	0.724	0.18	-	neg/pos
	seq.19317.114	3	Prostatic acid phosphatase	ACP3	-0.00852	0.185	0.0911	0.326	0.18	-	neg/pos
	seq.11464.9	3	Transcription factor RelB	RELB	-0.0343	0.169	0.0864	0.352	0.182	-	neg/pos
	seq.16802.31	3	OCIA domain-containing protein 1	OCIAD1	-0.0242	0.116	0.071	0.445	0.182	-	neg/pos
	seq.9928.125	3	Leukocyte cell-derived chemotaxin 1	CNMD	-0.00408	0.347	0.126	0.173	0.182	-	neg/pos
	seq.8587.21	3	Serine protease inhibitor Kazal-type 14	SPINK14	-0.0438	0.273	0.11	0.236	0.184	-	neg/pos
	seq.6390.18	3	Neuropeptide S	NPS	-0.0077	0.882	0.251	0.0062	0.186	-	neg/pos
	seq.15481.45	3	Antibacterial protein LL-37	CAMP	-0.00999	0.224	0.0975	0.293	0.188	-	neg/pos
	seq.19639.53	3	Islet amyloid polypeptide	IAPP	-0.0102	0.323	0.119	0.2	0.189	-	neg/pos
	seq.7732.45	3	Vesicle-associated membrane protein 4	VAMP4	-0.0523	0.00724	0.0147	0.875	0.189	-	neg/pos
	seq.17453.34	3	Ceruloplasmin	CP	-0.0416	0.0356	0.0364	0.696	0.19	-	neg/pos
	seq.18268.5	3	G antigen 2A	GAGE2A	-0.0168	0.151	0.0785	0.398	0.19	-	neg/pos
	seq.5590.11	3	Zona pellucida-like domain-containing protein 1	ZPLD1	-0.036	0.125	0.0708	0.446	0.191	-	neg/pos
	seq.5465.32	3	Heparan-sulfate 6-O-sulfotransferase 1	HS6ST1	-0.0344	0.225	0.0961	0.301	0.192	-	neg/pos
	seq.2993.1	2	Interleukin-18 receptor accessory protein	IL18RAP	-0.0482	0.0186	0.0248	0.79	0.193	-	neg/pos
	seq.9271.101	3	Stromal interaction molecule 1:Extracellular domain	STIM1	-0.0144	0.147	0.0764	0.411	0.193	-	neg/pos
	seq.3362.61	2	Chordin-like protein 1	CHRDL1	-0.000927	0.837	0.23	0.0122	0.194	-	neg/pos
	seq.14134.49	3	Amphoterin-induced protein 2	AMIGO2	-0.00117	0.272	0.106	0.255	0.195	-	neg/pos
	seq.5082.51	3	X-linked interleukin-1 receptor accessory protein-like 2	IL1RAPL2	-0.0275	0.00779	0.0145	0.876	0.195	-	neg/pos
	seq.13604.27	3	E3 ubiquitin-protein ligase NEURL1	NEURL1	-0.054	0.0574	0.0457	0.623	0.195	-	neg/pos
	seq.12960.9	3	Glucokinase	GCK	-0.0286	0.104	0.0626	0.5	0.196	-	neg/pos
	seq.5343.74	3	Carboxypeptidase E	CPE	-0.0066	0.574	0.165	0.0741	0.196	-	neg/pos
	seq.12923.51	3	Keratin, type I cytoskeletal 17	KRT17	-0.016	0.466	0.142	0.125	0.2	-	neg/pos
	seq.8569.147	3	ADP-ribosylation factor-like protein 8B	ARL8B	-0.0304	0.0499	0.0408	0.661	0.202	-	neg/pos
	seq.3173.49	2	N-acylethanolamine-hydrolyzing acid amidase	NAAA	-0.0131	0.208	0.0881	0.343	0.204	-	neg/pos
	seq.6530.63	3	Opiorphin prepropeptide	OPRPN	-0.038	0.326	0.113	0.224	0.205	-	neg/pos
	seq.14052.26	3	Protein unc-13 homolog A	UNC13A	-0.0184	0.496	0.146	0.115	0.206	-	neg/pos
	seq.10562.42	3	Neuropilin and tolloid-like protein 2	NETO2	-0.0152	0.32	0.111	0.23	0.206	-	neg/pos
	seq.18405.117	3	AP-1 complex subunit sigma-2	AP1S2	-0.018	0.292	0.106	0.255	0.206	-	neg/pos
	seq.3040.59	1	C-C motif chemokine 3	CCL3	-0.0448	0.0172	0.0211	0.821	0.208	-	neg/pos
	seq.18888.37	3	Fatty acid-binding protein 12	FABP12	-0.0208	0.0491	0.0388	0.676	0.208	-	neg/pos
	seq.15509.2	3	Alpha-N-acetylglucosaminidase	NAGLU	-0.00745	0.698	0.185	0.0443	0.21	-	neg/pos
	seq.17725.37	3	Harmonin	USH1C	-0.0202	0.377	0.12	0.194	0.212	-	neg/pos
	seq.6517.14	3	Growth/differentiation factor 10	GDF10	-0.0239	0.278	0.1	0.281	0.213	-	neg/pos
	seq.11143.32	3	Noelin-3:Isoform 2, N-term	OLFM3	-0.0438	0.188	0.0799	0.39	0.214	-	neg/pos
	seq.9523.34	3	Integral membrane protein 2C:C-term	ITM2C	-0.0272	0.0664	0.0445	0.633	0.214	-	neg/pos
	seq.10531.18	3	GTPase NRas	NRAS	-0.0219	0.00808	0.0124	0.894	0.216	-	neg/pos
	seq.12632.14	3	Arylamine N-acetyltransferase 1	NAT1	-0.0244	0.422	0.127	0.169	0.216	-	neg/pos
	seq.2705.5	2	C-C motif chemokine 25	CCL25	-0.00437	0.466	0.135	0.144	0.217	-	neg/pos
	seq.12813.18	3	EH domain-binding protein 1	EHBP1	-0.0207	0.255	0.0938	0.312	0.218	-	neg/pos
	seq.7910.41	3	Leucine-rich repeat and fibronectin type III domain-containing protein 1	LRFN1	-0.042	0.0355	0.0299	0.748	0.22	-	neg/pos
	seq.4158.54	2	Urokinase-type plasminogen activator	PLAU	-0.0084	0.913	0.25	0.00642	0.221	-	neg/pos
	seq.6587.6	3	Leucine-rich repeat and fibronectin type-III domain-containing protein 5	LRFN5	-0.0272	0.0992	0.0539	0.562	0.221	-	neg/pos
	seq.4464.10	2	Sialoadhesin	SIGLEC1	-0.0197	0.25	0.0913	0.325	0.222	-	neg/pos
	seq.6961.14	3	Insulin growth factor-like family member 3	IGFL3	-0.022	0.155	0.0692	0.457	0.222	-	neg/pos
	seq.2558.51	3	Beta-endorphin	POMC	-0.0186	0.0961	0.0526	0.571	0.222	-	neg/pos
	seq.8565.160	3	Plasmalemma vesicle-associated protein	PLVAP	-0.00102	0.627	0.165	0.0748	0.224	-	neg/pos
	seq.16593.3	3	FAS-associated death domain protein	FADD	-0.00205	0.488	0.137	0.139	0.224	-	neg/pos
	seq.12818.159	3	Urea transporter 2	SLC14A2	-0.000612	0.795	0.205	0.0262	0.224	-	neg/pos
	seq.2783.18	2	C-C motif chemokine 3-like 1	CCL3L1	-0.029	0.0355	0.0286	0.758	0.226	-	neg/pos
	seq.13563.259	3	Acyl-CoA-binding domain-containing protein 7	ACBD7	-0.0153	0.195	0.0776	0.404	0.227	-	neg/pos
	seq.14314.6	3	Peptidyl-prolyl cis-trans isomerase-like 2	PPIL2	-0.0332	0.0556	0.0357	0.701	0.235	-	neg/pos
	seq.8480.29	3	EGF-containing fibulin-like extracellular matrix protein 1	EFEMP1	-0.000368	0.774	0.195	0.0346	0.235	-	neg/pos
	seq.11327.56	3	Dual specificity protein kinase CLK2	CLK2	-0.0136	0.262	0.089	0.338	0.237	-	neg/pos
	seq.8080.24	3	Prostate-associated microseminoprotein	MSMP	-0.00998	0.0872	0.0462	0.62	0.237	-	neg/pos
	seq.16309.30	3	Dickkopf-like protein 1	DKKL1	-0.0166	0.201	0.0757	0.415	0.237	-	neg/pos
	seq.9778.45	3	Transmembrane protein 52B	TMEM52B	-0.0151	0.549	0.143	0.121	0.239	-	neg/pos
	seq.3313.21	2	Ficolin-2	FCN2	-0.00679	0.496	0.133	0.152	0.24	-	neg/pos
	seq.5138.50	3	Tumor necrosis factor receptor superfamily member 12A	TNFRSF12A	-0.0214	0.0421	0.0289	0.756	0.241	-	neg/pos
	seq.3037.62	1	Interleukin-1 beta	IL1B	-0.0119	0.101	0.049	0.598	0.242	-	neg/pos
	seq.10603.1	3	Histatin-3	HTN3	-0.00491	0.496	0.132	0.154	0.242	-	neg/pos
	seq.16890.37	3	ADAMTS-like protein 1	ADAMTSL1	-0.0107	0.722	0.178	0.0537	0.244	-	neg/pos
	seq.12764.3	3	Engulfment and cell motility protein 1	ELMO1	-0.000332	0.828	0.207	0.0246	0.244	-	neg/pos
	seq.8687.26	3	Transmembrane protein 106B	TMEM106B	-0.0347	0.0376	0.0263	0.777	0.245	-	neg/pos
	seq.7991.54	3	IQ domain-containing protein F1	IQCF1	-0.00416	0.547	0.14	0.129	0.246	-	neg/pos
	seq.12451.62	3	Transcription regulator protein BACH1	BACH1	-0.0395	0.0147	0.0137	0.883	0.251	-	neg/pos
	seq.4984.83	1	S-formylglutathione hydrolase	ESD	-0.0147	0.0864	0.0427	0.646	0.251	-	neg/pos
	seq.12706.2	3	Serine/threonine-protein kinase MRCK alpha	CDC42BPA	-0.0149	0.518	0.132	0.154	0.254	-	neg/pos
	seq.11260.47	3	SUN domain-containing protein 5	SUN5	-0.0189	0.618	0.151	0.102	0.254	-	neg/pos
	seq.11646.4	3	Carbohydrate sulfotransferase 9	CHST9	-0.00351	0.455	0.12	0.197	0.256	-	neg/pos
	seq.8653.132	3	DnaJ homolog subfamily C member 4:C-term	DNAJC4	-0.0192	0.242	0.0789	0.396	0.256	-	neg/pos
	seq.11147.17	3	Trem-like transcript 1 protein:immunoreceptor tyrosine-based inhibition motif	TREML1	-0.00229	0.318	0.0935	0.314	0.257	-	neg/pos
	seq.9898.161	3	AT-rich interactive domain-containing protein 1A	ARID1A	-0.0148	0.302	0.0902	0.332	0.258	-	neg/pos
	seq.8646.61	3	Leucine-rich repeat transmembrane neuronal protein 4:Isoform 2, Cytoplasmic domain	LRRTM4	-0.0285	0.1	0.045	0.628	0.259	-	neg/pos
	seq.13686.2	3	Interleukin-5 receptor subunit alpha	IL5RA	-0.00445	0.299	0.0893	0.336	0.259	-	neg/pos
	seq.13481.24	3	Transcription elongation factor A protein 2	TCEA2	-0.0299	0.0569	0.0312	0.737	0.26	-	neg/pos
	seq.9038.12	3	Protein JTB	JTB	-0.0429	0.341	0.0969	0.297	0.26	-	neg/pos
	seq.3719.2	2	Cyclin-dependent kinase inhibitor 1B	CDKN1B	-0.01	0.164	0.059	0.526	0.267	-	neg/pos
	seq.7969.163	3	Protein WFDC11	WFDC11	-0.0184	0.386	0.103	0.269	0.269	-	neg/pos
	seq.13697.51	3	Glycerol-3-phosphate dehydrogenase [NAD(+)], cytoplasmic	GPD1	-0.00225	0.267	0.0796	0.391	0.271	-	neg/pos
	seq.8768.4	3	B-cell lymphoma/leukemia 10	BCL10	-0.00797	0.528	0.128	0.168	0.272	-	neg/pos
	seq.6457.50	3	Protocadherin gamma-A1	PCDHGA1	-0.0381	0.0962	0.041	0.659	0.272	-	neg/pos
	seq.12761.12	3	Amyloid beta A4 precursor protein-binding family B member 2:Phosphotyrosine Interaction Domain 2	APBB2	-0.0102	0.588	0.139	0.133	0.272	-	neg/pos
	seq.14636.25	3	Ribonuclease UK114	RIDA	-0.00445	0.506	0.124	0.182	0.272	-	neg/pos
	seq.3178.5	2	Dipeptidyl peptidase 1	CTSC	-0.0352	0.0525	0.0275	0.767	0.272	-	neg/pos
	seq.17505.125	3	N-acetylated-alpha-linked acidic dipeptidase-like protein	NAALADL1	-0.0236	0.225	0.0705	0.448	0.274	-	neg/pos
	seq.7796.10	3	B-cell antigen receptor complex-associated protein alpha chain	CD79A	-0.0265	0.533	0.127	0.17	0.277	-	neg/pos
	seq.16551.14	3	Signal transducer and activator of transcription 5B	STAT5B	-0.0491	0.229	0.0701	0.45	0.278	-	neg/pos
	seq.7258.5	3	Bone marrow proteoglycan	PRG2	-0.0424	0.000578	0.000987	0.992	0.279	-	neg/pos
	seq.9337.43	3	Protachykinin-1	TAC1	-0.00496	0.862	0.205	0.0256	0.28	-	neg/pos
	seq.2939.10	2	Artemin	ARTN	-0.013	0.294	0.0819	0.378	0.281	-	neg/pos
	seq.14098.28	3	Cysteine--tRNA ligase, cytoplasmic	CARS1	-0.00596	0.254	0.0741	0.425	0.282	-	neg/pos
	seq.8800.14	3	Tetratricopeptide repeat protein 17:Tetratricopeptide repeat 3	TTC17	-0.00265	0.529	0.125	0.179	0.282	-	neg/pos
	seq.10582.36	3	Protein O-mannose kinase	POMK	-0.00207	0.679	0.155	0.0947	0.282	-	neg/pos
	seq.11270.17	3	Coiled-coil-helix-coiled-coil-helix domain-containing protein 10, mitochondrial	CHCHD10	-0.00225	0.392	0.0994	0.284	0.283	-	neg/pos
	seq.12041.33	3	Heat shock 70 kDa protein 1-like	HSPA1L	-0.00721	0.24	0.0709	0.446	0.283	-	neg/pos
	seq.17510.7	3	Signal recognition particle 14 kDa protein	SRP14	-0.0201	0.248	0.0717	0.44	0.286	-	neg/pos
	seq.12811.55	3	Zinc finger protein 415	ZNF415	-0.0101	0.518	0.121	0.191	0.287	-	neg/pos
	seq.16296.43	3	Leucine-rich repeat-containing G-protein coupled receptor 5	LGR5	-0.0117	0.834	0.193	0.0363	0.287	-	neg/pos
	seq.18375.28	3	Interleukin-36 receptor antagonist protein	IL36RN	-0.0138	0.318	0.0844	0.364	0.288	-	neg/pos
	seq.10842.7	3	Beta-1,3-galactosyl-O-glycosyl-glycoprotein beta-1,6-N-acetylglucosaminyltransferase 4	GCNT4	-0.026	0.545	0.125	0.176	0.289	-	neg/pos
	seq.9470.15	3	Methyltransferase-like protein 24	METTL24	-0.024	0.0523	0.0242	0.795	0.294	-	neg/pos
	seq.19640.2	3	Parathyroid Hormone1-34	PTH	-5.72e-05	0.199	0.06	0.519	0.294	-	neg/pos
	seq.11838.130	3	Piezo-type mechanosensitive ion channel component 1	PIEZO1	-0.00887	0.428	0.103	0.269	0.294	-	neg/pos
	seq.12713.365	3	Regulator of G-protein signaling 19	RGS19	-0.0296	0.277	0.075	0.42	0.295	-	neg/pos
	seq.13733.5	3	Interleukin-12 subunit beta	IL12B	-0.00373	0.762	0.169	0.0666	0.296	-	neg/pos
	seq.8998.15	3	Heparan sulfate glucosamine 3-O-sulfotransferase 4	HS3ST4	-0.0581	0.0201	0.0119	0.898	0.297	-	neg/pos
	seq.11168.3	3	Multiple epidermal growth factor-like domains protein 10	MEGF10	-0.00383	0.371	0.0912	0.326	0.298	-	neg/pos
	seq.19114.8	3	Thymidine kinase 2, mitochondrial	TK2	-0.0105	0.222	0.0634	0.495	0.298	-	neg/pos
	seq.8093.13	3	Uncharacterized family 31 glucosidase KIAA1161:Cytoplasmic domain	MYORG	-0.00534	0.435	0.102	0.271	0.3	-	neg/pos
	seq.2607.54	2	Cytokine receptor-like factor 1:Cardiotrophin-like cytokine factor 1 Complex	CRLF1|CLCF1	-0.0384	0.414	0.0981	0.291	0.301	-	neg/pos
	seq.10615.18	3	Myelin protein P0	MPZ	-0.0439	0.0345	0.0172	0.854	0.301	-	neg/pos
	seq.8888.33	3	Small integral membrane protein 9	SMIM9	-0.0255	0.37	0.0899	0.333	0.302	-	neg/pos
	seq.12619.14	3	Protein phosphatase 1A	PPM1A	-0.00702	0.24	0.0658	0.479	0.302	-	neg/pos
	seq.9183.7	3	Interferon alpha/beta receptor 1	IFNAR1	-0.00287	0.761	0.166	0.0721	0.305	-	neg/pos
	seq.12968.2	3	Cysteine and glycine-rich protein 2	CSRP2	-0.018	0.0857	0.0318	0.732	0.305	-	neg/pos
	seq.9366.54	3	Interleukin-21 receptor	IL21R	-0.0189	0.0468	0.0205	0.826	0.308	-	neg/pos
	seq.6597.24	3	Membrane protein FAM174A	FAM174A	-0.0167	0.524	0.115	0.213	0.308	-	neg/pos
	seq.18417.3	3	Arsenite methyltransferase	AS3MT	-0.0142	0.513	0.113	0.221	0.308	-	neg/pos
	seq.12515.45	3	Uridine-cytidine kinase 2	UCK2	-0.00972	0.366	0.0869	0.349	0.31	-	neg/pos
	seq.2889.37	2	Cardiotrophin-1	CTF1	-0.017	0.6	0.129	0.163	0.31	-	neg/pos
	seq.9607.39	3	Proline-rich protein 27	PRR27	-0.0112	0.173	0.0502	0.589	0.313	-	neg/pos
	seq.11118.107	3	Ras-related protein Rab-17	RAB17	-0.018	0.0629	0.0245	0.792	0.313	-	neg/pos
	seq.8231.122	3	Vascular endothelial growth factor receptor 1	FLT1	-0.019	0.119	0.0384	0.68	0.314	-	neg/pos
	seq.4423.77	2	Bcl-2-like protein 1	BCL2L1	-0.0151	0.0365	0.0164	0.86	0.314	-	neg/pos
	seq.3000.66	1	Mannose-binding protein C	MBL2	-0.00394	0.268	0.0681	0.464	0.315	-	neg/pos
	seq.10365.132	3	Interleukin-23	IL12B|IL23A	-0.0357	0.41	0.0929	0.317	0.316	-	neg/pos
	seq.3898.5	2	26S proteasome non-ATPase regulatory subunit 7	PSMD7	-0.000874	0.767	0.164	0.0762	0.317	-	neg/pos
	seq.18933.4	3	Protein-glutamine gamma-glutamyltransferase 4	TGM4	-0.0264	0.512	0.11	0.234	0.318	-	neg/pos
	seq.2643.57	2	Cadherin-3	CDH3	-0.00633	0.881	0.199	0.0309	0.32	-	neg/pos
	seq.12772.8	3	Nuclear pore complex protein Nup98-Nup96	NUP98	-0.0194	0.176	0.0493	0.596	0.32	-	neg/pos
	seq.11449.22	3	F-actin-capping protein subunit alpha-1	CAPZA1	-0.00445	0.261	0.0652	0.483	0.321	-	neg/pos
	seq.12732.13	3	MAGUK p55 subfamily member 7	MPP7	-0.0249	0.472	0.102	0.27	0.321	-	neg/pos
	seq.7853.19	3	Protein SCO1 homolog, mitochondrial	SCO1	-0.00995	0.738	0.155	0.0937	0.322	-	neg/pos
	seq.18927.14	3	Retinoic acid early transcript 1G protein	RAET1G	-0.026	0.744	0.156	0.0912	0.323	-	neg/pos
	seq.2961.1	2	Vitamin K-dependent protein C	PROC	-0.0058	0.735	0.154	0.096	0.323	-	neg/pos
	seq.7049.2	3	Disintegrin and metalloproteinase domain-containing protein 23	ADAM23	-0.00667	0.981	0.271	0.00296	0.324	-	neg/pos
	seq.17817.22	3	DNA damage-inducible transcript 4 protein	DDIT4	-0.00777	0.352	0.0796	0.392	0.328	-	neg/pos
	seq.11433.11	3	Tectonic-2	TCTN2	-0.02	0.193	0.0507	0.586	0.33	-	neg/pos
	seq.14662.6	3	Myeloid zinc finger 1	MZF1	-0.0138	0.57	0.117	0.209	0.333	-	neg/pos
	seq.9185.15	3	Trefoil factor 1	TFF1	-0.00991	0.505	0.105	0.259	0.333	-	neg/pos
	seq.6371.50	3	Angiopoietin-related protein 7	ANGPTL7	-0.005	0.524	0.107	0.247	0.336	-	neg/pos
	seq.12406.119	3	GTP-binding protein Di-Ras3	DIRAS3	-0.00097	0.696	0.141	0.129	0.337	-	neg/pos
	seq.7755.37	3	Integrin beta-5	ITGB5	-0.0175	0.0835	0.026	0.78	0.339	-	neg/pos
	seq.14286.2	3	Nuclear factor of activated T-cells, cytoplasmic 1	NFATC1	-0.0141	0.2	0.0496	0.594	0.34	-	neg/pos
	seq.16859.100	3	Endophilin-B1	SH3GLB1	-0.0353	0.295	0.0665	0.474	0.341	-	neg/pos
	seq.16621.77	3	NAD(P)H-hydrate epimerase	NAXE	-0.00555	0.228	0.0546	0.557	0.341	-	neg/pos
	seq.11666.72	3	Regulator of G-protein signaling 8	RGS8	-0.0218	0.193	0.048	0.606	0.342	-	neg/pos
	seq.6544.33	3	Protein kinase C-binding protein NELL1	NELL1	-0.0327	0.244	0.057	0.54	0.343	-	neg/pos
	seq.13013.41	3	E3 ubiquitin-protein ligase parkin	PRKN	-0.0136	0.352	0.0755	0.417	0.344	-	neg/pos
	seq.17346.61	3	Follicular dendritic cell secreted peptide	FDCSP	-0.00218	0.937	0.219	0.017	0.344	-	neg/pos
	seq.17170.15	3	Calcitonin gene-related peptide 2	CALCB	-0.00335	0.655	0.129	0.164	0.347	-	neg/pos
	seq.13554.78	3	Replication initiator 1	REPIN1	-0.000212	0.438	0.0892	0.337	0.348	-	neg/pos
	seq.17427.26	3	Neuroligin-3	NLGN3	-0.00681	0.422	0.0863	0.353	0.348	-	neg/pos
	seq.3881.49	2	Dynein light chain 1, cytoplasmic	DYNLL1	-0.0157	0.154	0.039	0.675	0.35	-	neg/pos
	seq.13580.2	3	UDP-N-acetylhexosamine pyrophosphorylase	UAP1	-0.00338	0.49	0.0968	0.297	0.352	-	neg/pos
	seq.8102.239	3	Uncharacterized protein C1orf186	RHEX	-0.01	0.0811	0.0236	0.799	0.352	-	neg/pos
	seq.15615.8	3	Leukocyte immunoglobulin-like receptor subfamily B member 3	LILRB3	-0.015	0.329	0.0694	0.455	0.353	-	neg/pos
	seq.6020.52	3	Urotensin-2	UTS2	-0.0176	0.0765	0.0225	0.809	0.353	-	neg/pos
	seq.17204.17	3	Phenylethanolamine N-methyltransferase	PNMT	-0.00135	0.652	0.126	0.173	0.354	-	neg/pos
	seq.9177.6	3	Protein FAM3B	FAM3B	-0.00447	0.95	0.225	0.0142	0.356	-	neg/pos
	seq.2805.6	2	Angiotensin-converting enzyme 2	ACE2	-0.0123	0.446	0.0879	0.344	0.358	-	neg/pos
	seq.6599.5	3	Protein APCDD1	APCDD1	-0.0225	0.055	0.0168	0.857	0.359	-	neg/pos
	seq.14614.41	3	Noncompact myelin-associated protein	NCMAP	-0.00781	0.558	0.106	0.252	0.361	-	neg/pos
	seq.2967.8	1	Vascular cell adhesion protein 1	VCAM1	-0.014	0.7	0.134	0.148	0.362	-	neg/pos
	seq.2618.10	2	Receptor tyrosine-protein kinase erbB-4	ERBB4	-0.0229	0.524	0.0993	0.285	0.365	-	neg/pos
	seq.4911.49	2	Glutathione S-transferase P	GSTP1	-0.0112	0.106	0.0268	0.773	0.367	-	neg/pos
	seq.13603.7	3	Rieske domain-containing protein	RFESD	-0.0057	0.218	0.0469	0.614	0.37	-	neg/pos
	seq.9333.59	3	Endoplasmic reticulum resident protein 27	ERP27	-0.0107	0.403	0.0774	0.405	0.37	-	neg/pos
	seq.10054.3	3	Gigaxonin	GAN	-0.0093	0.465	0.0876	0.346	0.371	-	neg/pos
	seq.17710.40	3	Tumor protein D53	TPD52L1	-0.000536	0.526	0.0978	0.292	0.372	-	neg/pos
	seq.11988.24	3	Receptor-type tyrosine-protein phosphatase H	PTPRH	-0.0119	0.369	0.071	0.445	0.374	-	neg/pos
	seq.4916.2	1	Immunoglobulin D	IGHD	-0.0101	0.168	0.0375	0.687	0.374	-	neg/pos
	seq.11439.88	3	Rhophilin-2	RHPN2	-0.0405	0.351	0.0681	0.464	0.374	-	neg/pos
	seq.12939.1	3	DNA-directed RNA polymerases I and III subunit RPAC1	POLR1C	-0.0153	0.159	0.0354	0.704	0.376	-	neg/pos
	seq.8696.15	3	Galactosylceramide sulfotransferase	GAL3ST1	-0.0125	0.24	0.049	0.598	0.378	-	neg/pos
	seq.14216.35	3	Probable ATP-dependent RNA helicase DDX46	DDX46	-0.0231	0.464	0.0856	0.357	0.378	-	neg/pos
	seq.5661.15	3	Interleukin-18	IL18	-0.00903	0.0718	0.0184	0.843	0.379	-	neg/pos
	seq.13525.17	3	Potassium voltage-gated channel subfamily G member 4	KCNG4	-0.0188	0.248	0.05	0.591	0.38	-	neg/pos
	seq.11638.42	3	Beta-1,3-galactosyltransferase 2	B3GALT2	-0.0128	0.468	0.0854	0.358	0.381	-	neg/pos
	seq.4162.54	2	Serotransferrin	TF	-0.0102	0.251	0.05	0.591	0.382	-	neg/pos
	seq.12387.7	3	PDZ and LIM domain protein 4	PDLIM4	-0.00494	0.499	0.0899	0.333	0.384	-	neg/pos
	seq.4179.57	3	14-3-3 protein gamma	YWHAG	-0.00254	0.536	0.0963	0.3	0.384	-	neg/pos
	seq.9910.9	3	S-methyl-5'-thioadenosine phosphorylase	MTAP	-0.026	0.57	0.102	0.272	0.385	-	neg/pos
	seq.7818.101	3	Guanylate-binding protein 6	GBP6	-0.0155	0.252	0.0495	0.595	0.386	-	neg/pos
	seq.19325.21	3	Protein ABHD14B	ABHD14B	-0.00763	0.466	0.0838	0.367	0.386	-	neg/pos
	seq.3497.13	2	Interferon alpha-2	IFNA2	-0.0462	0.205	0.0413	0.657	0.387	-	neg/pos
	seq.9983.97	3	Inactive serine protease 35	PRSS35	-0.00823	0.676	0.121	0.19	0.387	-	neg/pos
	seq.3332.57	1	Hemojuvelin	HJV	-0.00264	0.716	0.13	0.162	0.388	-	neg/pos
	seq.17751.68	3	Beta-crystallin B1	CRYBB1	-0.00587	0.545	0.0965	0.298	0.389	-	neg/pos
	seq.14026.24	3	Interleukin-17F	IL17F	-0.0185	0.213	0.0425	0.648	0.389	-	neg/pos
	seq.9241.40	3	Signal-regulatory protein gamma	SIRPG	-0.0175	0.805	0.151	0.103	0.391	-	neg/pos
	seq.10825.12	3	V-set and immunoglobulin domain-containing protein 10	VSIG10	-0.00604	0.828	0.158	0.0877	0.391	-	neg/pos
	seq.7738.299	3	Syntaxin-2	STX2	-0.045	0.28	0.0524	0.573	0.394	-	neg/pos
	seq.9581.4	3	Pre-mRNA-processing factor 6:region 2	PRPF6	-0.00728	0.634	0.111	0.23	0.394	-	neg/pos
	seq.12808.103	3	Calcium-regulated heat-stable protein 1	CARHSP1	-0.0096	0.255	0.0483	0.604	0.394	-	neg/pos
	seq.10336.3	3	E3 ubiquitin-protein ligase CHIP	STUB1	-0.00443	0.428	0.0756	0.416	0.395	-	neg/pos
	seq.18900.37	3	GTPase HRas	HRAS	-0.0177	0.391	0.0695	0.454	0.395	-	neg/pos
	seq.6223.5	3	Guanylate cyclase activator 2B	GUCA2B	-0.00473	0.696	0.123	0.184	0.396	-	neg/pos
	seq.18821.9	3	C4a anaphylatoxin	C4A|C4B	-0.0076	0.051	0.0124	0.894	0.396	-	neg/pos
	seq.10677.9	3	NADH dehydrogenase [ubiquinone] 1 beta subcomplex subunit 4	NDUFB4	-0.0154	0.199	0.0382	0.681	0.4	-	neg/pos
	seq.16872.248	3	Maleylacetoacetate isomerase	GSTZ1	-0.00277	0.496	0.0849	0.361	0.401	-	neg/pos
	seq.19327.31	3	Histone acetyltransferase type B catalytic subunit	HAT1	-0.0304	0.0883	0.0191	0.838	0.402	-	neg/pos
	seq.5726.49	3	Sperm-associated antigen 11A	SPAG11A	-0.0188	0.129	0.0261	0.779	0.403	-	neg/pos
	seq.14093.10	3	Fms-related tyrosine kinase 3 ligand	FLT3LG	-0.0319	0.522	0.0885	0.341	0.405	-	neg/pos
	seq.15460.9	3	Dipeptidyl peptidase 4	DPP4	-0.0347	0.156	0.0303	0.744	0.405	-	neg/pos
	seq.7155.46	3	C4b-binding protein beta chain	C4BPB	-0.0247	0.21	0.039	0.675	0.405	-	neg/pos
	seq.6578.29	3	Tenomodulin	TNMD	-0.0248	0.304	0.0536	0.564	0.405	-	neg/pos
	seq.11715.1	3	POU domain, class 2, transcription factor 1	POU2F1	-0.0156	0.386	0.0657	0.48	0.408	-	neg/pos
	seq.3521.16	2	Thyroid Stimulating Hormone	CGA|TSHB	-0.000713	0.922	0.19	0.0394	0.408	-	neg/pos
	seq.12705.9	3	Probable E3 ubiquitin-protein ligase HERC1	HERC1	-0.0283	0.0645	0.014	0.88	0.408	-	neg/pos
	seq.13268.45	3	Protein Wnt-5a	WNT5A	-0.0262	0.00299	0.000924	0.992	0.41	-	neg/pos
	seq.9363.11	3	Cancer/testis antigen 55	CT55	-0.0119	0.476	0.0796	0.391	0.41	-	neg/pos
	seq.14060.67	3	Neutrophil cytosol factor 4	NCF4	-0.012	0.208	0.0376	0.686	0.411	-	neg/pos
	seq.19488.1	3	Programmed cell death protein 6	PDCD6	-0.00364	0.229	0.0407	0.662	0.412	-	neg/pos
	seq.14028.22	3	Phosphatidylinositol 4-phosphate 3-kinase C2 domain-containing subunit alpha	PIK3C2A	-0.0284	0.189	0.0341	0.714	0.415	-	neg/pos
	seq.6360.7	3	Beta-defensin 128	DEFB128	-0.0144	0.597	0.0983	0.29	0.417	-	neg/pos
	seq.16854.17	3	U6 snRNA-associated Sm-like protein LSm4	LSM4	-0.0249	0.268	0.0458	0.623	0.417	-	neg/pos
	seq.7253.6	3	Protein quaking	QKI	-0.0137	0.536	0.0872	0.348	0.419	-	neg/pos
	seq.6991.24	3	Alpha-(1,3)-fucosyltransferase 9	FUT9	-0.0269	0.46	0.0748	0.421	0.419	-	neg/pos
	seq.5468.67	3	Interleukin-17 receptor C	IL17RC	-0.0249	0.128	0.0237	0.799	0.419	-	neg/pos
	seq.8659.68	3	Protein G6b:Isoform B, Cytoplasmic domain	MPIG6B	-0.0251	0.384	0.0628	0.499	0.42	-	neg/pos
	seq.5598.3	3	Gremlin-2	GREM2	-0.0112	0.932	0.193	0.0367	0.42	-	neg/pos
	seq.11145.72	3	UPF0606 protein KIAA1549L	KIAA1549L	-0.021	0.503	0.0809	0.384	0.423	-	neg/pos
	seq.18404.22	3	Ankyrin repeat domain-containing protein 54	ANKRD54	-0.0123	0.369	0.059	0.526	0.427	-	neg/pos
	seq.19228.11	3	BAG family molecular chaperone regulator 2	BAG2	-0.0233	0.538	0.0853	0.358	0.428	-	neg/pos
	seq.9963.19	3	Protocadherin beta-10	PCDHB10	-0.00824	0.447	0.0706	0.448	0.428	-	neg/pos
	seq.16899.59	3	Oxysterol-binding protein-related protein 9	OSBPL9	-0.0352	0.311	0.0498	0.592	0.43	-	neg/pos
	seq.11405.150	3	Caspase recruitment domain-containing protein 9	CARD9	-0.00981	0.372	0.0587	0.528	0.431	-	neg/pos
	seq.5722.78	3	Lysosomal Pro-X carboxypeptidase	PRCP	-0.00947	0.747	0.124	0.18	0.432	-	neg/pos
	seq.8840.61	3	Complement C1s subcomponent	C1S	-0.0059	0.282	0.0445	0.633	0.435	-	neg/pos
	seq.15440.57	3	Neuroendocrine convertase 2	PCSK2	-0.013	0.65	0.103	0.266	0.436	-	neg/pos
	seq.3489.9	2	Ciliary neurotrophic factor	CNTF	-0.0392	0.307	0.048	0.606	0.436	-	neg/pos
	seq.12963.1	3	Protein GPR107	GPR107	-0.00324	0.833	0.146	0.115	0.438	-	neg/pos
	seq.8229.1	3	Glucoside xylosyltransferase 1	GXYLT1	-0.0152	0.482	0.0732	0.431	0.441	-	neg/pos
	seq.5739.75	3	Keratinocyte differentiation-associated protein	KRTDAP	-0.0168	0.377	0.0573	0.538	0.441	-	neg/pos
	seq.19252.67	3	Proteasome subunit beta type-2	PSMB2	-0.000507	0.587	0.0904	0.33	0.441	-	neg/pos
	seq.10762.2	3	Killer cell lectin-like receptor subfamily G member 2:N-term	KLRG2	-0.0203	0.0994	0.0168	0.857	0.441	-	neg/pos
	seq.9191.8	3	Trefoil factor 2	TFF2	-0.0022	0.707	0.113	0.224	0.442	-	neg/pos
	seq.13495.48	3	Hydroxycarboxylic acid receptor 2	HCAR2	-0.00783	0.864	0.154	0.0952	0.443	-	neg/pos
	seq.17475.18	3	Lymphokine-activated killer T-cell-originated protein kinase	PBK	-0.019	0.692	0.109	0.239	0.443	-	neg/pos
	seq.12483.62	3	Nuclear receptor ROR-beta	RORB	-0.00525	0.496	0.0747	0.421	0.443	-	neg/pos
	seq.12626.6	3	Sentrin-specific protease 7	SENP7	-0.00851	0.352	0.0529	0.57	0.444	-	neg/pos
	seq.7765.15	3	Integral membrane protein 2A	ITM2A	-0.0182	0.337	0.0507	0.586	0.445	-	neg/pos
	seq.12623.84	3	Protein Jumonji	JARID2	-0.0276	0.397	0.0592	0.525	0.446	-	neg/pos
	seq.13727.44	3	Speckle-type POZ protein	SPOP	-0.0209	0.27	0.0407	0.662	0.447	-	neg/pos
	seq.3477.63	2	High affinity nerve growth factor receptor	NTRK1	-0.0265	0.0339	0.00601	0.949	0.447	-	neg/pos
	seq.15617.8	3	Cytokine SCM-1 beta	XCL2	-0.024	0.373	0.0554	0.551	0.447	-	neg/pos
	seq.5676.54	3	Agouti-signaling protein	ASIP	-0.0104	0.852	0.149	0.108	0.447	-	neg/pos
	seq.14705.1	3	Vascular endothelial growth factor D	VEGFD	-0.0135	0.351	0.052	0.576	0.449	-	neg/pos
	seq.7767.1	3	Colipase-like protein 2	CLPSL2	-0.00457	0.689	0.107	0.248	0.449	-	neg/pos
	seq.5098.79	3	Killer cell lectin-like receptor subfamily F member 1	KLRF1	-0.0211	0.382	0.0562	0.546	0.45	-	neg/pos
	seq.7071.23	4	Endoplasmic reticulum mannosyl-oligosaccharide 1,2-alpha-mannosidase	MAN1B1	-0.0665	0.552	0.0822	0.376	0.45	-	neg/pos
	seq.8405.108	3	Disintegrin and metalloproteinase domain-containing protein 10:Extracellular domain	ADAM10	-0.0148	0.653	0.0992	0.285	0.453	-	neg/pos
	seq.10772.21	3	Chondroitin sulfate N-acetylgalactosaminyltransferase 2	CSGALNACT2	-0.00861	0.258	0.0367	0.693	0.461	-	neg/pos
	seq.6622.90	3	Apelin	APLN	-0.0265	0.448	0.0633	0.496	0.461	-	neg/pos
	seq.5491.12	3	Testican-2	SPOCK2	-0.0329	0.035	0.00548	0.953	0.463	-	neg/pos
	seq.16300.4	3	Triggering receptor expressed on myeloid cells 2	TREM2	-0.0215	0.483	0.0682	0.463	0.463	-	neg/pos
	seq.17742.2	3	Ras-related protein R-Ras	RRAS	-0.0133	0.209	0.0295	0.751	0.465	-	neg/pos
	seq.4137.57	2	Interleukin-25	IL25	-0.00479	0.444	0.062	0.505	0.465	-	neg/pos
	seq.17832.12	3	Isopentenyl-diphosphate delta-isomerase 2	IDI2	-0.00132	0.627	0.0911	0.327	0.466	-	neg/pos
	seq.9443.137	3	Cathepsin K	CTSK	-0.0245	0.0768	0.0113	0.904	0.466	-	neg/pos
	seq.9094.5	3	C-type lectin domain family 4 member C	CLEC4C	-0.0161	0.504	0.0706	0.448	0.467	-	neg/pos
	seq.14254.27	3	Tyrosine-protein phosphatase non-receptor type 4	PTPN4	-0.0271	0.717	0.108	0.244	0.468	-	neg/pos
	seq.13596.3	3	Ras-related protein Rab-27B	RAB27B	-0.0163	0.119	0.0169	0.856	0.468	-	neg/pos
	seq.9008.6	3	Transmembrane gamma-carboxyglutamic acid protein 1:Pro-form, Extracellular domain	PRRG1	-0.000193	0.503	0.0694	0.455	0.471	-	neg/pos
	seq.10445.20	3	Apolipoprotein M	APOM	-1.21e-05	0.846	0.14	0.131	0.472	-	neg/pos
	seq.2612.5	2	Eukaryotic translation initiation factor 5	EIF5	-0.00825	0.139	0.0191	0.838	0.473	-	neg/pos
	seq.8067.21	3	Potassium voltage-gated channel subfamily E member 3	KCNE3	-0.0223	0.0763	0.0107	0.909	0.473	-	neg/pos
	seq.15308.108	3	Brorin	VWC2	-0.00208	0.907	0.162	0.0791	0.475	-	neg/pos
	seq.19316.2	3	Iron-sulfur cluster co-chaperone protein HscB, mitochondrial	HSCB	-0.0245	0.0757	0.0104	0.911	0.477	-	neg/pos
	seq.12531.5	3	Endogenous retrovirus group V member 1 Env polyprotein	ERVV-1	-0.0174	0.722	0.107	0.25	0.477	-	neg/pos
	seq.9266.1	3	Triggering receptor expressed on myeloid cells 1	TREM1	-0.00437	0.559	0.0761	0.413	0.481	-	neg/pos
	seq.12482.5	3	Nucleosome-remodeling factor subunit BPTF	BPTF	-0.047	0.201	0.0262	0.778	0.481	-	neg/pos
	seq.16079.2	3	Tyrosine-protein kinase Tec	TEC	-0.00936	0.463	0.0615	0.509	0.481	-	neg/pos
	seq.17153.46	3	Killer cell immunoglobulin-like receptor 2DL3	KIR2DL3	-0.000184	0.643	0.09	0.332	0.482	-	neg/pos
	seq.13097.11	3	Bcl-2-like protein 2	BCL2L2	-0.0134	0.705	0.102	0.273	0.482	-	neg/pos
	seq.3359.11	2	Cyclin-dependent kinase 8:Cyclin-C complex	CDK8|CCNC	-0.0137	0.131	0.017	0.855	0.483	-	neg/pos
	seq.15527.90	3	Dihydrolipoyl dehydrogenase, mitochondrial	DLD	-0.00923	0.393	0.0509	0.584	0.484	-	neg/pos
	seq.9402.18	3	Discoidin, CUB and LCCL domain-containing protein 1	DCBLD1	-0.0111	0.454	0.0594	0.523	0.484	-	neg/pos
	seq.7823.22	3	Alpha-N-acetylgalactosaminide alpha-2,6-sialyltransferase 2	ST6GALNAC2	-0.0212	0.0594	0.00778	0.933	0.484	-	neg/pos
	seq.6919.3	3	Hemoglobin subunit zeta	HBZ	-0.00776	0.329	0.0418	0.653	0.486	-	neg/pos
	seq.18339.207	3	Proteasome subunit beta type-3	PSMB3	-0.0175	0.519	0.0685	0.461	0.487	-	neg/pos
	seq.5617.41	3	Pro-FMRFamide-related neuropeptide FF	NPFF	-0.00741	0.293	0.0369	0.691	0.487	-	neg/pos
	seq.18824.7	3	Eukaryotic initiation factor 4A-II	EIF4A2	-0.00738	0.241	0.0298	0.749	0.491	-	neg/pos
	seq.8346.9	3	Dipeptidyl peptidase 2	DPP7	-0.00162	0.559	0.0736	0.428	0.491	-	neg/pos
	seq.11682.7	3	Thioredoxin-interacting protein	TXNIP	-0.0146	0.247	0.0304	0.744	0.493	-	neg/pos
	seq.3169.70	2	Alpha-L-iduronidase	IDUA	-0.00709	0.326	0.0402	0.666	0.494	-	neg/pos
	seq.13599.15	3	Rab9 effector protein with kelch motifs	RABEPK	-0.0149	0.727	0.103	0.267	0.495	-	neg/pos
	seq.3339.33	1	Thrombospondin-2	THBS2	-0.0012	0.447	0.0559	0.548	0.496	-	neg/pos
	seq.6511.17	3	Protein FAM19A4	TAFA4	-0.044	0.172	0.0205	0.825	0.497	-	neg/pos
	seq.4922.13	1	C-C motif chemokine 19	CCL19	-0.00629	0.393	0.0483	0.604	0.498	-	neg/pos
	seq.12420.10	3	Glycerol-3-phosphate dehydrogenase 1-like protein	GPD1L	-0.0143	0.182	0.0212	0.82	0.502	-	neg/pos
	seq.16887.29	3	Peptidyl-tRNA hydrolase 2, mitochondrial	PTRH2	-0.0218	0.437	0.0535	0.565	0.502	-	neg/pos
	seq.19264.6	3	Replication protein A 32 kDa subunit	RPA2	-0.00397	0.589	0.0758	0.415	0.502	-	neg/pos
	seq.10882.12	3	Desmocollin-1	DSC1	-0.00592	0.392	0.0468	0.615	0.505	-	neg/pos
	seq.5023.23	1	Adenylosuccinate lyase	ADSL	-0.00304	0.494	0.0604	0.516	0.507	-	neg/pos
	seq.3166.92	1	Myeloid cell surface antigen CD33	CD33	-0.00348	0.867	0.137	0.139	0.508	-	neg/pos
	seq.16324.38	3	Toll-like receptor 1:Extracellular domain	TLR1	-0.00829	0.384	0.0444	0.633	0.512	-	neg/pos
	seq.3853.56	1	Malate dehydrogenase, cytoplasmic	MDH1	-0.00447	0.22	0.0242	0.795	0.514	-	neg/pos
	seq.9003.99	3	Macrophage receptor MARCO	MARCO	-0.0198	0.586	0.0724	0.436	0.515	-	neg/pos
	seq.6245.4	3	Nectin-2	NECTIN2	-0.0273	0.364	0.0412	0.658	0.516	-	neg/pos
	seq.12760.34	3	Zinc finger protein 774	ZNF774	-0.0311	0.436	0.0504	0.587	0.516	-	neg/pos
	seq.10708.3	3	Progonadoliberin-2	GNRH2	-0.00472	0.399	0.0452	0.627	0.519	-	neg/pos
	seq.2747.3	2	NKG2D ligand 3	ULBP3	-0.00305	0.571	0.0692	0.457	0.519	-	neg/pos
	seq.9176.3	3	Mucin-1:region 2	MUC1	-0.0233	0.699	0.091	0.327	0.52	-	neg/pos
	seq.5102.55	3	MHC class I polypeptide-related sequence B	MICB	-0.00559	0.626	0.0773	0.406	0.522	-	neg/pos
	seq.13653.335	3	O-acetyl-ADP-ribose deacetylase MACROD1	MACROD1	-0.00287	0.366	0.0403	0.665	0.522	-	neg/pos
	seq.4905.63	1	Coactosin-like protein	COTL1	-0.0578	0.182	0.0188	0.84	0.524	-	neg/pos
	seq.5882.34	2	Elongation factor 1-beta	EEF1B2	-0.0111	0.0493	0.00478	0.959	0.524	-	neg/pos
	seq.13726.4	3	T-lymphocyte activation antigen CD80	CD80	-0.0109	0.27	0.0284	0.76	0.525	-	neg/pos
	seq.11459.81	3	RNA polymerase II elongation factor ELL	ELL	-0.0152	0.495	0.0566	0.543	0.525	-	neg/pos
	seq.17468.1	3	Suppressor of fused homolog	SUFU	-0.0076	0.698	0.0895	0.335	0.526	-	neg/pos
	seq.2966.65	2	Stem cell growth factor-beta	CLEC11A	-0.00484	0.603	0.0726	0.435	0.526	-	neg/pos
	seq.7206.20	3	Fructose-1,6-bisphosphatase 1	FBP1	-0.00147	0.396	0.0433	0.641	0.527	-	neg/pos
	seq.18342.2	3	Phosphoserine aminotransferase	PSAT1	-0.0191	0.519	0.0591	0.525	0.53	-	neg/pos
	seq.19118.47	3	Osteoclast-stimulating factor 1	OSTF1	-0.00491	0.201	0.0201	0.829	0.53	-	neg/pos
	seq.12511.83	3	Solute carrier family 41 member 2	SLC41A2	-0.0032	0.554	0.0641	0.49	0.53	-	neg/pos
	seq.12546.1	3	Smoothelin	SMTN	-0.00505	0.827	0.118	0.203	0.531	-	neg/pos
	seq.7655.11	3	N-terminal pro-BNP	NPPB	-0.00168	0.95	0.171	0.0634	0.531	-	neg/pos
	seq.5605.77	3	Beta-1,3-N-acetylglucosaminyltransferase manic fringe	MFNG	-0.00678	0.865	0.13	0.162	0.531	-	neg/pos
	seq.11102.22	3	Regenerating islet-derived protein 4	REG4	-0.0083	0.177	0.0174	0.852	0.532	-	neg/pos
	seq.8476.11	3	Chromogranin-A	CHGA	-0.0033	0.921	0.153	0.099	0.533	-	neg/pos
	seq.11657.86	3	Suppressor of cytokine signaling 7	SOCS7	-0.047	0.445	0.0483	0.604	0.534	-	neg/pos
	seq.19637.9	3	Corticoliberin	CRH	-0.00608	0.293	0.0294	0.752	0.537	-	neg/pos
	seq.8776.10	3	Erlin-1	ERLIN1	-0.0028	0.489	0.0533	0.566	0.537	-	neg/pos
	seq.14139.16	3	Neuregulin-4	NRG4	-0.00454	0.609	0.0709	0.446	0.538	-	neg/pos
	seq.6941.11	3	Sulfatase-modifying factor 1	SUMF1	-0.00678	0.857	0.125	0.178	0.539	-	neg/pos
	seq.8069.85	3	T-cell surface glycoprotein CD3 epsilon chain	CD3E	-0.0148	0.591	0.0674	0.469	0.541	-	neg/pos
	seq.13473.55	3	Inositol-trisphosphate 3-kinase A	ITPKA	-0.0282	0.291	0.0286	0.759	0.541	-	neg/pos
	seq.12524.18	3	Diamine acetyltransferase 2	SAT2	-0.00628	0.92	0.15	0.105	0.542	-	neg/pos
	seq.6533.20	3	Deoxyribonuclease-2-beta	DNASE2B	-0.0193	0.153	0.0139	0.881	0.542	-	neg/pos
	seq.7153.66	3	Neugrin	NGRN	-0.00061	0.501	0.054	0.562	0.543	-	neg/pos
	seq.12341.8	3	Dual specificity protein phosphatase 6	DUSP6	-0.0329	0.4	0.0408	0.661	0.544	-	neg/pos
	seq.12538.19	3	Regulator of G-protein signaling 7	RGS7	-0.00545	0.814	0.111	0.233	0.545	-	neg/pos
	seq.12774.12	3	Potassium/sodium hyperpolarization-activated cyclic nucleotide-gated channel 1	HCN1	-0.00707	0.57	0.0632	0.496	0.545	-	neg/pos
	seq.11198.37	3	Cyclic AMP-responsive element-binding protein 3-like protein 1	CREB3L1	-0.0193	0.241	0.0225	0.809	0.546	-	neg/pos
	seq.13651.54	3	E3 ubiquitin-protein ligase ZFP91	ZFP91	-0.0025	0.489	0.0516	0.579	0.546	-	neg/pos
	seq.14628.72	3	F-box only protein 3	FBXO3	-0.00759	0.0823	0.00687	0.941	0.547	-	neg/pos
	seq.6715.63	3	Alkaline phosphatase, placental-like	ALPG	-0.00135	0.802	0.107	0.251	0.548	-	neg/pos
	seq.18311.44	3	Dynactin subunit 6	DCTN6	-0.00173	0.33	0.0319	0.731	0.548	-	neg/pos
	seq.9929.16	3	3-keto-steroid reductase:Extracellular domain (partial)	HSD17B7	-0.0029	0.813	0.109	0.239	0.549	-	neg/pos
	seq.18312.68	3	Protein NDRG3	NDRG3	-0.00645	0.576	0.0633	0.496	0.549	-	neg/pos
	seq.12595.11	3	Tropomodulin-1	TMOD1	-0.00524	0.238	0.0218	0.815	0.55	-	neg/pos
	seq.9089.77	3	Junctophilin-3	JPH3	-0.018	0.0906	0.00742	0.936	0.551	-	neg/pos
	seq.3305.6	1	Delta-like protein 4	DLL4	-0.00298	0.63	0.0711	0.444	0.552	-	neg/pos
	seq.5093.47	3	Protein jagged-2	JAG2	-0.0118	0.526	0.0554	0.552	0.553	-	neg/pos
	seq.9723.105	3	Multimerin-2	MMRN2	-0.00898	0.164	0.0141	0.88	0.553	-	neg/pos
	seq.17137.160	3	Hemoglobin subunit beta	HBB	-0.00331	0.58	0.0628	0.5	0.555	-	neg/pos
	seq.12737.12	3	Plastin-1	PLS1	-0.00244	0.2	0.0171	0.854	0.558	-	neg/pos
	seq.12742.160	3	Transmembrane protein 8B	TMEM8B	-0.0124	0.384	0.0365	0.695	0.558	-	neg/pos
	seq.12522.6	3	UV excision repair protein RAD23 homolog B	RAD23B	-0.003	0.27	0.0238	0.798	0.56	-	neg/pos
	seq.18925.24	3	Proteasome subunit alpha type-5	PSMA5	-0.00572	0.625	0.0684	0.462	0.56	-	neg/pos
	seq.2631.50	2	Interleukin-10 receptor subunit beta	IL10RB	-0.0276	0.339	0.0311	0.738	0.56	-	neg/pos
	seq.10895.28	3	Transmembrane protease serine 11B	TMPRSS11B	-0.00772	0.815	0.106	0.252	0.562	-	neg/pos
	seq.12794.6	3	NACHT, LRR and PYD domains-containing protein 4	NLRP4	-0.00327	0.503	0.0503	0.588	0.562	-	neg/pos
	seq.4562.1	2	Neurexophilin-1	NXPH1	-0.00497	0.512	0.0507	0.586	0.567	-	neg/pos
	seq.17331.138	3	Kremen protein 1	KREMEN1	-0.00218	0.97	0.18	0.0513	0.568	-	neg/pos
	seq.12356.65	3	Sorcin	SRI	-0.00458	0.376	0.034	0.715	0.568	-	neg/pos
	seq.14112.40	3	Tumor necrosis factor receptor superfamily member 19L	RELT	-0.0135	0.569	0.0583	0.531	0.568	-	neg/pos
	seq.7784.1	3	Kininogen-1	KNG1	-0.0228	0.338	0.0298	0.749	0.568	-	neg/pos
	seq.4985.11	1	Fatty acid-binding protein, epidermal	FABP5	-0.0373	0.0936	0.00678	0.942	0.568	-	neg/pos
	seq.8079.39	3	EP300-interacting inhibitor of differentiation 3	EID3	-0.00215	0.61	0.0642	0.49	0.568	-	neg/pos
	seq.12456.5	3	6-phosphofructo-2-kinase/fructose-2,6-bisphosphatase 3	PFKFB3	-0.00196	0.58	0.0596	0.521	0.569	-	neg/pos
	seq.8654.13	3	Disintegrin and metalloproteinase domain-containing protein 10:Cytoplasmic domain	ADAM10	-0.0122	0.551	0.0556	0.55	0.569	-	neg/pos
	seq.12876.39	3	Sperm flagellar protein 1	SPEF1	-0.0212	0.719	0.0819	0.378	0.572	-	neg/pos
	seq.18319.7	3	Pyruvate dehydrogenase protein X component, mitochondrial	PDHX	-0.000423	0.487	0.0462	0.619	0.573	-	neg/pos
	seq.7962.11	3	Serine protease inhibitor Kazal-type 8	SPINK8	-0.0134	0.064	0.00424	0.964	0.574	-	neg/pos
	seq.18416.3	3	ADP-ribosylation factor-like protein 9	ARL9	-0.0158	0.0685	0.00455	0.961	0.574	-	neg/pos
	seq.12871.10	3	Twinfilin-1	TWF1	-0.00888	0.499	0.0475	0.609	0.574	-	neg/pos
	seq.7892.132	3	Protein FAM234B:N-term	FAM234B	-0.013	0.288	0.0236	0.799	0.575	-	neg/pos
	seq.7983.1	3	Protocadherin gamma-C5	PCDHGC5	-0.00784	0.97	0.176	0.0561	0.577	-	neg/pos
	seq.10530.8	3	Proteasome subunit beta type-6	PSMB6	-0.00424	0.689	0.075	0.42	0.578	-	neg/pos
	seq.3708.62	1	Alpha-2-macroglobulin	A2M	-0.000724	0.794	0.0957	0.303	0.582	-	neg/pos
	seq.9082.25	3	Protein sel-1 homolog 2	SEL1L2	-0.0237	0.335	0.0274	0.768	0.583	-	neg/pos
	seq.8038.41	3	Sterol-4-alpha-carboxylate 3-dehydrogenase, decarboxylating	NSDHL	-0.0106	0.693	0.0743	0.424	0.584	-	neg/pos
	seq.18243.9	3	UMP-CMP kinase	CMPK1	-0.00473	0.318	0.0254	0.784	0.585	-	neg/pos
	seq.6461.54	3	Apolipoprotein C-III	APOC3	-0.00475	0.217	0.0159	0.865	0.585	-	neg/pos
	seq.12578.13	3	ADP-ribosylation factor 3	ARF3	-0.00758	0.307	0.0242	0.795	0.586	-	neg/pos
	seq.7187.3	3	Protein phosphatase 1L	PPM1L	-0.00218	0.519	0.0476	0.609	0.587	-	neg/pos
	seq.11292.13	3	Scavenger receptor class A member 3:region 2	SCARA3	-0.00993	0.785	0.0921	0.321	0.587	-	neg/pos
	seq.9932.49	3	Semaphorin-4F	SEMA4F	-0.00161	0.814	0.099	0.286	0.588	-	neg/pos
	seq.6651.74	3	PolyUbiquitin K48-linked	UBB	-0.00684	0.267	0.02	0.83	0.589	-	neg/pos
	seq.5659.11	3	Pro-Thyrotropin-releasing hormone	TRH	-0.00308	0.522	0.0474	0.611	0.59	-	neg/pos
	seq.13098.93	3	Vascular endothelial growth factor D	VEGFD	-0.0064	0.598	0.0577	0.535	0.59	-	neg/pos
	seq.8268.98	3	Heparan sulfate glucosamine 3-O-sulfotransferase 3A1	HS3ST3A1	-0.0105	0.127	0.00813	0.93	0.591	-	neg/pos
	seq.11320.29	3	E3 ubiquitin-protein ligase CHFR	CHFR	-0.0429	0.828	0.102	0.272	0.591	-	neg/pos
	seq.9830.109	3	Guanine nucleotide exchange factor VAV3	VAV3	-0.00636	0.566	0.0523	0.574	0.595	-	neg/pos
	seq.4976.57	1	Adapter molecule crk	CRK	-0.00225	0.41	0.0333	0.72	0.595	-	neg/pos
	seq.7197.2	3	DnaJ homolog subfamily C member 15	DNAJC15	-0.0129	0.239	0.0168	0.857	0.596	-	neg/pos
	seq.11514.196	3	CD59 glycoprotein	CD59	-0.00913	0.811	0.0962	0.3	0.596	-	neg/pos
	seq.11325.8	3	Protein BTG2	BTG2	-0.0238	0.478	0.0406	0.663	0.598	-	neg/pos
	seq.17811.78	3	Sulfotransferase 1C2	SULT1C2	-0.00356	0.765	0.0845	0.363	0.599	-	neg/pos
	seq.17699.43	3	Protein timeless homolog	TIMELESS	-0.00175	0.471	0.0391	0.674	0.602	-	neg/pos
	seq.4842.62	2	Glypican-3	GPC3	-0.0061	0.774	0.0859	0.355	0.603	-	neg/pos
	seq.17777.31	3	Serine dehydratase-like	SDSL	-0.00961	0.253	0.0172	0.854	0.603	-	neg/pos
	seq.18264.12	3	Coiled-coil domain-containing protein 25	CCDC25	-0.00858	0.708	0.0723	0.436	0.604	-	neg/pos
	seq.9361.7	3	Protocadherin alpha-C2	PCDHAC2	-0.00758	0.569	0.0508	0.585	0.604	-	neg/pos
	seq.13689.2	3	Ornithine decarboxylase	ODC1	-0.0433	0.158	0.00953	0.918	0.605	-	neg/pos
	seq.19623.26	3	40S ribosomal protein SA	RPSA	-0.00506	0.323	0.0232	0.803	0.605	-	neg/pos
	seq.19617.5	3	Prostaglandin reductase 1	PTGR1	-0.00295	0.917	0.13	0.161	0.606	-	neg/pos
	seq.13931.22	3	26S proteasome non-ATPase regulatory subunit 9	PSMD9	-0.00219	0.487	0.0401	0.666	0.607	-	neg/pos
	seq.5024.67	1	Retinoblastoma-associated protein	RB1	-0.029	0.323	0.0229	0.806	0.607	-	neg/pos
	seq.14063.17	3	Oncostatin-M	OSM	-0.00413	0.411	0.0313	0.736	0.609	-	neg/pos
	seq.10036.201	3	Zinc fingers and homeoboxes protein 3	ZHX3	-0.0634	0.131	0.00741	0.937	0.609	-	neg/pos
	seq.13548.53	3	Phosphatidate phosphatase PPAPDC1A	PLPP4	-0.00052	0.874	0.111	0.23	0.609	-	neg/pos
	seq.4487.1	1	Fibroblast growth factor 7	FGF7	-0.00597	0.253	0.0166	0.859	0.609	-	neg/pos
	seq.19196.73	3	Homeodomain-only protein	HOPX	-0.0145	0.282	0.0188	0.84	0.612	-	neg/pos
	seq.13941.82	3	Phenylalanine--tRNA ligase, mitochondrial	FARS2	-0.0197	0.751	0.0786	0.397	0.612	-	neg/pos
	seq.19289.29	3	Uroporphyrinogen decarboxylase	UROD	-0.00287	0.602	0.0536	0.564	0.612	-	neg/pos
	seq.9398.30	3	Galanin-like peptide	GALP	-0.00594	0.551	0.0468	0.615	0.613	-	neg/pos
	seq.15315.64	3	Copper homeostasis protein cutC homolog	CUTC	-0.00816	0.453	0.0352	0.705	0.613	-	neg/pos
	seq.12658.72	3	Pantothenate kinase 3	PANK3	-0.0136	0.545	0.0458	0.622	0.613	-	neg/pos
	seq.19555.1	3	Small ubiquitin-related modifier 2	SUMO2	-0.0108	0.106	0.00546	0.953	0.614	-	neg/pos
	seq.11101.18	3	Toll-like receptor 4	TLR4	-0.0104	0.491	0.0392	0.674	0.615	-	neg/pos
	seq.12832.10	3	Set1/Ash2 histone methyltransferase complex subunit ASH2	ASH2L	-0.0174	0.193	0.0109	0.907	0.621	-	neg/pos
	seq.4468.21	2	Sphingosine kinase 2	SPHK2	-0.0375	0.0905	0.00426	0.963	0.621	-	neg/pos
	seq.6497.10	3	Retinoschisin	RS1	-0.00602	0.778	0.0818	0.378	0.622	-	neg/pos
	seq.3808.76	2	Fibroblast growth factor receptor 2	FGFR2	-0.0139	0.457	0.034	0.715	0.622	-	neg/pos
	seq.18240.6	3	Olfactory marker protein	OMP	-0.0336	0.208	0.0118	0.899	0.623	-	neg/pos
	seq.8791.151	3	Carbonic anhydrase 5A, mitochondrial	CA5A	-0.00459	0.811	0.0891	0.337	0.623	-	neg/pos
	seq.7821.6	3	Nuclear nucleic acid-binding protein C1D	C1D	-0.0203	0.427	0.0307	0.742	0.624	-	neg/pos
	seq.14226.120	3	S-methylmethionine--homocysteine S-methyltransferase BHMT2	BHMT2	-0.062	0.24	0.0141	0.88	0.624	-	neg/pos
	seq.12657.2	3	GDP-L-fucose synthase	TSTA3	-0.0109	0.181	0.00974	0.917	0.625	-	neg/pos
	seq.5867.60	3	Arginase-1	ARG1	-0.00411	0.374	0.0253	0.786	0.625	-	neg/pos
	seq.16612.28	3	Syndecan-3	SDC3	-0.0129	0.831	0.0935	0.314	0.626	-	neg/pos
	seq.15506.34	3	Low-density lipoprotein receptor-related protein 12	LRP12	-0.00611	0.372	0.0249	0.789	0.627	-	neg/pos
	seq.17750.8	3	Ribonucleoside-diphosphate reductase subunit M2	RRM2	-0.0343	0.349	0.0226	0.808	0.629	-	neg/pos
	seq.14708.59	3	Complement component C8 gamma chain	C8G	-0.00906	0.625	0.0533	0.566	0.629	-	neg/pos
	seq.17396.23	3	Alcohol dehydrogenase 1A	ADH1A	-0.00311	0.805	0.0859	0.355	0.63	-	neg/pos
	seq.6626.81	3	Carbohydrate sulfotransferase 12	CHST12	-0.00701	0.698	0.0646	0.487	0.63	-	neg/pos
	seq.18435.40	3	UBX domain-containing protein 2B	UBXN2B	-0.00214	0.625	0.0531	0.568	0.63	-	neg/pos
	seq.17333.20	3	Medium-chain specific acyl-CoA dehydrogenase, mitochondrial	ACADM	-0.000492	0.722	0.0686	0.46	0.63	-	neg/pos
	seq.12535.2	3	DNA repair protein XRCC1	XRCC1	-0.00249	0.428	0.0298	0.749	0.631	-	neg/pos
	seq.4318.12	3	Tyrosine-protein phosphatase non-receptor type 6	PTPN6	-0.00138	0.657	0.0577	0.535	0.631	-	neg/pos
	seq.12457.10	3	1,2-dihydroxy-3-keto-5-methylthiopentene dioxygenase	ADI1	-0.0221	0.896	0.113	0.223	0.632	-	neg/pos
	seq.11456.2	3	Melanoma-associated antigen B10	MAGEB10	-0.0144	0.61	0.0505	0.587	0.633	-	neg/pos
	seq.10012.5	3	SAM pointed domain-containing Ets transcription factor	SPDEF	-0.0264	0.361	0.023	0.805	0.633	-	neg/pos
	seq.9229.9	3	Chymotrypsin-like protease CTRL-1	CTRL	-0.0197	0.213	0.0113	0.903	0.634	-	neg/pos
	seq.10647.18	3	Activating signal cointegrator 1 complex subunit 1	ASCC1	-0.0248	0.297	0.0176	0.85	0.634	-	neg/pos
	seq.12925.105	3	Axin-2	AXIN2	-0.0189	0.801	0.0838	0.367	0.634	-	neg/pos
	seq.9853.3	3	Interferon-induced protein with tetratricopeptide repeats 2	IFIT2	-0.0159	0.245	0.0135	0.885	0.635	-	neg/pos
	seq.3837.6	2	Tyrosine-protein kinase ZAP-70	ZAP70	-0.0205	0.656	0.0566	0.543	0.635	-	neg/pos
	seq.16785.45	3	Defensin-5	DEFA5	-0.00247	0.844	0.0942	0.31	0.637	-	neg/pos
	seq.9226.6	3	Transmembrane and ubiquitin-like domain-containing protein 2	TMUB2	-0.0042	0.962	0.15	0.105	0.638	-	neg/pos
	seq.8064.125	3	Poliovirus receptor	PVR	-0.0117	0.661	0.0567	0.542	0.638	-	neg/pos
	seq.7881.244	3	Mono [ADP-ribose] polymerase PARP16	PARP16	-0.00969	0.766	0.0747	0.421	0.64	-	neg/pos
	seq.5723.4	3	Insulin-like 3	INSL3	-0.0295	0.0461	0.00156	0.987	0.641	-	neg/pos
	seq.13025.4	3	Fibroblast growth factor receptor substrate 2	FRS2	-0.0115	0.596	0.0468	0.615	0.642	-	neg/pos
	seq.6951.26	3	Acid-sensing ion channel 4	ASIC4	-0.00399	0.694	0.0608	0.513	0.643	-	neg/pos
	seq.7867.154	3	Alpha-N-acetylgalactosaminide alpha-2,6-sialyltransferase 1	ST6GALNAC1	-0.0117	0.339	0.02	0.83	0.643	-	neg/pos
	seq.15670.15	3	Complement C1q-like protein 2	C1QL2	-0.0113	0.603	0.0472	0.612	0.644	-	neg/pos
	seq.9233.71	3	Tissue factor pathway inhibitor 2	TFPI2	-0.0183	0.688	0.0596	0.522	0.644	-	neg/pos
	seq.8874.53	3	Ceroid-lipofuscinosis neuronal protein 5:Lumenal domain	CLN5	-0.00596	0.43	0.0277	0.766	0.646	-	neg/pos
	seq.19483.16	3	3-ketodihydrosphingosine reductase	KDSR	-0.00625	0.578	0.0434	0.641	0.648	-	neg/pos
	seq.13512.28	3	Heterogeneous nuclear ribonucleoprotein R	HNRNPR	-0.00609	0.955	0.141	0.128	0.649	-	neg/pos
	seq.9524.46	3	Putative spermatogenesis-associated protein 31D4	SPATA31D4	-4.37e-05	0.645	0.052	0.576	0.649	-	neg/pos
	seq.15370.5	3	BolA-like protein 1	BOLA1	-0.000286	0.767	0.0725	0.435	0.65	-	neg/pos
	seq.10953.14	3	C-type lectin domain family 2 member A	CLEC2A	-0.00445	0.946	0.132	0.153	0.654	-	neg/pos
	seq.9495.10	3	C-X-C motif chemokine 17	CXCL17	-0.0171	0.439	0.0271	0.771	0.655	-	neg/pos
	seq.7935.26	3	Glycosyltransferase-like protein LARGE1	LARGE1	-0.0105	0.83	0.0853	0.359	0.656	-	neg/pos
	seq.15580.2	3	Ephrin type-A receptor 7	EPHA7	-0.00335	0.722	0.0626	0.5	0.656	-	neg/pos
	seq.9730.22	3	GH3 domain-containing protein	GHDC	-0.00727	0.972	0.155	0.0942	0.658	-	neg/pos
	seq.6897.38	3	Galactosylgalactosylxylosylprotein 3-beta-glucuronosyltransferase 3	B3GAT3	-0.017	0.495	0.0318	0.732	0.66	-	neg/pos
	seq.13042.7	3	Potassium voltage-gated channel subfamily A member 10	KCNA10	-0.00704	0.567	0.0397	0.67	0.66	-	neg/pos
	seq.13059.33	3	Riboflavin kinase	RFK	-0.000864	0.634	0.0479	0.606	0.661	-	neg/pos
	seq.11548.84	3	M-phase inducer phosphatase 1	CDC25A	-0.00318	0.612	0.045	0.629	0.661	-	neg/pos
	seq.5226.36	3	Casein kinase II 2-alpha':2-beta heterotetramer	CSNK2A2|CSNK2B	-0.00132	0.435	0.0258	0.782	0.662	-	neg/pos
	seq.10011.65	3	Inositol polyphosphate 5-phosphatase OCRL-1	OCRL	-0.0294	0.882	0.099	0.286	0.663	-	neg/pos
	seq.9045.3	3	Very long-chain acyl-CoA synthetase	SLC27A2	-0.000706	0.618	0.0454	0.625	0.663	-	neg/pos
	seq.12442.4	3	Rho-related GTP-binding protein RhoD	RHOD	-0.0111	0.781	0.072	0.438	0.663	-	neg/pos
	seq.7928.183	3	Protein-tyrosine sulfotransferase 1	TPST1	-0.00139	0.807	0.0776	0.403	0.664	-	neg/pos
	seq.19123.6	3	NF-kappa-B inhibitor delta	NFKBID	-0.03	0.892	0.102	0.272	0.666	-	neg/pos
	seq.12731.12	3	Pleckstrin homology domain-containing family A member 7	PLEKHA7	-0.00493	0.61	0.0435	0.64	0.668	-	neg/pos
	seq.14054.17	3	Interleukin-15 receptor subunit alpha	IL15RA	-0.00261	0.842	0.0854	0.358	0.668	-	neg/pos
	seq.7099.33	3	Follistatin-related protein 5	FSTL5	-0.00468	0.847	0.0865	0.351	0.669	-	neg/pos
	seq.14178.18	3	Cyclin-dependent kinase inhibitor 3	CDKN3	-0.00954	0.168	0.00631	0.946	0.669	-	neg/pos
	seq.12696.166	3	Protein arginine N-methyltransferase 3	PRMT3	-0.0012	0.343	0.0172	0.853	0.67	-	neg/pos
	seq.11416.23	3	F-box/LRR-repeat protein 4:Leucine-rich repeats 4 and 5	FBXL4	-0.00367	0.359	0.0182	0.845	0.672	-	neg/pos
	seq.16853.5	3	Nicotinamide riboside kinase 1	NMRK1	-0.00213	0.56	0.0364	0.695	0.674	-	neg/pos
	seq.5988.49	3	Tumor necrosis factor ligand superfamily member 14	TNFSF14	-0.0133	0.87	0.0921	0.321	0.674	-	neg/pos
	seq.7046.6	3	Uncharacterized protein C20orf173	C20orf173	-0.0135	0.604	0.0415	0.655	0.674	-	neg/pos
	seq.10048.7	3	Core-binding factor subunit beta	CBFB	-0.0196	0.845	0.0844	0.364	0.675	-	neg/pos
	seq.19606.28	3	Indian hedgehog protein	IHH	-0.00395	0.655	0.0478	0.607	0.676	-	neg/pos
	seq.11287.14	3	Cytochrome b5	CYB5A	-0.0101	0.327	0.0152	0.87	0.678	-	neg/pos
	seq.9118.7	3	PH and SEC7 domain-containing protein 2	PSD2	-0.00947	0.435	0.0232	0.803	0.68	-	neg/pos
	seq.18870.1	3	T-cell surface glycoprotein CD3 epsilon chain	CD3E	-0.00809	0.92	0.11	0.237	0.681	-	neg/pos
	seq.12580.7	3	Proteasome subunit beta type-5	PSMB5	-0.0473	0.18	0.00626	0.946	0.681	-	neg/pos
	seq.8380.244	4	Protein delta homolog 1:Cytoplasmic domain	DLK1	-0.0137	0.487	0.0277	0.766	0.681	-	neg/pos
	seq.13561.5	3	5-hydroxytryptamine receptor 6	HTR6	-0.00862	0.662	0.0475	0.609	0.682	-	neg/pos
	seq.12630.8	3	Arfaptin-2	ARFIP2	-0.00166	0.525	0.0313	0.737	0.682	-	neg/pos
	seq.4455.89	2	Lactadherin	MFGE8	-0.00791	0.565	0.0352	0.705	0.683	-	neg/pos
	seq.10372.18	3	Signal transducer and activator of transcription 6	STAT6	-0.00142	0.936	0.117	0.206	0.683	-	neg/pos
	seq.14633.26	3	Transmembrane protein 185A	TMEM185A	-0.0152	0.66	0.0466	0.616	0.684	-	neg/pos
	seq.13524.25	3	Heparan-sulfate 6-O-sulfotransferase 2	HS6ST2	-0.00839	0.689	0.0507	0.586	0.685	-	neg/pos
	seq.11162.37	3	Equatorin	EQTN	-0.00144	0.495	0.0276	0.767	0.687	-	neg/pos
	seq.8107.12	3	Transmembrane protein 234	TMEM234	-0.00579	0.684	0.0496	0.594	0.687	-	neg/pos
	seq.10643.16	3	Noelin-3:Isoform 2, C-term	OLFM3	-0.00554	0.952	0.126	0.174	0.689	-	neg/pos
	seq.6611.8	3	KDEL motif-containing protein 1	POGLUT2	-0.0183	0.0434	0.000837	0.993	0.691	-	neg/pos
	seq.11360.39	3	Ribonucleoside-diphosphate reductase large subunit	RRM1	-7.52e-05	0.771	0.0629	0.499	0.692	-	neg/pos
	seq.4474.19	2	Ubiquitin	RPS27A	-0.000965	0.545	0.0315	0.735	0.693	-	neg/pos
	seq.7745.3	3	CDGSH iron-sulfur domain-containing protein 1	CISD1	-0.0195	0.215	0.00733	0.937	0.693	-	neg/pos
	seq.9116.28	3	HEPACAM family member 2:Isoform 1, Cytoplasmic domain	HEPACAM2	-0.0121	0.572	0.0341	0.714	0.694	-	neg/pos
	seq.12867.40	3	Dynein light chain Tctex-type 3	DYNLT3	-0.00535	0.423	0.0202	0.828	0.695	-	neg/pos
	seq.4988.49	2	Fibroblast growth factor receptor 4	FGFR4	-0.0159	0.411	0.0192	0.836	0.696	-	neg/pos
	seq.13590.1	3	Oligoribonuclease, mitochondrial	REXO2	-0.000491	0.611	0.0379	0.684	0.697	-	neg/pos
	seq.10366.11	3	Platelet-derived growth factor receptor alpha	PDGFRA	-0.00125	0.682	0.0471	0.612	0.697	-	neg/pos
	seq.17199.43	3	Hypoxia-inducible factor 1-alpha inhibitor	HIF1AN	-0.00339	0.546	0.0307	0.741	0.698	-	neg/pos
	seq.6385.63	3	von Willebrand factor A domain-containing protein 1	VWA1	-0.0153	0.825	0.0725	0.436	0.7	-	neg/pos
	seq.8556.5	3	Protein FAM134B	RETREG1	-0.00592	0.65	0.042	0.652	0.7	-	neg/pos
	seq.10589.7	3	Retinoic acid early transcript 1L protein	RAET1L	-0.00247	0.63	0.0388	0.677	0.704	-	neg/pos
	seq.11429.80	3	Heterogeneous nuclear ribonucleoproteins C1/C2	HNRNPC	-0.0398	0.353	0.0139	0.881	0.707	-	neg/pos
	seq.12980.31	3	Pre-mRNA-splicing factor RBM22	RBM22	-1.76e-05	0.69	0.046	0.621	0.708	-	neg/pos
	seq.14747.9	3	Cytokine receptor-like factor 1	CRLF1	-0.000755	0.636	0.0386	0.678	0.709	-	neg/pos
	seq.18859.7	3	Eukaryotic translation initiation factor 4E-binding protein 3	EIF4EBP3	-0.00478	0.632	0.038	0.683	0.71	-	neg/pos
	seq.7947.19	3	AP-4 complex accessory subunit tepsin	TEPSIN	-0.0094	0.551	0.0292	0.754	0.71	-	neg/pos
	seq.9386.42	3	Tetratricopeptide repeat protein 9B	TTC9B	-0.00758	0.497	0.024	0.796	0.712	-	neg/pos
	seq.3034.1	2	Glial fibrillary acidic protein	GFAP	-0.00143	0.93	0.105	0.258	0.712	-	neg/pos
	seq.11262.39	3	TraB domain-containing protein	TRABD	-0.00309	0.577	0.0309	0.739	0.715	-	neg/pos
	seq.3879.50	1	Hsp90 co-chaperone Cdc37	CDC37	-0.00606	0.224	0.00645	0.945	0.716	-	neg/pos
	seq.18415.16	3	ADP-ribosylation factor-like protein 6	ARL6	-0.00587	0.533	0.0265	0.776	0.717	-	neg/pos
	seq.13513.174	3	E3 SUMO-protein ligase PIAS3	PIAS3	-0.00669	0.4	0.0159	0.864	0.717	-	neg/pos
	seq.11179.7	3	Testis-specific serine/threonine-protein kinase 1	TSSK1B	-0.000884	0.664	0.0402	0.665	0.718	-	neg/pos
	seq.4912.17	1	Aspartate aminotransferase, cytoplasmic	GOT1	-0.00605	0.74	0.0511	0.583	0.719	-	neg/pos
	seq.13665.35	3	Serine/threonine-protein phosphatase 2A regulatory subunit B'' subunit alpha	PPP2R3A	-0.0181	0.929	0.103	0.268	0.719	-	neg/pos
	seq.9826.135	3	Bis(5'-adenosyl)-triphosphatase	FHIT	-0.000942	0.625	0.0351	0.706	0.72	-	neg/pos
	seq.15668.19	3	Bone morphogenetic protein 8B	BMP8B	-0.0224	0.288	0.00906	0.922	0.721	-	neg/pos
	seq.6525.17	3	Dual specificity protein phosphatase 13 isoform A	DUSP13	-0.00168	0.76	0.0531	0.568	0.724	-	neg/pos
	seq.18323.39	3	Dihydropyrimidinase-related protein 1	CRMP1	-0.00963	0.341	0.0115	0.901	0.725	-	neg/pos
	seq.7903.18	3	Vesicle-associated membrane protein 3	VAMP3	-0.00242	0.56	0.0274	0.769	0.727	-	neg/pos
	seq.10024.44	3	4-hydroxy-2-oxoglutarate aldolase, mitochondrial	HOGA1	-0.000974	0.873	0.0782	0.4	0.727	-	neg/pos
	seq.7181.17	3	Vesicle-associated membrane protein-associated protein B/C	VAPB	-0.0222	0.864	0.0746	0.422	0.731	-	neg/pos
	seq.6899.37	3	Pterin-4-alpha-carbinolamine dehydratase 2	PCBD2	-0.00116	0.595	0.03	0.747	0.731	-	neg/pos
	seq.4159.130	1	Complement factor H	CFH	-0.022	0.734	0.0471	0.613	0.733	-	neg/pos
	seq.9383.24	3	Chitinase-3-like protein 2	CHI3L2	-0.0199	0.743	0.0481	0.605	0.734	-	neg/pos
	seq.9282.12	3	Cysteine-rich secretory protein 2	CRISP2	-0.00418	0.189	0.0041	0.965	0.736	-	neg/pos
	seq.3010.53	2	Thymic stromal lymphopoietin	TSLP	-0.0124	0.0774	0.00109	0.991	0.736	-	neg/pos
	seq.9037.1	3	Syntaxin-18	STX18	-0.00326	0.66	0.0358	0.7	0.738	-	neg/pos
	seq.14045.12	3	Nuclear receptor coactivator 2	NCOA2	-0.0116	0.715	0.0426	0.647	0.74	-	neg/pos
	seq.11363.58	3	Aquaporin-4	AQP4	-0.00136	0.673	0.0367	0.693	0.741	-	neg/pos
	seq.13393.46	3	Derlin-1	DERL1	-9.62e-05	0.658	0.0349	0.707	0.741	-	neg/pos
	seq.5648.28	3	Chymotrypsinogen B2	CTRB2	-0.000352	0.842	0.0653	0.482	0.743	-	neg/pos
	seq.5063.12	2	Natural killer cell receptor 2B4	CD244	-0.00475	0.774	0.0511	0.583	0.743	-	neg/pos
	seq.9869.28	3	Nuclear factor NF-kappa-B p105 subunit	NFKB1	-4.52e-05	0.444	0.0158	0.865	0.743	-	neg/pos
	seq.8002.27	3	Transmembrane protease serine 5	TMPRSS5	-0.00349	0.51	0.0205	0.826	0.744	-	neg/pos
	seq.10041.3	3	Hepatocyte nuclear factor 4-alpha	HNF4A	-0.00346	0.721	0.0423	0.649	0.745	-	neg/pos
	seq.15544.25	3	Kallikrein-14	KLK14	-0.00117	0.304	0.00803	0.931	0.746	-	neg/pos
	seq.12854.3	3	Transcriptional enhancer factor TEF-5	TEAD3	-0.00262	0.991	0.16	0.0835	0.746	-	neg/pos
	seq.10045.47	3	Cullin-3	CUL3	-0.00273	0.345	0.00982	0.916	0.747	-	neg/pos
	seq.9789.52	3	Nesprin-2	SYNE2	-0.00396	0.281	0.0069	0.941	0.748	-	neg/pos
	seq.12734.112	3	Kinesin-like protein KIF22	KIF22	-0.011	0.618	0.0293	0.753	0.748	-	neg/pos
	seq.19369.17	3	Histone acetyltransferase KAT2A	KAT2A	-0.0026	0.367	0.0108	0.907	0.749	-	neg/pos
	seq.15347.12	3	Hemopexin	HPX	-0.00102	0.391	0.0119	0.898	0.75	-	neg/pos
	seq.8631.13	3	Erythroid membrane-associated protein	ERMAP	-0.00825	0.813	0.0567	0.542	0.751	-	neg/pos
	seq.12662.82	3	Delta(3,5)-Delta(2,4)-dienoyl-CoA isomerase, mitochondrial	ECH1	-0.00637	0.143	0.00228	0.98	0.751	-	neg/pos
	seq.12820.1	3	GRB2-related adapter protein	GRAP	-0.00603	0.601	0.027	0.771	0.751	-	neg/pos
	seq.5128.53	3	SLAM family member 6	SLAMF6	-0.014	0.542	0.0218	0.815	0.752	-	neg/pos
	seq.12686.15	3	3-mercaptopyruvate sulfurtransferase	MPST	-0.00829	0.409	0.0127	0.891	0.752	-	neg/pos
	seq.13557.3	3	Nectin-3	NECTIN3	-0.000927	0.887	0.0751	0.419	0.753	-	neg/pos
	seq.14634.13	3	Lutropin-choriogonadotropic hormone receptor	LHCGR	-0.00391	0.924	0.0878	0.345	0.759	-	neg/pos
	seq.2614.28	2	Ephrin-A4	EFNA4	-0.0163	0.807	0.0531	0.568	0.76	-	neg/pos
	seq.10058.1	3	UV excision repair protein RAD23 homolog A	RAD23A	-0.00305	0.381	0.0105	0.91	0.76	-	neg/pos
	seq.5089.11	3	Interleukin-7 receptor subunit alpha	IL7R	-0.0333	0.709	0.0374	0.688	0.76	-	neg/pos
	seq.3503.4	2	Integrin alpha-I: beta-1 complex	ITGA1|ITGB1	-0.00755	0.816	0.0543	0.559	0.763	-	neg/pos
	seq.8100.15	3	ADM2	ADM2	-0.00718	0.555	0.021	0.822	0.764	-	neg/pos
	seq.6411.58	3	Beta-defensin 135	DEFB135	-0.0122	0.391	0.0106	0.91	0.765	-	neg/pos
	seq.5687.5	3	Glucosidase 2 subunit beta	PRKCSH	-8.4e-05	0.938	0.0924	0.319	0.766	-	neg/pos
	seq.10847.1	3	Sialic acid-binding Ig-like lectin 15	SIGLEC15	-0.00892	0.661	0.0299	0.748	0.769	-	neg/pos
	seq.15437.11	3	Receptor activity-modifying protein 3	RAMP3	-0.000608	0.83	0.0553	0.552	0.769	-	neg/pos
	seq.13514.121	3	Ras-related protein Rab-35	RAB35	-0.00865	0.979	0.126	0.173	0.77	-	neg/pos
	seq.7257.18	3	Tuberoinfundibular peptide of 39 residues	PTH2	-0.0053	0.755	0.0414	0.656	0.771	-	neg/pos
	seq.17405.2	3	Ubiquitin carboxyl-terminal hydrolase isozyme L5	UCHL5	-0.00256	0.376	0.00867	0.926	0.779	-	neg/pos
	seq.11257.1	3	Dihydropteridine reductase	QDPR	-0.00332	0.438	0.0113	0.904	0.782	-	neg/pos
	seq.9962.1	3	Cadherin-related family member 5	CDHR5	-0.0305	0.227	0.00337	0.971	0.782	-	neg/pos
	seq.12970.35	3	Double-stranded RNA-binding protein Staufen homolog 2	STAU2	-0.0144	0.533	0.0167	0.857	0.783	-	neg/pos
	seq.7638.30	3	Vesicular integral-membrane protein VIP36	LMAN2	-0.000147	0.832	0.052	0.576	0.783	-	neg/pos
	seq.13423.94	3	Redox-regulatory protein FAM213A	PRXL2A	-0.0103	0.982	0.127	0.172	0.784	-	neg/pos
	seq.17820.170	3	Myeloid leukemia factor 1	MLF1	-0.000189	0.75	0.0374	0.688	0.785	-	neg/pos
	seq.13650.11	3	Kv channel-interacting protein 1	KCNIP1	-0.0162	0.766	0.0397	0.669	0.786	-	neg/pos
	seq.7879.12	3	Cytochrome P450 3A4	CYP3A4	-0.0297	0.631	0.0239	0.798	0.786	-	neg/pos
	seq.18893.26	3	Adhesion G-protein coupled receptor G1	ADGRG1	-0.000613	0.409	0.00916	0.922	0.79	-	neg/pos
	seq.6079.59	3	2-phosphoxylose phosphatase 1	PXYLP1	-0.00769	0.922	0.0767	0.409	0.791	-	neg/pos
	seq.9578.263	3	MANSC domain-containing protein 4	MANSC4	-0.00264	0.987	0.133	0.153	0.794	-	neg/pos
	seq.9918.23	3	Calbindin	CALB1	-0.0101	0.665	0.0258	0.782	0.794	-	neg/pos
	seq.3622.33	4	Legumain	LGMN	-0.00986	0.828	0.0483	0.603	0.794	-	neg/pos
	seq.2888.49	2	Complement component C7	C7	-0.00279	0.977	0.115	0.215	0.794	-	neg/pos
	seq.8304.50	3	Tumor necrosis factor receptor superfamily member 11B	TNFRSF11B	-0.00875	0.8	0.0428	0.645	0.795	-	neg/pos
	seq.14597.5	3	Semaphorin-6C, cytoplasmic	SEMA6C	-0.00781	0.646	0.0237	0.799	0.795	-	neg/pos
	seq.8390.25	3	Cytochrome c oxidase subunit 7A1, mitochondrial	COX7A1	-0.00256	0.674	0.0263	0.777	0.795	-	neg/pos
	seq.12864.9	3	Magnesium transporter NIPA4	NIPAL4	-0.00921	0.841	0.0508	0.585	0.796	-	neg/pos
	seq.4997.19	1	Eukaryotic initiation factor 4A-III	EIF4A3	-0.00435	0.571	0.0171	0.854	0.799	-	neg/pos
	seq.8845.2	3	A disintegrin and metalloproteinase with thrombospondin motifs 3	ADAMTS3	-0.0128	0.738	0.0326	0.726	0.8	-	neg/pos
	seq.13375.48	3	Synaptogyrin-3	SYNGR3	-0.00182	0.896	0.0638	0.492	0.8	-	neg/pos
	seq.3065.65	1	Fibroblast growth factor 5	FGF5	-0.000689	0.63	0.0209	0.822	0.803	-	neg/pos
	seq.19116.1	3	Biogenesis of lysosome-related organelles complex 1 subunit 5	BLOC1S5	-0.0215	0.556	0.0156	0.867	0.803	-	neg/pos
	seq.4157.2	1	Thrombin	F2	-0.00451	0.798	0.0403	0.665	0.804	-	neg/pos
	seq.12653.13	3	Casein kinase I isoform gamma-2	CSNK1G2	-0.028	0.248	0.00301	0.974	0.805	-	neg/pos
	seq.9173.21	3	Phosphoglucomutase-1	PGM1	-0.00786	0.944	0.083	0.372	0.805	-	neg/pos
	seq.18407.36	3	ADP-ribosylation factor-like protein 2-binding protein	ARL2BP	-0.011	0.913	0.0678	0.466	0.806	-	neg/pos
	seq.3875.62	1	AT-rich interactive domain-containing protein 3A	ARID3A	-0.00291	0.334	0.00504	0.957	0.809	-	neg/pos
	seq.9536.16	3	Epididymal secretory protein E3-alpha	EDDM3A	-0.00615	0.372	0.00621	0.947	0.809	-	neg/pos
	seq.9212.22	3	Cathepsin F	CTSF	-0.00118	0.881	0.0567	0.542	0.809	-	neg/pos
	seq.16057.6	3	Cation-independent mannose-6-phosphate receptor	IGF2R	-0.00542	0.938	0.0777	0.403	0.81	-	neg/pos
	seq.7224.11	3	T-cell receptor-associated transmembrane adapter 1	TRAT1	-0.00388	0.607	0.0175	0.85	0.813	-	neg/pos
	seq.5677.15	3	Uncharacterized protein C2orf66	C2orf66	-0.0124	0.233	0.00241	0.979	0.814	-	neg/pos
	seq.9735.44	3	T-cell surface protein tactile	CD96	-0.0108	0.958	0.0886	0.34	0.815	-	neg/pos
	seq.11252.30	3	Leucine-rich repeat and calponin homology domain-containing protein 4:Calponin Homology	LRCH4	-0.00343	0.821	0.0414	0.656	0.815	-	neg/pos
	seq.17455.42	3	Folate receptor alpha	FOLR1	-0.0127	0.694	0.0246	0.792	0.815	-	neg/pos
	seq.3616.3	1	N-acetylglucosamine-6-sulfatase	GNS	-0.00459	0.913	0.0651	0.484	0.815	-	neg/pos
	seq.19159.9	3	DNA polymerase delta subunit 4	POLD4	-0.0033	0.914	0.0649	0.485	0.816	-	neg/pos
	seq.10507.166	3	Acrosomal protein SP-10	ACRV1	-0.00548	0.947	0.0806	0.385	0.817	-	neg/pos
	seq.3172.28	2	Arylsulfatase B	ARSB	-0.00569	0.817	0.0401	0.666	0.818	-	neg/pos
	seq.19557.3	3	Beta-klotho	KLB	-0.000166	0.788	0.0352	0.705	0.819	-	neg/pos
	seq.12488.9	3	Malignant T-cell-amplified sequence 1	MCTS1	-0.00352	0.761	0.0311	0.738	0.82	-	neg/pos
	seq.11192.168	3	Tubulointerstitial nephritis antigen-like	TINAGL1	-0.0144	0.966	0.0923	0.32	0.823	-	neg/pos
	seq.12585.39	3	DNA excision repair protein ERCC-1	ERCC1	-0.00809	0.88	0.0517	0.578	0.825	-	neg/pos
	seq.16292.288	3	Gastric inhibitory polypeptide	GIP	-0.000497	0.657	0.0195	0.834	0.825	-	neg/pos
	seq.5618.50	3	Protein FAM3B	FAM3B	-0.00269	0.673	0.0207	0.824	0.826	-	neg/pos
	seq.13431.74	3	Membrane protein FAM159A	SHISAL2A	-0.00312	0.443	0.00748	0.936	0.826	-	neg/pos
	seq.19213.1	3	Serine protease inhibitor Kazal-type 4	SPINK4	-0.017	0.474	0.00857	0.927	0.827	-	neg/pos
	seq.12604.16	3	Polycomb protein SCMH1	SCMH1	-0.00282	0.819	0.0379	0.683	0.827	-	neg/pos
	seq.2652.15	1	Urokinase plasminogen activator surface receptor	PLAUR	-0.00531	0.829	0.0392	0.673	0.829	-	neg/pos
	seq.18886.28	3	Down syndrome cell adhesion molecule-like protein 1	DSCAML1	-0.00805	0.752	0.0276	0.767	0.831	-	neg/pos
	seq.2760.2	2	Protein FAM107A	FAM107A	-0.026	0.835	0.0395	0.671	0.832	-	neg/pos
	seq.18928.10	3	Protein S100-Z	S100Z	-0.00227	0.645	0.0173	0.852	0.833	-	neg/pos
	seq.11557.3	3	E3 ubiquitin-protein ligase SMURF1	SMURF1	-0.00486	0.697	0.0215	0.817	0.833	-	neg/pos
	seq.7856.51	3	Protein FAM151A	FAM151A	-0.00458	0.668	0.019	0.838	0.833	-	neg/pos
	seq.4440.15	2	Fc receptor-like protein 3	FCRL3	-0.0154	0.911	0.058	0.533	0.834	-	neg/pos
	seq.11281.6	3	Growth factor receptor-bound protein 7	GRB7	-0.0243	0.491	0.0085	0.927	0.835	-	neg/pos
	seq.5599.88	3	Prenylcysteine oxidase-like	PCYOX1L	-0.00948	0.449	0.00665	0.943	0.838	-	neg/pos
	seq.3181.50	2	Cathepsin S	CTSS	-0.0109	0.989	0.117	0.207	0.84	-	neg/pos
	seq.19587.12	3	Importin subunit alpha-5	KPNA1	-0.00785	0.235	0.00163	0.986	0.842	-	neg/pos
	seq.18222.34	3	Endophilin-B2	SH3GLB2	-0.000399	0.633	0.015	0.872	0.842	-	neg/pos
	seq.16293.1	3	Somatoliberin	GHRH	-0.0072	0.869	0.0438	0.638	0.842	-	neg/pos
	seq.17812.2	3	Protein tyrosine phosphatase type IVA 1	PTP4A1	-0.000881	0.502	0.00792	0.932	0.846	-	neg/pos
	seq.9969.8	3	Solute carrier family 22 member 16	SLC22A16	-0.000789	0.892	0.0472	0.612	0.849	-	neg/pos
	seq.11543.84	3	LIM domain and actin-binding protein 1	LIMA1	-0.0079	0.99	0.116	0.211	0.85	-	neg/pos
	seq.10785.8	3	Leucine-rich repeat-containing protein 52	LRRC52	-0.00303	0.652	0.0149	0.872	0.85	-	neg/pos
	seq.13429.3	3	WAP four-disulfide core domain protein 10A	WFDC10A	-0.012	0.617	0.0127	0.891	0.851	-	neg/pos
	seq.15533.97	3	Macrophage scavenger receptor types I and II:Extracellular domain	MSR1	-0.0178	0.936	0.0618	0.506	0.852	-	neg/pos
	seq.13530.5	3	Urotensin-2 receptor	UTS2R	-0.00708	0.862	0.0392	0.673	0.852	-	neg/pos
	seq.18265.18	3	Zinc finger protein 34	ZNF34	-0.00258	0.554	0.00936	0.92	0.852	-	neg/pos
	seq.6379.62	3	ADAMTS-like protein 2	ADAMTSL2	-0.000136	0.859	0.0378	0.684	0.855	-	neg/pos
	seq.18385.4	3	26S proteasome non-ATPase regulatory subunit 10	PSMD10	-0.00549	0.692	0.0171	0.855	0.855	-	neg/pos
	seq.18280.29	3	Putative D-tyrosyl-tRNA(Tyr) deacylase 2	DTD2	-0.000808	0.722	0.0195	0.834	0.855	-	neg/pos
	seq.8366.19	3	Uncharacterized protein C1orf115	C1orf115	-0.00269	0.536	0.00815	0.93	0.857	-	neg/pos
	seq.13618.15	3	Mitotic spindle assembly checkpoint protein MAD1	MAD1L1	-0.0126	0.568	0.00918	0.921	0.859	-	neg/pos
	seq.19584.33	3	Fibroblast growth factor 9	FGF9	-0.0147	0.913	0.0501	0.59	0.86	-	neg/pos
	seq.5224.20	3	Casein kinase II subunit alpha	CSNK2A1	-0.000787	0.954	0.068	0.465	0.861	-	neg/pos
	seq.12793.4	3	Piwi-like protein 1	PIWIL1	-0.0112	0.603	0.0106	0.909	0.861	-	neg/pos
	seq.12530.14	3	Cyclin-dependent kinases regulatory subunit 1	CKS1B	-0.0122	0.851	0.0341	0.714	0.862	-	neg/pos
	seq.8046.9	3	Galectin-1	LGALS1	-0.00641	0.973	0.0823	0.375	0.863	-	neg/pos
	seq.19280.29	3	Ubiquitin-conjugating enzyme E2 D3	UBE2D3	-0.0089	0.554	0.00811	0.931	0.864	-	neg/pos
	seq.8882.1	3	Disintegrin and metalloproteinase domain-containing protein 17:Cytoplasmic domain	ADAM17	-0.00231	0.502	0.00625	0.946	0.864	-	neg/pos
	seq.14115.34	3	Adrenomedullin	ADM	-0.0466	0.733	0.0183	0.844	0.867	-	neg/pos
	seq.9899.28	3	Kinesin-like protein KIF1C	KIF1C	-0.0144	0.461	0.00484	0.959	0.867	-	neg/pos
	seq.19275.68	3	Isocitrate dehydrogenase [NAD] subunit gamma, mitochondrial	IDH3G	-0.00237	0.557	0.00786	0.933	0.868	-	neg/pos
	seq.6641.60	3	PolyUbiquitin K48-linked	UBB	-0.00221	0.651	0.0122	0.896	0.869	-	neg/pos
	seq.10638.1	3	TERF1-interacting nuclear factor 2	TINF2	-0.0137	0.83	0.0287	0.757	0.869	-	neg/pos
	seq.7736.28	3	Opalin	OPALIN	-0.00116	0.664	0.0126	0.892	0.871	-	neg/pos
	seq.3534.14	2	CD40 ligand	CD40LG	-0.000829	0.563	0.0076	0.935	0.872	-	neg/pos
	seq.2849.49	1	Allograft inflammatory factor 1	AIF1	-0.000974	0.607	0.00936	0.92	0.873	-	neg/pos
	seq.10023.32	3	Vitamin D3 receptor	VDR	-0.000587	0.939	0.0552	0.552	0.873	-	neg/pos
	seq.18213.30	3	NEDD8-conjugating enzyme UBE2F	UBE2F	-0.00761	0.407	0.00318	0.973	0.874	-	neg/pos
	seq.11563.51	3	Synaptotagmin-like protein 4:Ca2+-dependent membrane-targeting module 2	SYTL4	-6.3e-05	0.98	0.0856	0.356	0.875	-	neg/pos
	seq.18191.23	3	Ran-specific GTPase-activating protein	RANBP1	-0.000122	0.871	0.0331	0.722	0.879	-	neg/pos
	seq.10798.4	3	CMRF35-like molecule 2	CD300E	-0.00881	0.895	0.0378	0.684	0.881	-	neg/pos
	seq.11194.6	3	Signaling threshold-regulating transmembrane adapter 1	SIT1	-0.00571	0.296	0.00134	0.989	0.881	-	neg/pos
	seq.13105.7	3	Synaptosomal-associated protein 25	SNAP25	-0.00733	0.929	0.0454	0.626	0.888	-	neg/pos
	seq.3413.50	2	Bcl-2-related protein A1	BCL2A1	-0.0226	0.22	0.000595	0.995	0.889	-	neg/pos
	seq.8036.75	3	Follitropin subunit beta	FSHB	-0.00336	0.212	0.000538	0.995	0.89	-	neg/pos
	seq.7863.50	3	Membrane-associated progesterone receptor component 1	PGRMC1	-0.00461	0.964	0.0612	0.511	0.892	-	neg/pos
	seq.3630.27	4	Cell adhesion molecule 3	CADM3	-0.0122	0.325	0.00131	0.989	0.893	-	neg/pos
	seq.13713.164	3	Vesicle-trafficking protein SEC22a	SEC22A	-0.000633	0.736	0.0134	0.885	0.894	-	neg/pos
	seq.4840.73	1	Granulocyte colony-stimulating factor	CSF3	-0.00444	0.87	0.0277	0.766	0.896	-	neg/pos
	seq.17761.2	3	ADP-sugar pyrophosphatase	NUDT5	-0.00678	0.593	0.00615	0.947	0.896	-	neg/pos
	seq.19125.26	3	cAMP-dependent protein kinase type II-alpha regulatory subunit	PRKAR2A	-0.011	0.689	0.00998	0.915	0.897	-	neg/pos
	seq.18947.3	3	Leucine-rich repeat-containing protein 3B	LRRC3B	-0.00566	0.56	0.00492	0.958	0.899	-	neg/pos
	seq.19145.4	3	Melanoregulin	MREG	-0.0123	0.959	0.0539	0.562	0.901	-	neg/pos
	seq.7019.13	3	Semaphorin-7A	SEMA7A	-0.00341	0.992	0.0953	0.305	0.902	-	neg/pos
	seq.16591.71	3	Acidic mammalian chitinase	CHIA	-0.00933	0.894	0.0302	0.745	0.903	-	neg/pos
	seq.19373.3	3	Myosin regulatory light chain 12A	MYL12A	-0.000883	0.375	0.00142	0.988	0.906	-	neg/pos
	seq.4500.50	2	Stem cell growth factor-alpha	CLEC11A	-0.0115	0.893	0.0287	0.758	0.907	-	neg/pos
	seq.7838.27	3	Submaxillary gland androgen-regulated protein 3A	SMR3A	-0.00255	0.856	0.0216	0.817	0.909	-	neg/pos
	seq.13479.8	3	Protein FAM171A2	FAM171A2	-0.0124	0.454	0.00209	0.982	0.911	-	neg/pos
	seq.13056.18	3	Orphan sodium- and chloride-dependent neurotransmitter transporter NTT5	SLC6A16	-0.00191	0.937	0.0388	0.677	0.912	-	neg/pos
	seq.8097.77	3	Lipase member N	LIPN	-0.0116	0.837	0.0185	0.842	0.912	-	neg/pos
	seq.8664.36	3	Extracellular tyrosine-protein kinase PKDCC	PKDCC	-0.0195	0.821	0.0165	0.859	0.912	-	neg/pos
	seq.16748.1	3	Bone morphogenetic protein 3	BMP3	-0.00483	0.918	0.032	0.731	0.914	-	neg/pos
	seq.7860.9	3	Probable E3 ubiquitin-protein ligase HERC4	HERC4	-0.0088	0.914	0.0302	0.745	0.916	-	neg/pos
	seq.10539.30	3	CD99 antigen-like protein 2	CD99L2	-0.0124	0.951	0.0423	0.649	0.917	-	neg/pos
	seq.5753.21	3	Protein FAM19A1	TAFA1	-0.00204	0.965	0.0493	0.596	0.918	-	neg/pos
	seq.10572.65	3	Cystatin-8	CST8	-0.00805	1	0.205	0.0261	0.921	-	neg/pos
	seq.15603.20	3	Integrin alpha-2	ITGA2	-0.00385	0.971	0.0524	0.573	0.922	-	neg/pos
	seq.5745.64	3	Peptidase inhibitor 15	PI15	-0.00273	0.772	0.0101	0.914	0.924	-	neg/pos
	seq.6653.58	3	Leukocyte surface antigen CD47	CD47	-0.00574	0.544	0.00262	0.977	0.925	-	neg/pos
	seq.14011.17	3	Protein S100-A11	S100A11	-0.00957	0.671	0.00541	0.954	0.926	-	neg/pos
	seq.18860.2	3	Calcium/calmodulin-dependent protein kinase kinase 1	CAMKK1	-0.0116	0.461	0.00137	0.988	0.93	-	neg/pos
	seq.5452.71	3	Asialoglycoprotein receptor 1	ASGR1	-0.00858	0.939	0.0308	0.74	0.932	-	neg/pos
	seq.7115.5	3	Semenogelin-1	SEMG1	-0.0127	0.811	0.0108	0.908	0.933	-	neg/pos
	seq.10560.1	3	Integral membrane protein 2C:N-term	ITM2C	-0.00246	0.798	0.00915	0.922	0.937	-	neg/pos
	seq.12815.9	3	Isoleucine--tRNA ligase, cytoplasmic	IARS1	-0.0155	0.957	0.0344	0.711	0.939	-	neg/pos
	seq.11137.43	3	Cytokine receptor common subunit beta:Cytoplasmic domain	CSF2RB	-0.00288	0.873	0.0151	0.871	0.939	-	neg/pos
	seq.6416.8	3	Gastrokine-2	GKN2	-0.00389	0.916	0.0217	0.815	0.939	-	neg/pos
	seq.18198.51	3	Hemoglobin subunit theta-1	HBQ1	-0.00141	0.977	0.0453	0.626	0.943	-	neg/pos
	seq.13547.5	3	5-hydroxytryptamine receptor 7	HTR7	-0.00219	0.946	0.0273	0.769	0.944	-	neg/pos
	seq.5245.40	5	AMP Kinase (alpha2beta2gamma1)	PRKAA2|PRKAB2|PRKAG1	-0.00116	0.897	0.0162	0.862	0.945	-	neg/pos
	seq.12461.8	3	NAD-dependent protein deacylase sirtuin-5, mitochondrial	SIRT5	-0.00204	0.973	0.0391	0.674	0.947	-	neg/pos
	seq.13591.31	3	DNA primase small subunit	PRIM1	-0.0152	0.785	0.00618	0.947	0.949	-	neg/pos
	seq.11967.23	3	Cellular retinoic acid-binding protein 1	CRABP1	-0.00558	0.976	0.0397	0.67	0.95	-	neg/pos
	seq.3025.50	1	Fibroblast growth factor 2	FGF2	-0.00716	0.609	0.00185	0.984	0.95	-	neg/pos
	seq.12363.70	3	Tribbles homolog 2	TRIB2	-0.00523	0.964	0.0295	0.751	0.953	-	neg/pos
	seq.3520.58	1	Transforming growth factor beta-3	TGFB3	-0.0171	0.599	0.00148	0.987	0.955	-	neg/pos
	seq.7244.16	3	IGF-like family receptor 1	IGFLR1	-0.00665	0.895	0.0115	0.902	0.958	-	neg/pos
	seq.3651.50	5	Vascular endothelial growth factor receptor 2	KDR	-0.0118	0.797	0.00499	0.957	0.958	-	neg/pos
	seq.12975.11	3	Keratin, type I cytoskeletal 20	KRT20	-0.00891	0.431	0.000373	0.997	0.959	-	neg/pos
	seq.10940.25	3	Sarcalumenin	SRL	-0.00358	0.762	0.00353	0.97	0.961	-	neg/pos
	seq.9859.180	3	Diamine acetyltransferase 1	SAT1	-0.00745	0.96	0.0234	0.802	0.961	-	neg/pos
	seq.8839.4	3	Metaxin-2	MTX2	-0.00473	0.869	0.00814	0.93	0.961	-	neg/pos
	seq.8932.1	3	Ectonucleoside triphosphate diphosphohydrolase 6	ENTPD6	-0.0059	0.717	0.00219	0.981	0.964	-	neg/pos
	seq.8870.38	3	Nucleophosmin	NPM1	-0.0114	0.791	0.0035	0.97	0.966	-	neg/pos
	seq.16298.84	3	Group IID secretory phospholipase A2	PLA2G2D	-0.00567	0.933	0.013	0.889	0.968	-	neg/pos
	seq.18429.10	3	Cadherin-1	CDH1	-0.00116	0.965	0.0211	0.82	0.968	-	neg/pos
	seq.9251.28	3	Epididymis-specific alpha-mannosidase	MAN2B2	-0.0205	0.999	0.0886	0.34	0.968	-	neg/pos
	seq.13972.4	3	17-beta-hydroxysteroid dehydrogenase 14	HSD17B14	-0.000955	0.81	0.00319	0.973	0.971	-	neg/pos
	seq.6468.37	3	Tachykinin-4	TAC4	-0.0211	0.899	0.0065	0.944	0.974	-	neg/pos
	seq.3091.70	2	Aurora kinase A	AURKA	-0.0239	0.597	0.000383	0.997	0.978	-	neg/pos
	seq.13536.56	3	DNA polymerase iota	POLI	-0.0113	0.993	0.0358	0.701	0.979	-	neg/pos
	seq.17516.7	3	Ras-related protein Rab-3A	RAB3A	-0.00526	0.977	0.0176	0.85	0.98	-	neg/pos
	seq.12873.11	3	Leukosialin	SPN	-0.0116	0.996	0.0323	0.729	0.986	-	neg/pos
	seq.18399.1	3	A-kinase anchor protein 7 isoforms alpha and beta	AKAP7	-0.00269	0.977	0.0111	0.905	0.988	-	neg/pos
	seq.7758.217	3	RING finger protein 215:Extracellular domain	RNF215	-0.000137	0.937	0.00413	0.965	0.988	-	neg/pos
	seq.16756.30	3	Growth/differentiation factor 7	GDF7	-0.0123	0.72	0.000173	0.999	0.992	-	neg/pos
	seq.11653.69	3	Sodium- and chloride-dependent glycine transporter 1	SLC6A9	-0.00104	0.962	0.00377	0.968	0.993	-	neg/pos
	seq.16583.8	3	Bis(5'-nucleosyl)-tetraphosphatase [asymmetrical]	NUDT2	-0.000203	0.958	0.00337	0.971	0.993	-	neg/pos
	seq.12693.2	3	SH3 domain-binding glutamic acid-rich-like protein	SH3BGRL	-0.00236	0.997	0.0238	0.798	0.993	-	neg/pos
	seq.5764.4	3	Polypeptide N-acetylgalactosaminyltransferase 2	GALNT2	-0.0113	0.95	0.00236	0.98	0.994	-	neg/pos
	seq.17511.10	3	Ribonuclease P protein subunit p30	RPP30	-0.0118	0.884	0.000517	0.996	0.995	-	neg/pos
	seq.10496.11	3	Calcium-activated chloride channel regulator 1	CLCA1	-0.00924	0.998	0.0169	0.856	0.996	-	neg/pos
	seq.13486.9	3	Polycystin-2:Cytoplasmic domain 1	PKD2	-0.000237	0.737	4.62e-05	1	0.997	-	neg/pos
	seq.10977.55	3	Unique cartilage matrix-associated protein	UCMA	-0.00431	0.881	0.000174	0.999	0.998	-	neg/pos
	seq.11265.8	3	Retinal dehydrogenase 1	ALDH1A1	-0.000375	0.973	0.00119	0.99	0.998	-	neg/pos
	seq.19506.6	3	Glycine N-acyltransferase	GLYAT	-0.0102	0.987	0.0013	0.989	0.999	-	neg/pos
	seq.13704.5	3	Hydroxymethylglutaryl-CoA synthase, mitochondrial	HMGCS2	-0.00887	1	0.0051	0.956	1	-	neg/pos
(B) Over-representation analysis of GO Biological Processes among positively WLZ-associated proteins from the correlated meta-analysis
	Biological Process	Description	GeneRatio	Background Ratio	P-value	q-value	Entrez Gene ID
	GO:0061564	axon development	37/208	490/18903	1.27e-20	1.02e-17	SLITRK3/B4GALT6/CRABP2/FLRT2/EFNB2/UNC5B/EPHB4/DCLK1/APOA4/PLXND1/ROBO2/EFNA5/TNC/CNTN1/PTN/RET/CNTN2/CNTN4/CNTN5/EPHA5/IGF1R/L1CAM/BOC/PLXNC1/SLITRK5/EPHA2/NTRK2/NOTCH3/ALCAM/SEMA3C/ANOS1/NPTN/SEMA4C/NEO1/PLXNA1/LRTM1/LRRC4C
	GO:0030198	extracellular matrix organization	31/208	318/18903	1.37e-20	1.02e-17	ANTXR1/LRP1/COL28A1/COL1A1/COL11A2/P4HA1/EGFLAM/LUM/FLRT2/PXDN/COL9A1/COL2A1/SMOC2/COL10A1/NID2/MATN3/CCDC80/MATN2/BMP1/POSTN/MMP13/DPT/FAP/TNXB/VIT/FMOD/TLL1/COL13A1/MATN4/COMP/COL15A1
	GO:0043062	extracellular structure organization	31/208	319/18903	1.5e-20	1.02e-17	ANTXR1/LRP1/COL28A1/COL1A1/COL11A2/P4HA1/EGFLAM/LUM/FLRT2/PXDN/COL9A1/COL2A1/SMOC2/COL10A1/NID2/MATN3/CCDC80/MATN2/BMP1/POSTN/MMP13/DPT/FAP/TNXB/VIT/FMOD/TLL1/COL13A1/MATN4/COMP/COL15A1
	GO:0045229	external encapsulating structure organization	31/208	321/18903	1.8e-20	1.02e-17	ANTXR1/LRP1/COL28A1/COL1A1/COL11A2/P4HA1/EGFLAM/LUM/FLRT2/PXDN/COL9A1/COL2A1/SMOC2/COL10A1/NID2/MATN3/CCDC80/MATN2/BMP1/POSTN/MMP13/DPT/FAP/TNXB/VIT/FMOD/TLL1/COL13A1/MATN4/COMP/COL15A1
	GO:0007409	axonogenesis	34/208	438/18903	2.3e-19	1.04e-16	SLITRK3/B4GALT6/CRABP2/FLRT2/EFNB2/UNC5B/EPHB4/DCLK1/PLXND1/ROBO2/EFNA5/CNTN1/RET/CNTN2/CNTN4/CNTN5/EPHA5/IGF1R/L1CAM/BOC/PLXNC1/SLITRK5/EPHA2/NTRK2/NOTCH3/ALCAM/SEMA3C/ANOS1/NPTN/SEMA4C/NEO1/PLXNA1/LRTM1/LRRC4C
	GO:0007411	axon guidance	26/208	236/18903	9.87e-19	3.56e-16	FLRT2/EFNB2/UNC5B/EPHB4/PLXND1/ROBO2/EFNA5/CNTN1/RET/CNTN2/CNTN4/CNTN5/EPHA5/L1CAM/BOC/PLXNC1/EPHA2/NOTCH3/ALCAM/SEMA3C/ANOS1/NPTN/SEMA4C/NEO1/PLXNA1/LRTM1
	GO:0097485	neuron projection guidance	26/208	237/18903	1.1e-18	3.56e-16	FLRT2/EFNB2/UNC5B/EPHB4/PLXND1/ROBO2/EFNA5/CNTN1/RET/CNTN2/CNTN4/CNTN5/EPHA5/L1CAM/BOC/PLXNC1/EPHA2/NOTCH3/ALCAM/SEMA3C/ANOS1/NPTN/SEMA4C/NEO1/PLXNA1/LRTM1
	GO:0030199	collagen fibril organization	13/208	64/18903	1.91e-13	5.42e-11	COL1A1/COL11A2/P4HA1/LUM/PXDN/COL2A1/BMP1/DPT/TNXB/FMOD/TLL1/COL13A1/COMP
	GO:0001503	ossification	25/208	429/18903	1.12e-11	2.82e-09	COL1A1/COL6A1/SFRP1/CTHRC1/COL2A1/PHEX/IGFBP3/LEP/TNC/IGF1/MRC2/PTN/BMP1/EPHA2/GDF2/MMP13/OMD/ASPN/MGP/COL13A1/ROR2/COMP/THBS3/PENK/BPNT2
	GO:0010975	regulation of neuron projection development	25/208	446/18903	2.59e-11	5.87e-09	CRABP2/DPYSL3/SFRP1/EFNB2/NLGN1/PLXND1/ROBO2/ROR1/EFNA5/NTRK3/CNTN1/PTN/RET/CNTN2/IGF1R/L1CAM/PLXNC1/NTRK2/SEMA3C/NPTN/ROR2/SEMA4C/PLXNA1/LRRC4C/PTK7
	GO:0018108	peptidyl-tyrosine phosphorylation	21/208	380/18903	1.44e-09	2.97e-07	ACE/SFRP1/EPHB4/LEP/ROR1/EFNA5/NTRK3/GHR/IGF1/CNTN1/RET/THBS4/EPHA5/IGF1R/EPHA2/NTRK2/HRG/MAP2K4/FGFR1/ROR2/KITLG
	GO:0018212	peptidyl-tyrosine modification	21/208	382/18903	1.58e-09	2.99e-07	ACE/SFRP1/EPHB4/LEP/ROR1/EFNA5/NTRK3/GHR/IGF1/CNTN1/RET/THBS4/EPHA5/IGF1R/EPHA2/NTRK2/HRG/MAP2K4/FGFR1/ROR2/KITLG
	GO:0007416	synapse assembly	15/208	184/18903	1.97e-09	3.45e-07	SLITRK3/FLRT2/EFNB2/NLGN1/MDGA1/CLSTN2/PLXND1/ROBO2/EFNA5/NTRK3/CNTN5/SLITRK5/NTRK2/CBLN4/NPTN
	GO:0098742	cell-cell adhesion via plasma-membrane adhesion molecules	18/208	282/18903	2.39e-09	3.63e-07	PCDH9/SLITRK3/NLGN1/MDGA1/CLSTN2/ESAM/CD209/ROBO2/EFNA5/CDH5/RET/CNTN2/CNTN4/L1CAM/ALCAM/NPTN/SCARF2/LRRC4C
	GO:0034329	cell junction assembly	22/208	430/18903	2.4e-09	3.63e-07	SLITRK3/ACE/FLRT2/SFRP1/EFNB2/NLGN1/MDGA1/CLSTN2/PLXND1/ESAM/ROBO2/EFNA5/NTRK3/CDH5/CNTN5/SLITRK5/EPHA2/NTRK2/HRG/THSD1/CBLN4/NPTN
	GO:0031346	positive regulation of cell projection organization	19/208	352/18903	1.33e-08	1.88e-06	CRABP2/DPYSL3/NLGN1/PLXND1/ROBO2/ROR1/EFNA5/NTRK3/CNTN1/PTN/RET/IGF1R/L1CAM/PLXNC1/NTRK2/NPTN/ROR2/PLXNA1/PTK7
	GO:0050770	regulation of axonogenesis	13/208	156/18903	1.86e-08	2.49e-06	CRABP2/PLXND1/ROBO2/EFNA5/RET/CNTN2/L1CAM/PLXNC1/NTRK2/SEMA3C/SEMA4C/PLXNA1/LRRC4C
	GO:0051216	cartilage development	14/208	201/18903	5.13e-08	6.47e-06	COL1A1/COL11A2/SCIN/COL2A1/MATN3/LEP/GHR/BMP1/GDF2/MMP13/MGP/COMP/THBS3/BPNT2
	GO:1901888	regulation of cell junction assembly	14/208	204/18903	6.17e-08	7.38e-06	SLITRK3/ACE/FLRT2/SFRP1/NLGN1/MDGA1/CLSTN2/ROBO2/EFNA5/NTRK3/SLITRK5/EPHA2/NTRK2/HRG
	GO:0050808	synapse organization	20/208	432/18903	6.94e-08	7.87e-06	SLITRK3/FLRT2/EFNB2/NLGN1/MDGA1/CLSTN2/PLXND1/ROBO2/EFNA5/NTRK3/TNC/CNTN2/CNTN5/IGF1R/L1CAM/SLITRK5/NTRK2/CBLN4/NPTN/LRRC4C
	GO:0051962	positive regulation of nervous system development	16/208	279/18903	8.49e-08	9.18e-06	SLITRK3/ACE/CRABP2/FLRT2/NLGN1/CLSTN2/PLXND1/ROBO2/EFNA5/PTN/L1CAM/PLXNC1/SLITRK5/NTRK2/NPTN/PLXNA1
	GO:0010976	positive regulation of neuron projection development	12/208	157/18903	1.73e-07	1.78e-05	DPYSL3/NLGN1/ROR1/NTRK3/CNTN1/PTN/RET/IGF1R/NTRK2/NPTN/ROR2/PTK7
	GO:0051963	regulation of synapse assembly	10/208	104/18903	2.23e-07	2.05e-05	SLITRK3/FLRT2/NLGN1/MDGA1/CLSTN2/ROBO2/EFNA5/NTRK3/SLITRK5/NTRK2
	GO:0060350	endochondral bone morphogenesis	8/208	58/18903	2.25e-07	2.05e-05	COL1A1/COL2A1/GHR/MMP13/COL13A1/COMP/THBS3/BPNT2
	GO:0048705	skeletal system morphogenesis	14/208	227/18903	2.31e-07	2.05e-05	COL1A1/SFRP1/COL2A1/SFRP4/GHR/BMP1/MMP13/FGFR1/MGP/COL13A1/NDST1/COMP/THBS3/BPNT2
	GO:0014068	positive regulation of phosphatidylinositol 3-kinase signaling	9/208	80/18903	2.35e-07	2.05e-05	UNC5B/LEP/ROR1/NTRK3/IGF1/IGF1R/NTRK2/FGFR1/ROR2
	GO:1901890	positive regulation of cell junction assembly	10/208	106/18903	2.66e-07	2.24e-05	SLITRK3/FLRT2/SFRP1/NLGN1/CLSTN2/EFNA5/SLITRK5/EPHA2/NTRK2/HRG
	GO:0031589	cell-substrate adhesion	17/208	369/18903	7.45e-07	5.84e-05	ANTXR1/COL1A1/EGFLAM/ANGPT2/SFRP1/ATRN/NID2/EFNA5/LYVE1/CCDC80/L1CAM/HRG/THSD1/TNXB/VIT/COL13A1/THBS3
	GO:0051960	regulation of nervous system development	19/208	456/18903	7.46e-07	5.84e-05	SLITRK3/ACE/CRABP2/FLRT2/NLGN1/CLSTN2/PLXND1/ROBO2/EFNA5/NTRK3/PTN/L1CAM/PLXNC1/SLITRK5/NTRK2/SEMA3C/NPTN/SEMA4C/PLXNA1
	GO:0071295	cellular response to vitamin	6/208	31/18903	9.67e-07	7.32e-05	COL1A1/SFRP1/PHEX/LEP/POSTN/PENK
	GO:0099054	presynapse assembly	7/208	49/18903	1.02e-06	7.51e-05	SLITRK3/EFNB2/NLGN1/MDGA1/NTRK3/CNTN5/SLITRK5
	GO:0030282	bone mineralization	10/208	123/18903	1.07e-06	7.57e-05	PHEX/LEP/IGF1/PTN/MMP13/OMD/ASPN/MGP/ROR2/COMP
	GO:0060349	bone morphogenesis	9/208	98/18903	1.34e-06	9.24e-05	COL1A1/COL2A1/SFRP4/GHR/MMP13/COL13A1/COMP/THBS3/BPNT2
	GO:0060351	cartilage development involved in endochondral bone morphogenesis	6/208	33/18903	1.43e-06	9.53e-05	COL1A1/COL2A1/GHR/MMP13/COMP/THBS3
	GO:0099172	presynapse organization	7/208	52/18903	1.55e-06	0.000101	SLITRK3/EFNB2/NLGN1/MDGA1/NTRK3/CNTN5/SLITRK5
	GO:0050920	regulation of chemotaxis	13/208	230/18903	1.68e-06	0.000106	ANGPT2/EFNB2/SMOC2/ROBO2/NTRK3/MICOS10-NBL1/PTN/THBS4/AGER/HRG/FGFR1/SEMA3C/SEMA4C
	GO:0061448	connective tissue development	14/208	274/18903	2.2e-06	0.000135	COL1A1/COL11A2/SCIN/COL2A1/MATN3/LEP/GHR/BMP1/GDF2/MMP13/MGP/COMP/THBS3/BPNT2
	GO:0050772	positive regulation of axonogenesis	8/208	78/18903	2.28e-06	0.000136	CRABP2/PLXND1/ROBO2/EFNA5/L1CAM/PLXNC1/NTRK2/PLXNA1
	GO:0043410	positive regulation of MAPK cascade	19/208	496/18903	2.59e-06	0.000151	IGFBP3/LEP/NTRK3/GHR/IGF1/RET/AGER/IGF1R/CDON/NTRK2/GPNMB/MAP2K4/FGFR1/GFRAL/NDST1/NPTN/ROR2/SEMA4C/KITLG
	GO:0060840	artery development	9/208	107/18903	2.81e-06	0.000159	LRP1/EFNB2/PLXND1/ROBO2/LEP/NOTCH3/ADGRF5/NDST1/COMP
	GO:0031214	biomineral tissue development	11/208	174/18903	3.69e-06	0.000205	COL1A1/PHEX/LEP/IGF1/PTN/MMP13/OMD/ASPN/MGP/ROR2/COMP
	GO:0014066	regulation of phosphatidylinositol 3-kinase signaling	9/208	111/18903	3.81e-06	0.000206	UNC5B/LEP/ROR1/NTRK3/IGF1/IGF1R/NTRK2/FGFR1/ROR2
	GO:0033273	response to vitamin	8/208	86/18903	4.78e-06	0.00025	COL1A1/SFRP1/BCHE/PHEX/LEP/POSTN/IGF1R/PENK
	GO:0048771	tissue remodeling	11/208	179/18903	4.85e-06	0.00025	ACE/SFRP1/CTHRC1/LEP/PTN/THBS4/EPHA2/HRG/GPNMB/CELA1/SEMA3C
	GO:0110148	biomineralization	11/208	181/18903	5.4e-06	0.000272	COL1A1/PHEX/LEP/IGF1/PTN/MMP13/OMD/ASPN/MGP/ROR2/COMP
	GO:0051965	positive regulation of synapse assembly	7/208	63/18903	5.8e-06	0.000284	SLITRK3/FLRT2/NLGN1/CLSTN2/EFNA5/SLITRK5/NTRK2
	GO:0021782	glial cell development	9/208	117/18903	5.89e-06	0.000284	MXRA8/LRP1/B4GALT6/ROR1/CNTN1/CNTN2/AGER/NTRK2/ROR2
	GO:0031670	cellular response to nutrient	6/208	42/18903	6.23e-06	0.000295	COL1A1/SFRP1/PHEX/LEP/POSTN/PENK
	GO:0051896	regulation of protein kinase B signaling	11/208	189/18903	8.16e-06	0.000378	RCN3/LEP/NTRK3/IGF1/RET/IGF1R/EPHA2/NTRK2/FGFR1/GFRAL/NTS
	GO:0001667	ameboidal-type cell migration	18/208	492/18903	9e-06	0.000409	FSTL1/ANGPT2/EFNB2/CD248/EPHB4/SMOC2/PLXND1/CDH5/PTN/RET/EPHA2/GDF2/HRG/FAP/FGFR1/SEMA3C/SEMA4C/KITLG
	GO:0060348	bone development	12/208	233/18903	1.1e-05	0.000488	COL1A1/COL2A1/SFRP4/PHEX/LEP/GHR/IGF1/MMP13/COL13A1/COMP/THBS3/BPNT2
	GO:0050919	negative chemotaxis	6/208	47/18903	1.22e-05	0.000532	FLRT2/ROBO2/EFNA5/SEMA3C/SEMA4C/LRTM1
	GO:0001958	endochondral ossification	5/208	29/18903	1.47e-05	0.000613	COL1A1/COL2A1/MMP13/COL13A1/BPNT2
	GO:0036075	replacement ossification	5/208	29/18903	1.47e-05	0.000613	COL1A1/COL2A1/MMP13/COL13A1/BPNT2
	GO:0043542	endothelial cell migration	13/208	281/18903	1.49e-05	0.000613	FSTL1/ANGPT2/EFNB2/EPHB4/SMOC2/PLXND1/CDH5/PTN/EPHA2/GDF2/HRG/FAP/FGFR1
	GO:0007156	homophilic cell adhesion via plasma membrane adhesion molecules	10/208	170/18903	1.93e-05	0.000782	PCDH9/CLSTN2/ESAM/ROBO2/CDH5/RET/CNTN2/CNTN4/L1CAM/NPTN
	GO:0048013	ephrin receptor signaling pathway	6/208	52/18903	2.21e-05	0.000878	EFNB2/EPHB4/EFNA5/NTRK3/EPHA5/EPHA2
	GO:0090287	regulation of cellular response to growth factor stimulus	14/208	338/18903	2.4e-05	0.000939	FSTL1/SFRP1/SMOC2/SFRP4/CDH5/MICOS10-NBL1/CD109/GDF2/HRG/FGFR1/VASN/ASPN/NPTN/NEO1
	GO:0071772	response to BMP	10/208	178/18903	2.87e-05	0.00108	FSTL1/SFRP1/LEFTY2/COL2A1/SFRP4/CDH5/MICOS10-NBL1/GDF2/COMP/NEO1
	GO:0071773	cellular response to BMP stimulus	10/208	178/18903	2.87e-05	0.00108	FSTL1/SFRP1/LEFTY2/COL2A1/SFRP4/CDH5/MICOS10-NBL1/GDF2/COMP/NEO1
	GO:0043491	protein kinase B signaling	11/208	218/18903	3.1e-05	0.00115	RCN3/LEP/NTRK3/IGF1/RET/IGF1R/EPHA2/NTRK2/FGFR1/GFRAL/NTS
	GO:0014065	phosphatidylinositol 3-kinase signaling	9/208	145/18903	3.32e-05	0.00121	UNC5B/LEP/ROR1/NTRK3/IGF1/IGF1R/NTRK2/FGFR1/ROR2
	GO:0045765	regulation of angiogenesis	14/208	349/18903	3.41e-05	0.00123	ANGPT2/SFRP1/HSPG2/SMOC2/HSPB6/PLXND1/LEP/CDH5/THBS4/EPHA2/GDF2/HRG/GPNMB/CELA1
	GO:0033674	positive regulation of kinase activity	17/208	496/18903	3.68e-05	0.00131	ACE/EPHB4/LEP/ROR1/EFNA5/NTRK3/GHR/IGF1/RET/EPHA5/AGER/IGF1R/EPHA2/NTRK2/FGFR1/ROR2/KITLG
	GO:0010720	positive regulation of cell development	13/208	307/18903	3.75e-05	0.00131	ACE/CRABP2/PLXND1/ROBO2/EFNA5/CDH5/PTN/RET/L1CAM/PLXNC1/NTRK2/NPTN/PLXNA1
	GO:1901342	regulation of vasculature development	14/208	355/18903	4.1e-05	0.00141	ANGPT2/SFRP1/HSPG2/SMOC2/HSPB6/PLXND1/LEP/CDH5/THBS4/EPHA2/GDF2/HRG/GPNMB/CELA1
	GO:0010001	glial cell differentiation	11/208	227/18903	4.48e-05	0.00152	MXRA8/LRP1/B4GALT6/ROR1/NTRK3/CNTN1/PTN/CNTN2/AGER/NTRK2/ROR2
	GO:0050769	positive regulation of neurogenesis	11/208	231/18903	5.25e-05	0.00175	ACE/CRABP2/PLXND1/ROBO2/EFNA5/PTN/L1CAM/PLXNC1/NTRK2/NPTN/PLXNA1
	GO:0010631	epithelial cell migration	14/208	366/18903	5.7e-05	0.00188	FSTL1/ANGPT2/EFNB2/EPHB4/SMOC2/PLXND1/CDH5/PTN/EPHA2/GDF2/HRG/FAP/FGFR1/KITLG
	GO:0035904	aorta development	6/208	62/18903	6.08e-05	0.00197	LRP1/EFNB2/PLXND1/ROBO2/LEP/NDST1
	GO:0090132	epithelium migration	14/208	369/18903	6.22e-05	0.00199	FSTL1/ANGPT2/EFNB2/EPHB4/SMOC2/PLXND1/CDH5/PTN/EPHA2/GDF2/HRG/FAP/FGFR1/KITLG
	GO:0090130	tissue migration	14/208	374/18903	7.19e-05	0.00227	FSTL1/ANGPT2/EFNB2/EPHB4/SMOC2/PLXND1/CDH5/PTN/EPHA2/GDF2/HRG/FAP/FGFR1/KITLG
	GO:0031667	response to nutrient levels	16/208	474/18903	7.49e-05	0.00233	ACE/COL1A1/SFRP1/LRP11/BCHE/PHEX/CD68/POMC/LEP/GHR/CNTN2/POSTN/IGF1R/EHMT2/GFRAL/PENK
	GO:0050767	regulation of neurogenesis	14/208	377/18903	7.82e-05	0.0024	ACE/CRABP2/PLXND1/ROBO2/EFNA5/NTRK3/PTN/L1CAM/PLXNC1/NTRK2/SEMA3C/NPTN/SEMA4C/PLXNA1
	GO:0001649	osteoblast differentiation	11/208	246/18903	9.22e-05	0.00278	COL1A1/COL6A1/SFRP1/CTHRC1/IGFBP3/TNC/IGF1/MRC2/EPHA2/GDF2/PENK
	GO:0090092	regulation of transmembrane receptor protein serine/threonine kinase signaling pathway	12/208	290/18903	9.3e-05	0.00278	LRP1/FSTL1/SFRP1/LEFTY2/SFRP4/CDH5/MICOS10-NBL1/CD109/GDF2/VASN/ASPN/NEO1
	GO:0030509	BMP signaling pathway	9/208	167/18903	9.94e-05	0.00293	FSTL1/SFRP1/LEFTY2/SFRP4/CDH5/MICOS10-NBL1/GDF2/COMP/NEO1
	GO:0038034	signal transduction in absence of ligand	6/208	68/18903	0.000102	0.00294	UNC5B/COL2A1/RET/FGFR1/GFRAL/KITLG
	GO:0097192	extrinsic apoptotic signaling pathway in absence of ligand	6/208	68/18903	0.000102	0.00294	UNC5B/COL2A1/RET/FGFR1/GFRAL/KITLG
	GO:0050807	regulation of synapse organization	10/208	209/18903	0.000111	0.0031	SLITRK3/FLRT2/NLGN1/MDGA1/CLSTN2/ROBO2/EFNA5/NTRK3/SLITRK5/NTRK2
	GO:0050922	negative regulation of chemotaxis	6/208	69/18903	0.000111	0.0031	ANGPT2/ROBO2/MICOS10-NBL1/HRG/SEMA3C/SEMA4C
	GO:0007178	transmembrane receptor protein serine/threonine kinase signaling pathway	14/208	390/18903	0.000112	0.0031	LRP1/FSTL1/SFRP1/LEFTY2/SFRP4/CDH5/MICOS10-NBL1/CD109/GDF2/VASN/FMOD/ASPN/COMP/NEO1
	GO:0071526	semaphorin-plexin signaling pathway	5/208	44/18903	0.000118	0.00322	PLXND1/PLXNC1/SEMA3C/SEMA4C/PLXNA1
	GO:0099560	synaptic membrane adhesion	4/208	24/18903	0.000127	0.00344	SLITRK3/MDGA1/EFNA5/LRRC4C
	GO:0050803	regulation of synapse structure or activity	10/208	215/18903	0.00014	0.00372	SLITRK3/FLRT2/NLGN1/MDGA1/CLSTN2/ROBO2/EFNA5/NTRK3/SLITRK5/NTRK2
	GO:0035567	non-canonical Wnt signaling pathway	6/208	72/18903	0.000141	0.00372	SFRP1/CTHRC1/SFRP4/ROR1/ROR2/PTK7
	GO:0035272	exocrine system development	5/208	46/18903	0.000146	0.00377	PLXND1/CELA1/SEMA3C/PLXNA1/IGSF3
	GO:2001239	regulation of extrinsic apoptotic signaling pathway in absence of ligand	5/208	46/18903	0.000146	0.00377	UNC5B/COL2A1/RET/FGFR1/GFRAL
	GO:0060346	bone trabecula formation	3/208	10/18903	0.000149	0.0038	COL1A1/SFRP1/THBS3
	GO:0001764	neuron migration	9/208	177/18903	0.000155	0.0039	FLRT2/MDGA1/DCLK1/NTRK3/CNTN2/NTRK2/FGFR1/NEO1/PLXNA1
	GO:0048015	phosphatidylinositol-mediated signaling	9/208	178/18903	0.000161	0.00402	UNC5B/LEP/ROR1/NTRK3/IGF1/IGF1R/NTRK2/FGFR1/ROR2
	GO:0042063	gliogenesis	12/208	310/18903	0.000174	0.00429	MXRA8/LRP1/B4GALT6/ROR1/NTRK3/CNTN1/PTN/CNTN2/AGER/NTRK2/ROR2/PENK
	GO:0032963	collagen metabolic process	7/208	107/18903	0.000182	0.00444	COL1A1/PCOLCE/RCN3/MRC2/MMP13/FAP/TNXB
	GO:0048017	inositol lipid-mediated signaling	9/208	182/18903	0.000191	0.0046	UNC5B/LEP/ROR1/NTRK3/IGF1/IGF1R/NTRK2/FGFR1/ROR2
	GO:0007631	feeding behavior	7/208	108/18903	0.000192	0.0046	ACE/CNTFR/LEP/CNTN2/NTRK2/GFRAL/NPW
	GO:1904861	excitatory synapse assembly	4/208	27/18903	0.000205	0.00485	SLITRK3/NLGN1/NTRK3/NPTN
	GO:0030510	regulation of BMP signaling pathway	7/208	111/18903	0.000228	0.00533	FSTL1/SFRP1/SFRP4/CDH5/MICOS10-NBL1/GDF2/NEO1
	GO:0071692	protein localization to extracellular region	13/208	368/18903	0.00023	0.00533	SFRP1/RCN3/OLFM2/LEP/EFNA5/MICOS10-NBL1/IGF1/EPHA5/PAM/CBLN4/C1QTNF3/C1QTNF5/COMP
	GO:0048588	developmental cell growth	10/208	229/18903	0.000233	0.00533	CRABP2/DCLK1/EFNA5/IGF1/L1CAM/MAP2K4/ALCAM/SEMA3C/SEMA4C/PLXNA1
	GO:0060560	developmental growth involved in morphogenesis	10/208	233/18903	0.000267	0.00604	CRABP2/SFRP1/DCLK1/EFNA5/L1CAM/ALCAM/SEMA3C/SEMA4C/PLXNA1/PTK7
	GO:0044344	cellular response to fibroblast growth factor stimulus	7/208	114/18903	0.000269	0.00604	COL1A1/FLRT2/SFRP1/SMOC2/FGFR1/NDST1/NPTN
	GO:0031099	regeneration	9/208	192/18903	0.000284	0.00624	ACE/PTGFRN/ANGPT2/APOA4/TNC/IGF1/PTN/IGF1R/PTPRU
	GO:0071322	cellular response to carbohydrate stimulus	8/208	152/18903	0.000284	0.00624	ACE/LEP/EFNA5/EPHA5/AGER/IGF1R/MAP2K4/COLEC12
	GO:0060071	Wnt signaling pathway, planar cell polarity pathway	5/208	53/18903	0.000287	0.00624	SFRP1/CTHRC1/ROR1/ROR2/PTK7
	GO:0048708	astrocyte differentiation	6/208	82/18903	0.000289	0.00624	LRP1/ROR1/NTRK3/CNTN2/AGER/ROR2
	GO:0007584	response to nutrient	8/208	154/18903	0.000311	0.00665	COL1A1/SFRP1/BCHE/PHEX/LEP/POSTN/IGF1R/PENK
	GO:0007160	cell-matrix adhesion	10/208	238/18903	0.000316	0.00672	SFRP1/NID2/EFNA5/LYVE1/L1CAM/HRG/THSD1/TNXB/COL13A1/THBS3
	GO:2001236	regulation of extrinsic apoptotic signaling pathway	8/208	155/18903	0.000325	0.00682	SFRP1/UNC5B/COL2A1/IGF1/IL19/RET/FGFR1/GFRAL
	GO:0045664	regulation of neuron differentiation	9/208	196/18903	0.00033	0.00688	SFRP1/NLGN1/MICOS10-NBL1/RET/CNTN2/CNTN4/CDON/NOTCH3/FGFR1
	GO:1904645	response to amyloid-beta	5/208	55/18903	0.000342	0.00696	LRP1/IGF1/AGER/IGF1R/MMP13
	GO:0044650	adhesion of symbiont to host cell	3/208	13/18903	0.000346	0.00696	SFTPD/CD209/LRRC15
	GO:0061430	bone trabecula morphogenesis	3/208	13/18903	0.000346	0.00696	COL1A1/SFRP1/THBS3
	GO:0090177	establishment of planar polarity involved in neural tube closure	3/208	13/18903	0.000346	0.00696	SFRP1/CTHRC1/PTK7
	GO:0021954	central nervous system neuron development	6/208	85/18903	0.000351	0.00698	B4GALT6/DCLK1/LEP/CNTN2/NTRK2/PLXNA1
	GO:0098868	bone growth	4/208	31/18903	0.000355	0.00701	LEP/MMP13/COMP/THBS3
	GO:0051897	positive regulation of protein kinase B signaling	7/208	120/18903	0.000368	0.00713	LEP/IGF1/RET/IGF1R/FGFR1/GFRAL/NTS
	GO:0071774	response to fibroblast growth factor	7/208	120/18903	0.000368	0.00713	COL1A1/FLRT2/SFRP1/SMOC2/FGFR1/NDST1/NPTN
	GO:0016049	cell growth	15/208	493/18903	0.000384	0.00738	CRABP2/SFRP1/DCLK1/IGFBP3/EFNA5/TNC/IGF1/L1CAM/GDF2/HRG/MAP2K4/ALCAM/SEMA3C/SEMA4C/PLXNA1
	GO:0090175	regulation of establishment of planar polarity	5/208	57/18903	0.000404	0.00772	SFRP1/CTHRC1/ROR1/ROR2/PTK7
	GO:0022612	gland morphogenesis	7/208	123/18903	0.000427	0.00808	SFRP1/PLXND1/TNC/PTN/EPHA2/SEMA3C/PLXNA1
	GO:1902287	semaphorin-plexin signaling pathway involved in axon guidance	3/208	14/18903	0.000437	0.0082	PLXND1/PLXNC1/PLXNA1
	GO:0048678	response to axon injury	6/208	89/18903	0.000449	0.00836	DPYSL3/APOA4/NTRK3/TNC/PTN/IGF1R
	GO:0048799	animal organ maturation	4/208	33/18903	0.000454	0.00838	LEP/IGF1/RET/THBS3
	GO:0016485	protein processing	10/208	250/18903	0.000466	0.00854	ACE/BCHE/PHEX/CNTN2/BMP1/SPON1/GAS1/CPXM1/TLL1/COMP
	GO:0006029	proteoglycan metabolic process	6/208	90/18903	0.000477	0.00867	EGFLAM/GUSB/COL2A1/IGF1/NDST1/BPNT2
	GO:0031960	response to corticosteroid	8/208	165/18903	0.000493	0.00888	ACE/COL1A1/BCHE/NTRK3/GHR/IGF1R/PAM/PTPRU
	GO:0099174	regulation of presynapse organization	4/208	34/18903	0.00051	0.00905	SLITRK3/MDGA1/NTRK3/SLITRK5
	GO:1905606	regulation of presynapse assembly	4/208	34/18903	0.00051	0.00905	SLITRK3/MDGA1/NTRK3/SLITRK5
	GO:0043129	surfactant homeostasis	3/208	15/18903	0.000542	0.00954	RCN3/SFTPD/ADGRF5
	GO:1903510	mucopolysaccharide metabolic process	6/208	95/18903	0.000636	0.0111	EGFLAM/GUSB/LYVE1/NDST1/ITIH5/BPNT2
	GO:0009306	protein secretion	12/208	359/18903	0.000652	0.0111	SFRP1/RCN3/OLFM2/LEP/EFNA5/IGF1/EPHA5/PAM/CBLN4/C1QTNF3/C1QTNF5/COMP
	GO:0007158	neuron cell-cell adhesion	3/208	16/18903	0.000662	0.0111	NLGN1/RET/CNTN4
	GO:0042249	establishment of planar polarity of embryonic epithelium	3/208	16/18903	0.000662	0.0111	SFRP1/CTHRC1/PTK7
	GO:0044406	adhesion of symbiont to host	3/208	16/18903	0.000662	0.0111	SFTPD/CD209/LRRC15
	GO:1902285	semaphorin-plexin signaling pathway involved in neuron projection guidance	3/208	16/18903	0.000662	0.0111	PLXND1/PLXNC1/PLXNA1
	GO:0035592	establishment of protein localization to extracellular region	12/208	360/18903	0.000668	0.0112	SFRP1/RCN3/OLFM2/LEP/EFNA5/IGF1/EPHA5/PAM/CBLN4/C1QTNF3/C1QTNF5/COMP
	GO:0021953	central nervous system neuron differentiation	8/208	174/18903	0.0007	0.0116	B4GALT6/MDGA1/DCLK1/MDGA2/LEP/CNTN2/NTRK2/PLXNA1
	GO:1901215	negative regulation of neuron death	9/208	218/18903	0.000713	0.0117	CNTFR/UNC5B/PLXND1/GHR/NTRK2/GPNMB/MAP2K4/SET/GFRAL
	GO:0060485	mesenchyme development	11/208	313/18903	0.000724	0.0118	COL1A1/SFRP1/ROBO2/IGF1/RET/FGFR1/VASN/SEMA3C/SEMA4C/KITLG/PTK7
	GO:0050730	regulation of peptidyl-tyrosine phosphorylation	10/208	266/18903	0.000754	0.0122	ACE/SFRP1/LEP/EFNA5/GHR/IGF1/CNTN1/THBS4/HRG/KITLG
	GO:0043534	blood vessel endothelial cell migration	8/208	177/18903	0.000782	0.0125	ANGPT2/EFNB2/EPHB4/CDH5/EPHA2/GDF2/HRG/FGFR1
	GO:0048009	insulin-like growth factor receptor signaling pathway	4/208	38/18903	0.000784	0.0125	IGFBP3/GHR/IGF1/IGF1R
	GO:0048875	chemical homeostasis within a tissue	3/208	17/18903	0.000797	0.0125	RCN3/SFTPD/ADGRF5
	GO:0070593	dendrite self-avoidance	3/208	17/18903	0.000797	0.0125	CNTN2/CNTN4/NPTN
	GO:0071300	cellular response to retinoic acid	5/208	66/18903	0.000797	0.0125	COL1A1/LEP/NTRK3/RET/PTK7
	GO:0097191	extrinsic apoptotic signaling pathway	9/208	224/18903	0.000864	0.0134	SFRP1/UNC5B/COL2A1/IGF1/IL19/RET/FGFR1/GFRAL/KITLG
	GO:0042755	eating behavior	4/208	39/18903	0.000866	0.0134	ACE/LEP/CNTN2/GFRAL
	GO:0042129	regulation of T cell proliferation	8/208	182/18903	0.000937	0.0144	TNFRSF9/SFTPD/CD209/LEP/IGF1/AGER/GPNMB/KITLG
	GO:0030903	notochord development	3/208	18/18903	0.000949	0.0145	COL2A1/EPHA2/COL13A1
	GO:0045785	positive regulation of cell adhesion	14/208	484/18903	0.000977	0.0148	EGFLAM/SFRP1/EFNB2/CD209/LEP/IGF1/RET/CCDC80/AGER/HRG/CD83/VIT/PTPRU/KITLG
	GO:0051384	response to glucocorticoid	7/208	142/18903	0.001	0.0151	ACE/BCHE/NTRK3/GHR/IGF1R/PAM/PTPRU
	GO:0031669	cellular response to nutrient levels	9/208	231/18903	0.00107	0.016	COL1A1/SFRP1/PHEX/CD68/LEP/POSTN/IGF1R/EHMT2/PENK
	GO:0043405	regulation of MAP kinase activity	8/208	186/18903	0.00108	0.016	SFRP1/NTRK3/GHR/AGER/FGFR1/TNXB/ROR2/KITLG
	GO:0001502	cartilage condensation	3/208	19/18903	0.00112	0.0164	COL2A1/BMP1/MGP
	GO:0003417	growth plate cartilage development	3/208	19/18903	0.00112	0.0164	MMP13/COMP/THBS3
	GO:0030900	forebrain development	12/208	383/18903	0.00114	0.0166	MDGA1/DCLK1/ROBO2/CNTN2/EPHA5/IGF1R/CDON/SLITRK5/NTRK2/NOTCH3/NDST1/PLXNA1
	GO:0014002	astrocyte development	4/208	42/18903	0.00115	0.0166	LRP1/ROR1/AGER/ROR2
	GO:0009743	response to carbohydrate	9/208	234/18903	0.00117	0.0169	ACE/ANGPT2/LEP/EFNA5/EPHA5/AGER/IGF1R/MAP2K4/COLEC12
	GO:0042698	ovulation cycle	5/208	72/18903	0.00118	0.0169	ROBO2/LEP/PTN/IGF1R/PAM
	GO:0014812	muscle cell migration	6/208	108/18903	0.00125	0.0177	LRP1/ACE/IGFBP3/IGF1/THBS4/PLXNA1
	GO:0001736	establishment of planar polarity	5/208	74/18903	0.00134	0.0188	SFRP1/CTHRC1/ROR1/ROR2/PTK7
	GO:0007164	establishment of tissue polarity	5/208	74/18903	0.00134	0.0188	SFRP1/CTHRC1/ROR1/ROR2/PTK7
	GO:0048839	inner ear development	8/208	193/18903	0.00137	0.0189	CTHRC1/COL2A1/ROR1/NTRK3/LRIG3/ANP32B/C1QTNF5/PTK7
	GO:0050731	positive regulation of peptidyl-tyrosine phosphorylation	8/208	193/18903	0.00137	0.0189	ACE/LEP/EFNA5/GHR/IGF1/CNTN1/THBS4/KITLG
	GO:1904646	cellular response to amyloid-beta	4/208	45/18903	0.00149	0.0205	LRP1/IGF1/AGER/IGF1R
	GO:0045056	transcytosis	3/208	21/18903	0.00151	0.0205	LRP1/AGER/IGF1R
	GO:0060445	branching involved in salivary gland morphogenesis	3/208	21/18903	0.00151	0.0205	PLXND1/SEMA3C/PLXNA1
	GO:0050900	leukocyte migration	12/208	398/18903	0.00158	0.0213	SFTPD/LEP/MICOS10-NBL1/IL17RA/PTN/LYVE1/RET/THBS4/AGER/ADGRE2/ROR2/KITLG
	GO:0043524	negative regulation of neuron apoptotic process	7/208	154/18903	0.0016	0.0215	CNTFR/UNC5B/PLXND1/NTRK2/MAP2K4/SET/GFRAL
	GO:0031290	retinal ganglion cell axon guidance	3/208	22/18903	0.00173	0.0229	ROBO2/EFNA5/ALCAM
	GO:0071305	cellular response to vitamin D	3/208	22/18903	0.00173	0.0229	SFRP1/PHEX/PENK
	GO:0098743	cell aggregation	3/208	22/18903	0.00173	0.0229	COL2A1/BMP1/MGP
	GO:0048844	artery morphogenesis	5/208	79/18903	0.00179	0.0235	LRP1/EFNB2/NOTCH3/ADGRF5/COMP
	GO:0043406	positive regulation of MAP kinase activity	6/208	117/18903	0.00188	0.0245	NTRK3/GHR/AGER/FGFR1/ROR2/KITLG
	GO:0008038	neuron recognition	4/208	48/18903	0.0019	0.0245	ROBO2/CNTN2/CNTN4/NPTN
	GO:0060976	coronary vasculature development	4/208	48/18903	0.0019	0.0245	ACE/PLXND1/NDST1/PTK7
	GO:0048762	mesenchymal cell differentiation	9/208	252/18903	0.00195	0.0251	COL1A1/SFRP1/IGF1/RET/FGFR1/VASN/SEMA3C/SEMA4C/KITLG
	GO:0044241	lipid digestion	3/208	23/18903	0.00198	0.0252	APOA4/LEP/ASAH2
	GO:0032355	response to estradiol	6/208	121/18903	0.00222	0.0279	COL1A1/SFRP1/LEP/IGF1R/PAM/PENK
	GO:0022010	central nervous system myelination	3/208	24/18903	0.00224	0.0279	B4GALT6/CNTN1/CNTN2
	GO:0032291	axon ensheathment in central nervous system	3/208	24/18903	0.00224	0.0279	B4GALT6/CNTN1/CNTN2
	GO:2001026	regulation of endothelial cell chemotaxis	3/208	24/18903	0.00224	0.0279	SMOC2/HRG/FGFR1
	GO:0007162	negative regulation of cell adhesion	10/208	308/18903	0.00225	0.0279	COL1A1/ANGPT2/PLXND1/SFTPD/EFNA5/PLXNC1/HRG/GPNMB/ADAM22/PLXNA1
	GO:0007157	heterophilic cell-cell adhesion via plasma membrane cell adhesion molecules	4/208	51/18903	0.00238	0.0293	NLGN1/CD209/ALCAM/SCARF2
	GO:0030203	glycosaminoglycan metabolic process	6/208	123/18903	0.00242	0.0295	EGFLAM/GUSB/LYVE1/NDST1/ITIH5/BPNT2
	GO:0040013	negative regulation of locomotion	12/208	419/18903	0.00242	0.0295	LRP1/DPYSL3/ANGPT2/SFRP1/ROBO2/IGFBP3/MICOS10-NBL1/GDF2/HRG/SEMA3C/SEMA4C/PTPRU
	GO:0042098	T cell proliferation	8/208	212/18903	0.00246	0.0297	TNFRSF9/SFTPD/CD209/LEP/IGF1/AGER/GPNMB/KITLG
	GO:0032943	mononuclear cell proliferation	10/208	312/18903	0.00247	0.0297	ACE/TNFRSF9/CR2/SFTPD/CD209/LEP/IGF1/AGER/GPNMB/KITLG
	GO:0034103	regulation of tissue remodeling	5/208	85/18903	0.00247	0.0297	SFRP1/LEP/THBS4/HRG/GPNMB
	GO:0031668	cellular response to extracellular stimulus	9/208	262/18903	0.00254	0.0304	COL1A1/SFRP1/PHEX/CD68/LEP/POSTN/IGF1R/EHMT2/PENK
	GO:0032092	positive regulation of protein binding	5/208	86/18903	0.0026	0.0309	LRP1/ACE/CTHRC1/PLXND1/SPON1
	GO:0008543	fibroblast growth factor receptor signaling pathway	5/208	87/18903	0.00274	0.0322	FLRT2/SMOC2/FGFR1/NDST1/NPTN
	GO:0014910	regulation of smooth muscle cell migration	5/208	87/18903	0.00274	0.0322	LRP1/ACE/IGFBP3/IGF1/PLXNA1
	GO:0050806	positive regulation of synaptic transmission	7/208	170/18903	0.0028	0.0326	NLGN1/CLSTN2/PTN/AGER/NTRK2/NPTN/ROR2
	GO:0043931	ossification involved in bone maturation	3/208	26/18903	0.00283	0.0326	LEP/IGF1/THBS3
	GO:0050926	regulation of positive chemotaxis	3/208	26/18903	0.00283	0.0326	ANGPT2/NTRK3/AGER
	GO:0060343	trabecula formation	3/208	26/18903	0.00283	0.0326	COL1A1/SFRP1/THBS3
	GO:0060326	cell chemotaxis	10/208	319/18903	0.0029	0.0332	SMOC2/SFTPD/MICOS10-NBL1/IL17RA/PTN/THBS4/ADGRE2/EPHA2/HRG/FGFR1
	GO:0046849	bone remodeling	5/208	89/18903	0.00302	0.0345	SFRP1/CTHRC1/LEP/PTN/EPHA2
	GO:2000027	regulation of animal organ morphogenesis	6/208	129/18903	0.00306	0.0348	SFRP1/CTHRC1/ROBO2/ROR1/ROR2/PTK7
	GO:0031103	axon regeneration	4/208	55/18903	0.00313	0.0352	APOA4/TNC/PTN/IGF1R
	GO:1902991	regulation of amyloid precursor protein catabolic process	4/208	55/18903	0.00313	0.0352	IGF1/AGER/SPON1/NTRK2
	GO:0043583	ear development	8/208	221/18903	0.00317	0.0354	CTHRC1/COL2A1/ROR1/NTRK3/LRIG3/ANP32B/C1QTNF5/PTK7
	GO:0071560	cellular response to transforming growth factor beta stimulus	9/208	271/18903	0.00318	0.0354	COL1A1/SFRP1/CDH5/CD109/IGF1R/VASN/FMOD/ASPN/PENK
	GO:0090596	sensory organ morphogenesis	9/208	272/18903	0.00326	0.0359	MFAP2/CTHRC1/COL2A1/LRIG3/CDON/EPHA2/NTRK2/MFAP5/PTK7
	GO:0010810	regulation of cell-substrate adhesion	8/208	222/18903	0.00326	0.0359	COL1A1/EGFLAM/ANGPT2/SFRP1/EFNA5/CCDC80/HRG/VIT
	GO:1901214	regulation of neuron death	10/208	325/18903	0.00331	0.0363	CNTFR/EFNB2/UNC5B/PLXND1/GHR/NTRK2/GPNMB/MAP2K4/SET/GFRAL
	GO:0032102	negative regulation of response to external stimulus	12/208	436/18903	0.00333	0.0364	ANGPT2/ROBO2/LEP/CDH5/MICOS10-NBL1/IGF1/CD109/HRG/FAP/SEMA3C/C1QTNF3/SEMA4C
	GO:0003416	endochondral bone growth	3/208	28/18903	0.00351	0.0381	MMP13/COMP/THBS3
	GO:0071496	cellular response to external stimulus	10/208	328/18903	0.00353	0.0381	COL1A1/SFRP1/PHEX/CD68/LEP/POSTN/IGF1R/MAP2K4/EHMT2/PENK
	GO:1903053	regulation of extracellular matrix organization	4/208	57/18903	0.00357	0.0384	ANTXR1/LRP1/FAP/TNXB
	GO:0071559	response to transforming growth factor beta	9/208	277/18903	0.00367	0.0393	COL1A1/SFRP1/CDH5/CD109/IGF1R/VASN/FMOD/ASPN/PENK
	GO:0006022	aminoglycan metabolic process	6/208	134/18903	0.00369	0.0394	EGFLAM/GUSB/LYVE1/NDST1/ITIH5/BPNT2
	GO:0035265	organ growth	7/208	180/18903	0.00384	0.0407	LEP/IGF1/MMP13/MAP2K4/EHMT2/COMP/THBS3
	GO:0070977	bone maturation	3/208	29/18903	0.00389	0.0407	LEP/IGF1/THBS3
	GO:0099068	postsynapse assembly	3/208	29/18903	0.00389	0.0407	SLITRK3/NLGN1/NTRK3
	GO:1902430	negative regulation of amyloid-beta formation	3/208	29/18903	0.00389	0.0407	IGF1/SPON1/NTRK2
(C) Over-representation analysis of GO Biological Processes in negatively WLZ-associated proteins from the correlated meta-analysis
	Biological Process	Description	GeneRatio	Background Ratio	P-value	q-value	Entrez Gene ID
	GO:0051131	chaperone-mediated protein complex assembly	4/40	23/18903	1.48e-07	0.0001	HSPA1A/APCS/HSP90AA1/HSP90AB1
	GO:0006457	protein folding	7/40	223/18903	3.88e-07	0.000131	HSPA1A/TXNDC5/TBCA/HSPH1/APCS/HSP90AA1/HSP90AB1
	GO:0034605	cellular response to heat	4/40	66/18903	1.13e-05	0.00255	HSPA1A/CREBBP/HSP90AA1/HSP90AB1
	GO:0021955	central nervous system neuron axonogenesis	3/40	37/18903	6.49e-05	0.011	CDH11/HSP90AA1/HSP90AB1
	GO:0009408	response to heat	4/40	114/18903	9.7e-05	0.0131	HSPA1A/CREBBP/HSP90AA1/HSP90AB1
	GO:0006953	acute-phase response	3/40	48/18903	0.000142	0.0161	APCS/SERPINA1/ITIH4
	GO:0006986	response to unfolded protein	4/40	141/18903	0.00022	0.0201	HSPA1A/HSPH1/HSP90AA1/HSP90AB1
	GO:0045793	positive regulation of cell size	2/40	11/18903	0.000237	0.0201	HSP90AA1/HSP90AB1
	GO:0035966	response to topologically incorrect protein	4/40	163/18903	0.000382	0.0265	HSPA1A/HSPH1/HSP90AA1/HSP90AB1
	GO:1902947	regulation of tau-protein kinase activity	2/40	14/18903	0.000391	0.0265	HSP90AA1/HSP90AB1
	GO:0009266	response to temperature stimulus	4/40	186/18903	0.000629	0.0377	HSPA1A/CREBBP/HSP90AA1/HSP90AB1
	GO:0001906	cell killing	4/40	189/18903	0.000668	0.0377	C9/GNLY/HSP90AB1/SLAMF7
	GO:0021954	central nervous system neuron development	3/40	85/18903	0.000769	0.0401	CDH11/HSP90AA1/HSP90AB1
(D) Correlated meta-analysis of MAM phase of the current study and the previous primary MAM study plasma protein associations with treatment.
	Models:
		post-SAM MAM (MAM-phase) model: △protein abundance ~ β1(treatment group) + β2(study site) + β3(sex)
		primary MAM model: △protein abundance ~ β1(treatment group) + β2(sex)
	Aptamer ID	Aptamer version	Target	Entrez gene symbol	Entrez gene ID	post-SAM MAM study		primary-MAM study		Correlated meta-analysis
						β1	P-value	β1	P-value	P-value	q-value	MAM-phase/primary-MAM coefficient directions
	seq.15562.24	3	Beta-glucuronidase	GUSB	2990	0.351	0.0207	0.179	0.017	0.00176	0.998	pos/pos
	seq.13487.24	3	Protein unc-93 homolog B1	UNC93B1	81622	0.277	0.0211	0.227	0.0199	0.00206	0.998	pos/pos
	seq.12838.28	3	Dual specificity protein phosphatase 15	DUSP15	128853	0.409	0.057	0.267	0.00952	0.00294	0.998	pos/pos
	seq.5606.24	3	Microfibrillar-associated protein 1	MFAP1	4236	0.131	0.124	0.3	0.00347	0.00342	0.998	pos/pos
	seq.15480.2	3	Vascular non-inflammatory molecule 2	VNN2	8875	0.227	0.0438	0.189	0.0237	0.0048	0.998	pos/pos
	seq.19108.50	3	Methyl-CpG-binding protein 2	MECP2	4204	0.116	0.0221	0.201	0.0508	0.00522	0.998	pos/pos
	seq.17342.13	3	Anterior gradient protein 3	AGR3	155465	0.266	0.209	0.285	0.00561	0.00945	0.998	pos/pos
	seq.8003.57	3	Leucine-rich repeat LGI family member 3	LGI3	203190	0.202	0.0982	0.22	0.0326	0.0139	0.998	pos/pos
	seq.9215.117	3	Ubiquitin carboxyl-terminal hydrolase 25	USP25	29761	0.19	0.207	0.268	0.0128	0.0162	0.998	pos/pos
	seq.12665.16	3	Interleukin enhancer-binding factor 2	ILF2	3608	0.0841	0.15	0.231	0.0226	0.0165	0.998	pos/pos
	seq.6357.83	3	Chymotrypsin-like elastase family member 3B	CELA3B	23436	0.0943	0.0798	0.2	0.0532	0.017	0.998	pos/pos
	seq.5063.12	2	Natural killer cell receptor 2B4	CD244	51744	0.137	0.141	0.226	0.0287	0.0184	0.998	pos/pos
	seq.5691.2	3	Cysteine-rich secretory protein LCCL domain-containing 2	CRISPLD2	83716	0.259	0.219	0.303	0.0144	0.0188	0.998	pos/pos
	seq.11297.54	3	Neurogenic locus notch homolog protein 2	NOTCH2	4853	0.323	0.0376	0.162	0.12	0.0191	0.998	pos/pos
	seq.16914.104	3	Monocyte differentiation antigen CD14; soluble	CD14	929	0.0798	0.234	0.287	0.0132	0.0194	0.998	pos/pos
	seq.11104.13	3	Chitinase-3-like protein 1	CHI3L1	1116	0.273	0.0119	0.0641	0.25	0.0197	0.998	pos/pos
	seq.12511.83	3	Solute carrier family 41 member 2	SLC41A2	84102	0.165	0.0936	0.201	0.0543	0.0201	0.998	pos/pos
	seq.19575.4	3	Erythropoietin receptor	EPOR	2057	0.132	0.0628	0.167	0.0956	0.0232	0.998	pos/pos
	seq.9264.11	3	Cathepsin O	CTSO	1519	0.103	0.21	0.256	0.0221	0.024	0.998	pos/pos
	seq.7887.57	3	Cytochrome c oxidase subunit 5B; mitochondrial	COX5B	1329	0.281	0.00192	0.0649	0.53	0.0241	0.998	pos/pos
	seq.11364.18	3	Mitofusin-1	MFN1	55669	0.167	0.297	0.249	0.0113	0.0242	0.998	pos/pos
	seq.16773.29	3	Signal peptide; CUB and EGF-like domain-containing protein 3	SCUBE3	222663	0.398	0.0485	0.162	0.126	0.0245	0.998	pos/pos
	seq.13230.174	3	Ig gamma-2; Kappa	IGHG2	3501	0.16	0.0262	0.147	0.201	0.0256	0.998	pos/pos
	seq.4435.66	2	Ectonucleotide pyrophosphatase/phosphodiesterase family member 7	ENPP7	339221	0.328	0.0239	0.088	0.215	0.026	0.998	pos/pos
	seq.2705.5	2	C-C motif chemokine 25	CCL25	6370	0.208	0.326	0.25	0.0113	0.0277	0.998	pos/pos
	seq.13097.11	3	Bcl-2-like protein 2	BCL2L2	599	0.13	0.0237	0.143	0.228	0.0278	0.998	pos/pos
	seq.11277.23	3	Cyclic AMP-dependent transcription factor ATF-6 alpha	ATF6	22926	0.13	0.0996	0.171	0.0779	0.0289	0.998	pos/pos
	seq.13498.1	3	Inositol oxygenase	MIOX	55586	0.419	0.00913	0.0828	0.366	0.0289	0.998	pos/pos
	seq.12876.39	3	Sperm flagellar protein 1	SPEF1	25876	0.186	0.00917	0.0862	0.372	0.0298	0.998	pos/pos
	seq.10365.132	3	Interleukin-23	IL12B|IL23A	3593|51561	0.0924	0.19	0.194	0.0359	0.0301	0.998	pos/pos
	seq.5301.7	3	Eotaxin	CCL11	6356	0.207	0.0299	0.126	0.215	0.0304	0.998	pos/pos
	seq.15426.5	3	Sialidase-1	NEU1	4758	0.223	0.0343	0.143	0.199	0.0307	0.998	pos/pos
	seq.19168.71	3	Proline-serine-threonine phosphatase-interacting protein 1	PSTPIP1	9051	0.143	0.238	0.245	0.0315	0.0356	0.998	pos/pos
	seq.18398.1	3	3-oxo-5-beta-steroid 4-dehydrogenase	AKR1D1	6718	0.126	0.274	0.233	0.0248	0.036	0.998	pos/pos
	seq.10876.300	3	BRCA1-associated ATM activator 1	BRAT1	221927	0.164	0.25	0.212	0.0338	0.0396	0.998	pos/pos
	seq.15583.18	3	Fc receptor-like B	FCRLB	127943	0.292	0.0307	0.0992	0.271	0.0409	0.998	pos/pos
	seq.13625.19	3	Lupus La protein:HTH La-type RNA-binding domain	SSB	6741	0.102	0.172	0.199	0.0691	0.0442	0.998	pos/pos
	seq.3181.50	2	Cathepsin S	CTSS	1520	0.131	0.18	0.201	0.0656	0.0444	0.998	pos/pos
	seq.5713.9	3	Interferon lambda-3	IFNL3	282617	0.698	0.0775	0.174	0.163	0.0458	0.998	pos/pos
	seq.18289.16	3	C-C motif chemokine 15	CCL15	6359	0.105	0.203	0.111	0.0644	0.0496	0.998	pos/pos
	seq.2829.19	2	Interleukin-27	IL27|EBI3	246778|10148	0.088	0.388	0.231	0.0196	0.0498	0.998	pos/pos
	seq.6223.5	3	Guanylate cyclase activator 2B	GUCA2B	2981	0.303	0.0934	0.14	0.158	0.0516	0.998	pos/pos
	seq.14052.26	3	Protein unc-13 homolog A	UNC13A	23025	0.151	0.0575	0.109	0.24	0.0546	0.998	pos/pos
	seq.11144.10	3	Beta-defensin 116	DEFB116	245930	0.261	0.014	0.072	0.47	0.0554	0.998	pos/pos
	seq.7186.111	3	Syntaxin-3	STX3	6809	0.278	0.0424	0.114	0.292	0.0555	0.998	pos/pos
	seq.12854.3	3	Transcriptional enhancer factor TEF-5	TEAD3	7005	0.128	0.309	0.17	0.0416	0.0587	0.998	pos/pos
	seq.3029.52	2	CD209 antigen	CD209	30835	0.0876	0.216	0.132	0.0745	0.0589	0.998	pos/pos
	seq.16298.84	3	Group IID secretory phospholipase A2	PLA2G2D	26279	0.182	0.123	0.149	0.144	0.0594	0.998	pos/pos
	seq.4889.82	1	Protein Wnt-7a	WNT7A	7476	0.289	0.0938	0.13	0.184	0.0598	0.998	pos/pos
	seq.5936.53	3	Tumor necrosis factor	TNF	7124	0.098	0.0164	0.0701	0.468	0.0601	0.998	pos/pos
	seq.5087.5	3	Interleukin-22 receptor subunit alpha-2	IL22RA2	116379	0.234	0.0466	0.117	0.305	0.0623	0.998	pos/pos
	seq.11645.9	3	Prolyl 4-hydroxylase subunit alpha-1	P4HA1	5033	0.154	0.0753	0.133	0.228	0.0628	0.998	pos/pos
	seq.18909.11	3	Exosome complex component RRP43	EXOSC8	11340	0.112	0.116	0.165	0.162	0.0629	0.998	pos/pos
	seq.11872.9	3	Protocadherin gamma-B1	PCDHGB1	56104	0.0963	0.179	0.194	0.104	0.0632	0.998	pos/pos
	seq.15560.52	3	Transcobalamin-2	TCN2	6948	0.237	0.011	0.0501	0.545	0.0633	0.998	pos/pos
	seq.8800.14	3	Tetratricopeptide repeat protein 17:Tetratricopeptide repeat 3	TTC17	55761	0.0867	0.0824	0.138	0.218	0.0641	0.998	pos/pos
	seq.9579.59	3	Transmembrane gamma-carboxyglutamic acid protein 4	PRRG4	79056	0.0697	0.615	0.249	0.00742	0.0662	0.998	pos/pos
	seq.15581.16	3	Fibronectin type 3 and ankyrin repeat domains protein 1	FANK1	92565	0.13	0.497	0.283	0.0171	0.0679	0.998	pos/pos
	seq.4992.49	1	Granulins	GRN	2896	0.0803	0.291	0.189	0.058	0.0682	0.998	pos/pos
	seq.14008.22	3	mRNA-decapping enzyme 1A	DCP1A	55802	0.17	0.0273	0.0933	0.424	0.069	0.998	pos/pos
	seq.10754.113	3	Prokineticin-2	PROK2	60675	0.252	0.205	0.176	0.104	0.0719	0.998	pos/pos
	seq.5654.70	3	Protein disulfide-isomerase TMX3	TMX3	54495	0.0693	0.418	0.219	0.0315	0.0736	0.998	pos/pos
	seq.12459.13	3	Pleckstrin homology domain-containing family A member 1	PLEKHA1	59338	0.0738	0.201	0.174	0.114	0.0758	0.998	pos/pos
	seq.12398.15	3	Paired box protein Pax-4	PAX4		0.118	0.212	0.204	0.107	0.0759	0.998	pos/pos
	seq.13740.51	3	Secreted frizzled-related protein 3	FRZB	2487	0.116	0.0535	0.0867	0.335	0.0764	0.998	pos/pos
	seq.2742.68	2	Sialic acid-binding Ig-like lectin 7	SIGLEC7	27036	0.109	0.0728	0.107	0.281	0.0766	0.998	pos/pos
	seq.9226.6	3	Transmembrane and ubiquitin-like domain-containing protein 2	TMUB2	79089	0.244	0.184	0.128	0.13	0.0775	0.998	pos/pos
	seq.5350.14	2	Glypican-6	GPC6	10082	0.0237	0.566	0.239	0.0142	0.0776	0.998	pos/pos
	seq.8795.48	3	Transferrin receptor protein 1:Extracellular domain	TFRC	7037	0.162	0.0683	0.0542	0.297	0.078	0.998	pos/pos
	seq.15631.18	3	Pregnancy-specific beta-1-glycoprotein 1	PSG1	5669	0.0607	0.335	0.194	0.0578	0.0803	0.998	pos/pos
	seq.9561.21	3	Versican core protein	VCAN	1462	0.0168	0.793	0.323	0.0025	0.0813	0.998	pos/pos
	seq.15594.47	3	Serine protease HTRA1	HTRA1	5654	0.2	0.0291	0.0871	0.462	0.0813	0.998	pos/pos
	seq.9177.6	3	Protein FAM3B	FAM3B	54097	0.153	0.15	0.0975	0.173	0.0825	0.998	pos/pos
	seq.8405.108	3	Disintegrin and metalloproteinase domain-containing protein 10:Extracellular domain	ADAM10	102	0.167	0.155	0.148	0.172	0.0844	0.998	pos/pos
	seq.11308.8	3	Cyclic AMP-responsive element-binding protein 3-like protein 4	CREB3L4	148327	0.0373	0.412	0.206	0.0424	0.0861	0.998	pos/pos
	seq.15368.3	3	BMP-binding endothelial regulator protein	BMPER	168667	0.11	0.11	0.114	0.236	0.0861	0.998	pos/pos
	seq.15363.32	3	Apolipoprotein A-V	APOA5	116519	0.385	0.0765	0.109	0.303	0.0862	0.998	pos/pos
	seq.13651.54	3	E3 ubiquitin-protein ligase ZFP91	ZFP91	80829	0.214	0.131	0.124	0.207	0.0869	0.998	pos/pos
	seq.2579.17	5	Matrix metalloproteinase-9	MMP9	4318	0.202	0.184	0.169	0.15	0.0871	0.998	pos/pos
	seq.11178.21	3	Sushi; von Willebrand factor type A; EGF and pentraxin domain-containing protein 1:EGF-like domains 4-6	SVEP1	79987	0.0591	0.448	0.195	0.0358	0.0876	0.998	pos/pos
	seq.5728.60	3	Fc receptor-like protein 1	FCRL1	115350	0.167	0.0861	0.106	0.288	0.0885	0.998	pos/pos
	seq.19142.39	3	DNA (cytosine-5)-methyltransferase 3-like	DNMT3L	29947	0.069	0.325	0.201	0.0708	0.0885	0.998	pos/pos
	seq.13524.25	3	Heparan-sulfate 6-O-sulfotransferase 2	HS6ST2	90161	0.0901	0.308	0.232	0.0851	0.0944	0.998	pos/pos
	seq.9111.40	3	Junctophilin-4	JPH4	84502	0.0486	0.514	0.235	0.0286	0.0951	0.998	pos/pos
	seq.6304.8	3	Complement C1q tumor necrosis factor-related protein 1	C1QTNF1	114897	0.0674	0.338	0.186	0.0758	0.0969	0.998	pos/pos
	seq.19556.12	3	Complement receptor type 1	CR1	1378	0.084	0.21	0.119	0.15	0.098	0.998	pos/pos
	seq.6533.20	3	Deoxyribonuclease-2-beta	DNASE2B	58511	0.0624	0.596	0.184	0.0191	0.0996	0.998	pos/pos
	seq.8876.51	3	Neurexin-2-beta	NRXN2	9379	0.0483	0.584	0.238	0.0208	0.1	0.998	pos/pos
	seq.5229.90	3	Inosine-5'-monophosphate dehydrogenase 1	IMPDH1	3614	0.143	0.365	0.18	0.0696	0.1	0.998	pos/pos
	seq.3343.1	4	Aminoacylase-1	ACY1	95	0.137	0.443	0.191	0.0476	0.102	0.998	pos/pos
	seq.3073.51	2	Interleukin-18-binding protein	IL18BP	10068	0.157	0.146	0.129	0.226	0.103	0.998	pos/pos
	seq.3309.2	2	Low affinity immunoglobulin gamma Fc region receptor II-a	FCGR2A	2212	0.0524	0.41	0.0937	0.0574	0.103	0.998	pos/pos
	seq.7020.13	3	Carbohydrate sulfotransferase 5	CHST5	23563	0.181	0.132	0.119	0.247	0.103	0.998	pos/pos
	seq.19614.8	3	Transcobalamin-1	TCN1	6947	0.137	0.279	0.132	0.115	0.105	0.998	pos/pos
	seq.17699.43	3	Protein timeless homolog	TIMELESS	8914	0.221	0.0362	0.0665	0.509	0.107	0.998	pos/pos
	seq.11287.14	3	Cytochrome b5	CYB5A	1528	0.275	0.168	0.145	0.209	0.107	0.998	pos/pos
	seq.5000.52	1	Galectin-3-binding protein	LGALS3BP	3959	0.0984	0.301	0.167	0.106	0.107	0.998	pos/pos
	seq.5355.69	3	Tumor necrosis factor ligand superfamily member 14	TNFSF14	8740	0.181	0.147	0.135	0.238	0.108	0.998	pos/pos
	seq.19255.124	3	NTF2-related export protein 2	NXT2	55916	0.115	0.125	0.12	0.272	0.109	0.998	pos/pos
	seq.2599.51	2	Tumor necrosis factor ligand superfamily member 9	TNFSF9	8744	0.209	0.1	0.101	0.318	0.109	0.998	pos/pos
	seq.6923.1	3	Procollagen-lysine;2-oxoglutarate 5-dioxygenase 2	PLOD2	5352	0.159	0.196	0.148	0.185	0.109	0.998	pos/pos
	seq.11284.24	3	Leukocyte-associated immunoglobulin-like receptor 1	LAIR1	3903	0.0296	0.368	0.19	0.0787	0.11	0.998	pos/pos
	seq.6713.4	3	Low-density lipoprotein receptor-related protein 11	LRP11	84918	0.112	0.0546	0.067	0.443	0.11	0.998	pos/pos
	seq.9050.170	3	Arginine/serine-rich protein 1	RSRP1	57035	0.0579	0.342	0.185	0.0954	0.114	0.998	pos/pos
	seq.16818.200	3	CUB domain-containing protein 1	CDCP1	64866	0.159	0.127	0.109	0.283	0.114	0.998	pos/pos
	seq.9094.5	3	C-type lectin domain family 4 member C	CLEC4C	170482	0.0927	0.483	0.18	0.0487	0.116	0.998	pos/pos
	seq.8081.55	3	Inactive phospholipase D5	PLD5	200150	0.0658	0.251	0.145	0.152	0.117	0.998	pos/pos
	seq.11513.92	3	ADP-ribosyl cyclase/cyclic ADP-ribose hydrolase 1	CD38	952	0.0857	0.0891	0.0828	0.369	0.119	0.998	pos/pos
	seq.18173.11	3	Aflatoxin B1 aldehyde reductase member 3	AKR7A3	22977	0.139	0.42	0.169	0.0725	0.122	0.998	pos/pos
	seq.8878.48	3	YTH domain-containing protein 1	YTHDC1	91746	0.0454	0.393	0.215	0.0832	0.123	0.998	pos/pos
	seq.5339.49	3	Protein S100-A9	S100A9	6280	0.23	0.262	0.162	0.156	0.124	0.998	pos/pos
	seq.16923.20	3	Profilin-2	PFN2	5217	0.0852	0.397	0.183	0.0828	0.124	0.998	pos/pos
	seq.13580.2	3	UDP-N-acetylhexosamine pyrophosphorylase	UAP1	6675	0.0755	0.315	0.167	0.122	0.124	0.998	pos/pos
	seq.15486.126	3	Amiloride-sensitive amine oxidase [copper-containing]	AOC1	26	0.0751	0.617	0.182	0.026	0.124	0.998	pos/pos
	seq.6929.10	3	Sia-alpha-2;3-Gal-beta-1;4-GlcNAc-R:alpha 2;8-sialyltransferase	ST8SIA3	51046	0.113	0.333	0.152	0.114	0.125	0.998	pos/pos
	seq.6247.9	3	Signal-regulatory protein beta-1	SIRPB1	10326	0.108	0.208	0.0779	0.206	0.126	0.998	pos/pos
	seq.7194.36	3	Neuroplastin	NPTN	27020	0.114	0.117	0.108	0.331	0.127	0.998	pos/pos
	seq.2773.50	2	Interleukin-10	IL10	3586	0.0957	0.296	0.18	0.138	0.127	0.998	pos/pos
	seq.2752.62	2	Growth/differentiation factor 5	GDF5	8200	0.249	0.127	0.104	0.318	0.129	0.998	pos/pos
	seq.8034.6	3	Dorsal root ganglia homeobox protein	DRGX	644168	0.0872	0.32	0.155	0.126	0.129	0.998	pos/pos
	seq.17752.24	3	Arginase-2; mitochondrial	ARG2	384	0.137	0.346	0.16	0.113	0.13	0.998	pos/pos
	seq.8927.6	3	Uncharacterized protein C7orf73	None	647087	0.286	0.0246	0.052	0.643	0.131	0.998	pos/pos
	seq.9343.16	3	Interleukin-2 receptor subunit beta	IL2RB	3560	0.134	0.0936	0.0965	0.392	0.132	0.998	pos/pos
	seq.11690.47	3	Anaphase-promoting complex subunit 7	ANAPC7	51434	0.0701	0.445	0.209	0.0732	0.132	0.998	pos/pos
	seq.10798.4	3	CMRF35-like molecule 2	CD300E	342510	0.0852	0.371	0.173	0.105	0.133	0.998	pos/pos
	seq.10551.7	3	Linker for activation of T-cells family member 1	LAT	27040	0.73	0.0762	0.0683	0.443	0.135	0.998	pos/pos
	seq.7090.17	3	Polypeptide N-acetylgalactosaminyltransferase 1	GALNT1	2589	0.0453	0.418	0.224	0.0858	0.135	0.998	pos/pos
	seq.14124.6	3	Ephrin-A2	EFNA2	1943	0.0976	0.104	0.102	0.377	0.135	0.998	pos/pos
	seq.11140.56	3	Collagen alpha-1(I) chain:C-term propeptide	COL1A1	1277	0.208	0.251	0.138	0.184	0.135	0.998	pos/pos
	seq.5646.20	3	Ribonuclease K6	RNASE6	6039	0.106	0.0565	0.0445	0.507	0.136	0.998	pos/pos
	seq.9735.44	3	T-cell surface protein tactile	CD96	10225	0.157	0.0641	0.0759	0.499	0.142	0.998	pos/pos
	seq.19123.6	3	NF-kappa-B inhibitor delta	NFKBID	84807	0.0859	0.212	0.127	0.235	0.143	0.998	pos/pos
	seq.10076.1	3	AP-4 complex subunit mu-1	AP4M1	9179	0.201	0.11	0.109	0.386	0.144	0.998	pos/pos
	seq.13629.25	3	Cysteine protease ATG4B	ATG4B	23192	0.312	0.168	0.107	0.291	0.144	0.998	pos/pos
	seq.2516.57	3	C-C motif chemokine 21	CCL21	6366	0.126	0.0518	0.0363	0.553	0.147	0.998	pos/pos
	seq.14074.2	3	SHC-transforming protein 2	SHC2	25759	0.184	0.131	0.0955	0.355	0.147	0.998	pos/pos
	seq.9244.27	3	Palmitoyl-protein thioesterase 1	PPT1	5538	0.0476	0.36	0.149	0.129	0.148	0.998	pos/pos
	seq.5584.21	3	Holo-Transcobalamin-2	TCN2	6948	0.0613	0.417	0.127	0.101	0.149	0.998	pos/pos
	seq.15569.15	3	Collagen Type II	COL2A1	1280	0.205	0.287	0.139	0.179	0.149	0.998	pos/pos
	seq.13229.20	3	Protein Mdm4	MDM4	4194	0.151	0.115	0.0947	0.391	0.15	0.998	pos/pos
	seq.9378.6	3	Fibrinogen C domain-containing protein 1	FIBCD1	84929	0.0888	0.413	0.163	0.105	0.151	0.998	pos/pos
	seq.6907.17	3	Transmembrane and coiled-coil domain-containing protein 5A	TMCO5A	145942	0.0285	0.741	0.26	0.0171	0.151	0.998	pos/pos
	seq.18875.125	3	Chondrocalcin	COL2A1	1280	0.284	0.0943	0.0858	0.444	0.154	0.998	pos/pos
	seq.9266.1	3	Triggering receptor expressed on myeloid cells 1	TREM1	54210	0.107	0.172	0.1	0.306	0.154	0.998	pos/pos
	seq.17671.58	3	Inhibitor of growth protein 4	ING4	51147	0.0651	0.471	0.166	0.0844	0.155	0.998	pos/pos
	seq.14025.18	3	Tumor necrosis factor receptor superfamily member 9	TNFRSF9	3604	0.0619	0.126	0.101	0.384	0.156	0.998	pos/pos
	seq.7967.38	3	Putative POTE ankyrin domain family member M	POTEM	641455	0.153	0.477	0.156	0.0836	0.156	0.998	pos/pos
	seq.4437.56	3	Ectonucleoside triphosphate diphosphohydrolase 5	ENTPD5	957	0.0853	0.257	0.086	0.218	0.158	0.998	pos/pos
	seq.12814.17	3	RNA-binding protein 40	RNPC3	55599	0.187	0.076	0.0599	0.502	0.158	0.998	pos/pos
	seq.12790.10	3	Coiled-coil domain-containing protein 51	CCDC51	79714	0.082	0.242	0.133	0.234	0.159	0.998	pos/pos
	seq.12963.1	3	Protein GPR107	GPR107	57720	0.0747	0.41	0.177	0.116	0.159	0.998	pos/pos
	seq.11109.56	3	Sushi; von Willebrand factor type A; EGF and pentraxin domain-containing protein 1:Sushi 15-18	SVEP1	79987	0.0468	0.496	0.175	0.079	0.159	0.998	pos/pos
	seq.9606.4	3	Nuclear pore membrane glycoprotein 210-like	NUP210L	91181	0.153	0.124	0.0862	0.395	0.159	0.998	pos/pos
	seq.12772.8	3	Nuclear pore complex protein Nup98-Nup96	NUP98	4928	0.0461	0.776	0.248	0.0153	0.162	0.998	pos/pos
	seq.5036.50	1	Tumor necrosis factor-inducible gene 6 protein	TNFAIP6	7130	0.0243	0.836	0.267	0.00924	0.167	0.998	pos/pos
	seq.13126.52	3	Desmocollin-2	DSC2	1824	0.056	0.433	0.177	0.114	0.167	0.998	pos/pos
	seq.3361.26	2	C-type lectin domain family 4 member K	CD207	50489	0.103	0.0697	0.0637	0.542	0.168	0.998	pos/pos
	seq.5657.28	3	CMP-N-acetylneuraminate-beta-galactosamide-alpha-2;3-sialyltransferase 1	ST3GAL1	6482	0.0884	0.258	0.145	0.236	0.168	0.998	pos/pos
	seq.5605.77	3	Beta-1;3-N-acetylglucosaminyltransferase manic fringe	MFNG	4242	0.205	0.14	0.0859	0.392	0.171	0.998	pos/pos
	seq.8045.3	3	Killer cell immunoglobulin-like receptor 3DL3:Cytoplasmic domain	KIR3DL3	115653	0.0847	0.387	0.139	0.144	0.172	0.998	pos/pos
	seq.5102.55	3	MHC class I polypeptide-related sequence B	MICB	4277	0.146	0.105	0.0636	0.462	0.172	0.998	pos/pos
	seq.13744.37	3	Interleukin-3 receptor subunit alpha	IL3RA	3563	0.0771	0.308	0.106	0.201	0.174	0.998	pos/pos
	seq.9068.17	3	Janus kinase and microtubule-interacting protein 3	JAKMIP3	282973	0.106	0.116	0.0707	0.444	0.174	0.998	pos/pos
	seq.4956.2	1	Epiregulin	EREG	2069	0.256	0.138	0.0956	0.403	0.174	0.998	pos/pos
	seq.6626.81	3	Carbohydrate sulfotransferase 12	CHST12	55501	0.116	0.213	0.0992	0.296	0.175	0.998	pos/pos
	seq.7839.99	3	Protein FAM19A3	TAFA3	284467	0.544	0.0582	0.0571	0.595	0.175	0.998	pos/pos
	seq.5659.11	3	Pro-Thyrotropin-releasing hormone	TRH	7200	0.0746	0.431	0.178	0.124	0.176	0.998	pos/pos
	seq.6984.6	3	Immunoglobulin superfamily member 8	IGSF8	93185	0.102	0.122	0.085	0.435	0.176	0.998	pos/pos
	seq.17326.44	3	Dual specificity protein phosphatase 23	DUSP23	54935	0.0638	0.642	0.214	0.0457	0.176	0.998	pos/pos
	seq.8044.90	3	Glycoprotein Xg	XG	7499	0.191	0.16	0.0886	0.371	0.176	0.998	pos/pos
	seq.18832.65	3	Serum amyloid A-2 protein	SAA2	6289	0.733	0.0531	0.0595	0.622	0.18	0.998	pos/pos
	seq.9368.64	3	Leucine-rich repeat and transmembrane domain-containing protein 1	LRTM1	57408	0.134	0.18	0.0922	0.349	0.18	0.998	pos/pos
	seq.6603.18	3	Anosmin-1	ANOS1	3730	0.0707	0.493	0.128	0.0997	0.181	0.998	pos/pos
	seq.7952.2	3	Vesicle transport through interaction with t-SNAREs homolog 1A	VTI1A	143187	0.168	0.0899	0.0569	0.517	0.181	0.998	pos/pos
	seq.14065.11	3	T-cell surface glycoprotein CD5:Cytoplasmic domain	CD5	921	0.0733	0.538	0.225	0.0828	0.182	0.998	pos/pos
	seq.13119.26	3	Protein Z-dependent protease inhibitor	SERPINA10	51156	0.168	0.064	0.0278	0.594	0.184	0.998	pos/pos
	seq.9468.8	3	Vesicular integral-membrane protein VIP36	LMAN2	10960	0.0919	0.0669	0.0496	0.588	0.185	0.998	pos/pos
	seq.8948.13	3	Disintegrin and metalloproteinase domain-containing protein 19	ADAM19	8728	0.351	0.0854	0.0623	0.537	0.185	0.998	pos/pos
	seq.8807.13	3	Sorting nexin-1	SNX1	6642	0.117	0.357	0.12	0.182	0.186	0.998	pos/pos
	seq.15582.25	3	Ficolin-1	FCN1	2219	0.101	0.247	0.121	0.278	0.186	0.998	pos/pos
	seq.9573.108	3	Thioredoxin domain-containing protein 11:N-term	TXNDC11	51061	0.0213	0.826	0.279	0.0136	0.186	0.998	pos/pos
	seq.14079.14	3	Interleukin-18 receptor 1	IL18R1	8809	0.168	0.105	0.0683	0.496	0.188	0.998	pos/pos
	seq.5753.21	3	Protein FAM19A1	TAFA1	407738	0.167	0.123	0.083	0.461	0.189	0.998	pos/pos
	seq.17455.42	3	Folate receptor alpha	FOLR1	2348	0.19	0.123	0.0754	0.463	0.19	0.998	pos/pos
	seq.13578.98	3	Actin-binding LIM protein 3	ABLIM3	22885	0.234	0.251	0.11	0.282	0.191	0.998	pos/pos
	seq.15466.30	3	Collagen alpha-1(IX) chain	COL9A1	1297	0.109	0.327	0.127	0.212	0.191	0.998	pos/pos
	seq.11548.84	3	M-phase inducer phosphatase 1	CDC25A	993	0.173	0.45	0.166	0.133	0.193	0.998	pos/pos
	seq.7181.17	3	Vesicle-associated membrane protein-associated protein B/C	VAPB	9217	0.0863	0.218	0.117	0.324	0.193	0.998	pos/pos
	seq.11328.9	3	U6 snRNA phosphodiesterase	USB1	79650	0.0664	0.278	0.114	0.26	0.194	0.998	pos/pos
	seq.8378.3	4	Protein LDOC1	LDOC1	23641	0.1	0.205	0.0853	0.344	0.195	0.998	pos/pos
	seq.13476.16	3	DNA/RNA-binding protein KIN17	KIN	22944	0.146	0.315	0.137	0.23	0.196	0.998	pos/pos
	seq.11542.11	3	Transmembrane protein 230	TMEM230	29058	0.0525	0.304	0.13	0.243	0.198	0.998	pos/pos
	seq.5634.39	3	GDP-fucose protein O-fucosyltransferase 1	POFUT1	23509	0.194	0.144	0.0915	0.442	0.198	0.998	pos/pos
	seq.9526.3	3	Colipase-like protein 1	CLPSL1	340204	0.282	0.0432	0.0411	0.695	0.199	0.998	pos/pos
	seq.13510.7	3	Sarcoplasmic/endoplasmic reticulum calcium ATPase 3	ATP2A3	489	0.0851	0.33	0.128	0.224	0.2	0.998	pos/pos
	seq.8659.68	3	Protein G6b:Isoform B; Cytoplasmic domain	MPIG6B	80739	0.0175	0.861	0.284	0.0118	0.204	0.998	pos/pos
	seq.10014.31	3	Zinc finger protein SNAI2	SNAI2	6591	0.215	0.198	0.0828	0.371	0.204	0.998	pos/pos
	seq.17462.19	3	Interferon regulatory factor 1	IRF1	3659	0.0505	0.426	0.137	0.164	0.207	0.998	pos/pos
	seq.8631.13	3	Erythroid membrane-associated protein	ERMAP	114625	0.162	0.342	0.127	0.228	0.209	0.998	pos/pos
	seq.3486.58	2	Fibroblast growth factor 1	FGF1	2246	0.0672	0.283	0.103	0.282	0.21	0.998	pos/pos
	seq.8304.50	3	Tumor necrosis factor receptor superfamily member 11B	TNFRSF11B	4982	0.165	0.09	0.056	0.578	0.211	0.998	pos/pos
	seq.8225.86	3	Ephrin type-B receptor 2	EPHB2	2048	0.0487	0.391	0.124	0.193	0.211	0.998	pos/pos
	seq.13386.248	3	E3 ubiquitin-protein ligase RNF34	RNF34	80196	0.0756	0.393	0.154	0.192	0.211	0.998	pos/pos
	seq.4971.1	1	Cathepsin Z	CTSZ	1522	0.0723	0.476	0.12	0.14	0.212	0.998	pos/pos
	seq.5837.49	3	Leukemia inhibitory factor receptor	LIFR	3977	0.119	0.095	0.0613	0.568	0.212	0.998	pos/pos
	seq.12711.19	3	Gap junction alpha-8 protein	GJA8	2703	0.0644	0.681	0.201	0.0542	0.213	0.998	pos/pos
	seq.17672.184	3	Gastric intrinsic factor	CBLIF	2694	0.156	0.367	0.109	0.214	0.213	0.998	pos/pos
	seq.3798.71	1	Carbonic anhydrase 9	CA9	768	0.057	0.549	0.174	0.107	0.216	0.998	pos/pos
	seq.12696.166	3	Protein arginine N-methyltransferase 3	PRMT3	10196	0.0792	0.552	0.17	0.106	0.217	0.998	pos/pos
	seq.8832.55	3	Bone marrow stromal antigen 2	BST2	684	0.0161	0.843	0.195	0.0169	0.217	0.998	pos/pos
	seq.10761.5	3	Transmembrane emp24 domain-containing protein 2	TMED2	10959	0.0585	0.197	0.0919	0.398	0.218	0.998	pos/pos
	seq.13985.12	3	E3 ubiquitin-protein ligase SMURF2	SMURF2	64750	0.0714	0.481	0.154	0.144	0.218	0.998	pos/pos
	seq.8036.75	3	Follitropin subunit beta	FSHB	2488	0.127	0.0367	0.0303	0.753	0.219	0.998	pos/pos
	seq.5349.69	3	Delta-like protein 1	DLL1	28514	0.166	0.216	0.081	0.375	0.219	0.998	pos/pos
	seq.6416.8	3	Gastrokine-2	GKN2	200504	0.202	0.158	0.0691	0.46	0.219	0.998	pos/pos
	seq.5852.6	3	Protein S100-A12	S100A12	6283	0.0409	0.756	0.233	0.0362	0.219	0.998	pos/pos
	seq.7009.8	3	B-cell differentiation antigen CD72	CD72	971	0.088	0.221	0.0936	0.37	0.22	0.998	pos/pos
	seq.5764.4	3	Polypeptide N-acetylgalactosaminyltransferase 2	GALNT2	2590	0.266	0.0469	0.0322	0.719	0.221	0.998	pos/pos
	seq.13435.31	3	Interleukin-20 receptor subunit beta	IL20RB	53833	0.355	0.282	0.102	0.304	0.222	0.998	pos/pos
	seq.10440.26	3	CXADR-like membrane protein:Extracellular domain	CLMP	79827	0.0759	0.117	0.0635	0.54	0.222	0.998	pos/pos
	seq.15530.33	3	Ephrin type-B receptor 4	EPHB4	2050	0.0795	0.22	0.0944	0.378	0.224	0.998	pos/pos
	seq.9767.22	3	Protein ripply1	RIPPLY1	92129	0.0963	0.243	0.1	0.35	0.224	0.998	pos/pos
	seq.2278.61	4	Metalloproteinase inhibitor 2	TIMP2	7077	0.106	0.181	0.101	0.436	0.226	0.998	pos/pos
	seq.10647.18	3	Activating signal cointegrator 1 complex subunit 1	ASCC1	51008	0.0892	0.215	0.1	0.397	0.231	0.998	pos/pos
	seq.18397.5	3	Aldo-keto reductase family 1 member C4	AKR1C4	1109	0.188	0.13	0.0608	0.531	0.231	0.998	pos/pos
	seq.9379.248	3	Small integral membrane protein 10	SMIM10	644538	0.0308	0.78	0.254	0.0344	0.231	0.998	pos/pos
	seq.10418.36	3	Syntaxin-12	STX12	23673	0.057	0.368	0.126	0.239	0.231	0.998	pos/pos
	seq.12843.6	3	Zinc finger protein 410	ZNF410	57862	0.156	0.117	0.0592	0.558	0.232	0.998	pos/pos
	seq.2879.9	2	Alpha-1-antichymotrypsin	SERPINA3	12	0.0781	0.239	0.113	0.369	0.232	0.998	pos/pos
	seq.19115.13	3	Carboxymethylenebutenolidase homolog	CMBL	134147	0.0723	0.326	0.112	0.277	0.232	0.998	pos/pos
	seq.15637.38	3	VPS10 domain-containing receptor SorCS3	SORCS3	22986	0.097	0.274	0.116	0.334	0.235	0.998	pos/pos
	seq.3339.33	1	Thrombospondin-2	THBS2	7058	0.124	0.253	0.0843	0.361	0.237	0.998	pos/pos
	seq.10030.8	3	Adenine DNA glycosylase	MUTYH	4595	0.171	0.324	0.0967	0.287	0.237	0.998	pos/pos
	seq.8243.55	3	Serine protease inhibitor Kazal-type 1	SPINK1	6690	0.0644	0.345	0.111	0.268	0.238	0.998	pos/pos
	seq.18921.30	3	Phosphate-regulating neutral endopeptidase	PHEX	5251	0.106	0.064	0.0481	0.694	0.238	0.998	pos/pos
	seq.16610.13	3	Low-density lipoprotein receptor-related protein 10	LRP10	26020	0.0413	0.478	0.149	0.169	0.239	0.998	pos/pos
	seq.8011.96	3	Iron/zinc purple acid phosphatase-like protein	ACP7	390928	0.00428	0.955	0.293	0.00341	0.239	0.998	pos/pos
	seq.3187.52	2	Cysteine-rich secretory protein 3	CRISP3	10321	0.111	0.2	0.0873	0.435	0.24	0.998	pos/pos
	seq.18876.77	3	Carbohydrate sulfotransferase 4	CHST4	10164	0.0232	0.698	0.207	0.0638	0.24	0.998	pos/pos
	seq.15504.39	3	Baculoviral IAP repeat-containing protein 7 Isoform beta	BIRC7	79444	0.0377	0.492	0.155	0.163	0.241	0.998	pos/pos
	seq.13129.40	3	Low-density lipoprotein receptor	LDLR	3949	0.0908	0.542	0.178	0.138	0.245	0.998	pos/pos
	seq.14747.9	3	Cytokine receptor-like factor 1	CRLF1	9244	0.503	0.022	0.0137	0.849	0.245	0.998	pos/pos
	seq.5183.53	3	AMP Kinase (alpha1beta1gamma1)	PRKAA1|PRKAB1|PRKAG1	5562|5564|5571	0.0306	0.659	0.198	0.0827	0.246	0.998	pos/pos
	seq.2620.4	2	Interleukin-6 receptor subunit beta	IL6ST	3572	0.0555	0.251	0.0909	0.382	0.248	0.998	pos/pos
	seq.13493.5	3	Glutamate receptor ionotropic; delta-1	GRID1	2894	0.116	0.406	0.113	0.232	0.248	0.998	pos/pos
	seq.9106.87	3	LysM and putative peptidoglycan-binding domain-containing protein 4	LYSMD4	145748	0.0616	0.453	0.148	0.198	0.249	0.998	pos/pos
	seq.5353.89	2	Interleukin-1 receptor antagonist protein	IL1RN	3557	0.049	0.687	0.213	0.073	0.249	0.998	pos/pos
	seq.15472.16	3	Low-density lipoprotein receptor-related protein 11	LRP11	84918	0.0876	0.0897	0.04	0.647	0.249	0.998	pos/pos
	seq.4496.60	2	Macrophage metalloelastase	MMP12	4321	0.252	0.0386	0.0284	0.79	0.25	0.998	pos/pos
	seq.10917.40	3	Guanine nucleotide-binding protein G(I)/G(S)/G(O) subunit gamma-T2	GNGT2	2793	0.0737	0.263	0.102	0.372	0.25	0.998	pos/pos
	seq.5107.7	2	Neurogenic locus notch homolog protein 1	NOTCH1	4851	0.054	0.325	0.112	0.314	0.255	0.998	pos/pos
	seq.12476.50	3	Fructose-2;6-bisphosphatase TIGAR	TIGAR	57103	0.0517	0.656	0.181	0.0906	0.256	0.998	pos/pos
	seq.11407.57	3	Phospholipid scramblase 3	PLSCR3	57048	0.1	0.365	0.105	0.278	0.256	0.998	pos/pos
	seq.8485.7	3	Kelch-like ECH-associated protein 1	KEAP1	9817	0.0896	0.462	0.134	0.201	0.256	0.998	pos/pos
	seq.8957.72	3	Endoplasmic reticulum lectin 1	ERLEC1	27248	0.0357	0.561	0.162	0.139	0.257	0.998	pos/pos
	seq.10624.45	3	Serine protease inhibitor Kazal-type 13	SPINK13	153218	0.0357	0.441	0.117	0.221	0.26	0.998	pos/pos
	seq.4464.10	2	Sialoadhesin	SIGLEC1	6614	0.138	0.222	0.0826	0.443	0.262	0.998	pos/pos
	seq.8035.6	3	Uncharacterized protein C1orf198	C1orf198	84886	0.173	0.171	0.065	0.519	0.263	0.998	pos/pos
	seq.13665.35	3	Serine/threonine-protein phosphatase 2A regulatory subunit B'' subunit alpha	PPP2R3A	5523	0.092	0.142	0.0569	0.569	0.264	0.998	pos/pos
	seq.19199.3	3	DNA-directed RNA polymerase II subunit RPB11-a	POLR2J	5439	0.0779	0.31	0.11	0.344	0.264	0.998	pos/pos
	seq.8325.37	3	Alcohol dehydrogenase 4	ADH4	127	0.0793	0.663	0.161	0.0951	0.266	0.998	pos/pos
	seq.15347.12	3	Hemopexin	HPX	3263	0.0475	0.535	0.173	0.165	0.267	0.998	pos/pos
	seq.9947.22	3	DNA topoisomerase 2-binding protein 1	TOPBP1	11073	0.206	0.132	0.0535	0.592	0.267	0.998	pos/pos
	seq.11643.73	3	E3 ubiquitin-protein ligase DTX3L	DTX3L	151636	0.0143	0.572	0.168	0.144	0.268	0.998	pos/pos
	seq.4891.50	1	Glucagon	GCG	2641	0.281	0.176	0.0743	0.52	0.268	0.998	pos/pos
	seq.9321.400	3	Neuromedin-B	NMB	4828	0.108	0.171	0.0665	0.528	0.268	0.998	pos/pos
	seq.3081.70	2	NKG2D ligand 1	ULBP1	80329	0.164	0.142	0.0677	0.578	0.27	0.998	pos/pos
	seq.4995.16	1	15-hydroxyprostaglandin dehydrogenase [NAD(+)]	HPGD	3248	0.0307	0.674	0.186	0.0928	0.27	0.998	pos/pos
	seq.8236.8	3	UPF0729 protein C18orf32	C18orf32	497661	0.1	0.302	0.102	0.362	0.27	0.998	pos/pos
	seq.13671.40	3	Neutrophil elastase	ELANE	1991	0.105	0.32	0.123	0.346	0.272	0.998	pos/pos
	seq.7861.9	3	Tyrosine-protein kinase transmembrane receptor ROR2	ROR2	4920	0.0577	0.375	0.119	0.293	0.272	0.998	pos/pos
	seq.9582.93	3	Sushi domain-containing protein 1	SUSD1	64420	0.133	0.272	0.0786	0.399	0.272	0.998	pos/pos
	seq.3004.67	2	Programmed cell death 1 ligand 2	PDCD1LG2	80380	0.0724	0.376	0.0978	0.293	0.273	0.998	pos/pos
	seq.3298.52	2	Contactin-4	CNTN4	152330	0.0452	0.489	0.136	0.208	0.278	0.998	pos/pos
	seq.4981.6	1	Desmocollin-3	DSC3	1825	0.0696	0.574	0.154	0.153	0.278	0.998	pos/pos
	seq.15319.226	3	Cyclin-A1	CCNA1	8900	0.0725	0.214	0.0784	0.485	0.28	0.998	pos/pos
	seq.5358.3	3	Osteomodulin	OMD	4958	0.111	0.188	0.0679	0.522	0.28	0.998	pos/pos
	seq.13733.5	3	Interleukin-12 subunit beta	IL12B	3593	0.0335	0.699	0.15	0.0887	0.281	0.998	pos/pos
	seq.3438.10	2	Follistatin-related protein 3	FSTL3	10272	0.11	0.0738	0.03	0.733	0.281	0.998	pos/pos
	seq.15576.158	3	Eosinophil cationic protein	RNASE3	6037	0.263	0.202	0.0675	0.506	0.283	0.998	pos/pos
	seq.19341.36	3	Acyl-CoA-binding domain-containing protein 6	ACBD6	84320	0.0427	0.54	0.139	0.179	0.283	0.998	pos/pos
	seq.4126.22	1	Bactericidal permeability-increasing protein	BPI	671	0.263	0.268	0.0902	0.421	0.283	0.998	pos/pos
	seq.19228.11	3	BAG family molecular chaperone regulator 2	BAG2	9532	0.0461	0.461	0.117	0.242	0.288	0.998	pos/pos
	seq.15515.2	3	Serum amyloid A-1 protein	SAA1	6288	0.905	0.134	0.056	0.623	0.289	0.998	pos/pos
	seq.4549.78	2	Alpha-(1;3)-fucosyltransferase 5	FUT5	2527	0.244	0.0445	0.0195	0.818	0.289	0.998	pos/pos
	seq.8014.359	3	Glycoprotein endo-alpha-1;2-mannosidase	MANEA	79694	0.1	0.129	0.04	0.633	0.289	0.998	pos/pos
	seq.13381.49	3	Beta-1;4-galactosyltransferase 1	B4GALT1	2683	0.0803	0.146	0.0503	0.607	0.292	0.998	pos/pos
	seq.13088.397	3	Betacellulin	BTC	685	0.0412	0.62	0.16	0.139	0.292	0.998	pos/pos
	seq.7048.4	3	Carcinoembryonic antigen-related cell adhesion molecule 19	CEACAM19	56971	0.166	0.0886	0.0338	0.716	0.292	0.998	pos/pos
	seq.19233.75	3	Copper transport protein ATOX1	ATOX1	475	0.0312	0.764	0.183	0.0673	0.293	0.998	pos/pos
	seq.13532.25	3	Nuclear envelope phosphatase-regulatory subunit 1	CNEP1R1	255919	0.057	0.644	0.155	0.126	0.293	0.998	pos/pos
	seq.17170.15	3	Calcitonin gene-related peptide 2	CALCB	797	0.191	0.0263	0.0175	0.878	0.294	0.998	pos/pos
	seq.3499.77	2	Interleukin-17B	IL17B	27190	0.0533	0.294	0.0853	0.41	0.295	0.998	pos/pos
	seq.11468.15	3	Probable RNA-binding protein 19	RBM19	9904	0.193	0.097	0.0433	0.702	0.295	0.998	pos/pos
	seq.10560.1	3	Integral membrane protein 2C:N-term	ITM2C	81618	0.213	0.292	0.0955	0.413	0.295	0.998	pos/pos
	seq.4913.78	1	C-C motif chemokine 16	CCL16	6360	0.166	0.142	0.0405	0.628	0.301	0.998	pos/pos
	seq.18898.36	3	Hepatoma-derived growth factor-like protein 1	HDGFL1	154150	0.1	0.18	0.0636	0.571	0.303	0.998	pos/pos
	seq.14088.38	3	Insulin-like growth factor-binding protein 6	IGFBP6	3489	0.067	0.368	0.107	0.345	0.303	0.998	pos/pos
	seq.9095.5	3	Mitochondrial fission regulator 1	MTFR1	9650	0.0593	0.41	0.108	0.308	0.304	0.998	pos/pos
	seq.2615.60	2	Ephrin-A5	EFNA5	1946	0.0714	0.269	0.0931	0.458	0.306	0.998	pos/pos
	seq.8933.84	3	Myocyte-specific enhancer factor 2C	MEF2C	4208	0.0656	0.27	0.0864	0.458	0.307	0.998	pos/pos
	seq.9175.48	3	Down syndrome cell adhesion molecule	DSCAM	1826	0.126	0.192	0.0565	0.563	0.309	0.998	pos/pos
	seq.19640.2	3	Parathyroid Hormone1-34	PTH	5741	0.108	0.187	0.0616	0.572	0.31	0.998	pos/pos
	seq.5623.11	3	CMRF35-like molecule 1	CD300LF	146722	0.0578	0.447	0.108	0.285	0.311	0.998	pos/pos
	seq.15336.7	3	Selenoprotein M	SELENOM	140606	0.102	0.301	0.0848	0.429	0.312	0.998	pos/pos
	seq.8885.6	3	Voltage-dependent calcium channel subunit alpha-2/delta-3	CACNA2D3	55799	0.0636	0.485	0.115	0.255	0.313	0.998	pos/pos
	seq.2992.59	2	Interleukin-17 receptor A	IL17RA	23765	0.0611	0.41	0.0811	0.32	0.313	0.998	pos/pos
	seq.10512.13	3	Cytokine receptor common subunit beta:Extracellular domain	CSF2RB	1439	0.0301	0.675	0.14	0.126	0.314	0.998	pos/pos
	seq.12623.84	3	Protein Jumonji	JARID2	3720	0.0561	0.312	0.0957	0.421	0.314	0.998	pos/pos
	seq.10490.3	3	Dolichyl-diphosphooligosaccharide--protein glycosyltransferase subunit 1:Cytoplasmic domain	RPN1	6184	0.148	0.0456	0.0216	0.842	0.315	0.998	pos/pos
	seq.17704.74	3	Heat shock protein 105 kDa	HSPH1	10808	0.198	0.298	0.0937	0.441	0.317	0.998	pos/pos
	seq.5094.62	3	Junctional adhesion molecule-like	JAML	120425	0.0393	0.685	0.172	0.127	0.322	0.998	pos/pos
	seq.9216.100	3	Plexin-B2	PLXNB2	23654	0.0305	0.653	0.138	0.148	0.324	0.998	pos/pos
	seq.12516.13	3	Transcriptional enhancer factor TEF-3	TEAD4	7004	0.0559	0.25	0.0631	0.51	0.324	0.998	pos/pos
	seq.8859.51	3	Carbonic anhydrase-related protein 11	CA11	770	0.0748	0.467	0.137	0.286	0.325	0.998	pos/pos
	seq.5599.88	3	Prenylcysteine oxidase-like	PCYOX1L	78991	0.0222	0.768	0.18	0.0853	0.327	0.998	pos/pos
	seq.12594.5	3	Grancalcin	GCA	25801	0.0967	0.382	0.0977	0.368	0.327	0.998	pos/pos
	seq.5105.2	3	Reticulon-4 receptor	RTN4R	65078	0.091	0.137	0.0332	0.676	0.327	0.998	pos/pos
	seq.17691.1	3	Tripeptidyl-peptidase 1	TPP1	1200	0.00678	0.843	0.202	0.0502	0.328	0.998	pos/pos
	seq.4564.2	2	Plexin-C1	PLXNC1	10154	0.0686	0.361	0.0961	0.392	0.329	0.998	pos/pos
	seq.5611.56	3	Beta-defensin 108B	DEFB108B	245911	0.0273	0.66	0.144	0.149	0.33	0.998	pos/pos
	seq.8028.22	3	Serine protease inhibitor Kazal-type 5	SPINK5	11005	0.133	0.216	0.0608	0.564	0.331	0.998	pos/pos
	seq.14139.16	3	Neuregulin-4	NRG4	145957	0.0492	0.474	0.127	0.288	0.331	0.998	pos/pos
	seq.17836.17	3	Protein S100-A16	S100A16	140576	0.152	0.112	0.0361	0.723	0.331	0.998	pos/pos
	seq.5066.134	3	CMRF35-like molecule 6	CD300C	10871	0.0695	0.382	0.0807	0.374	0.331	0.998	pos/pos
	seq.17750.8	3	Ribonucleoside-diphosphate reductase subunit M2	RRM2	6241	0.0709	0.373	0.098	0.386	0.333	0.998	pos/pos
	seq.19209.6	3	NF-kappa-B inhibitor alpha	NFKBIA	4792	0.243	0.147	0.0372	0.67	0.334	0.998	pos/pos
	seq.2436.49	4	C-X-C motif chemokine 16	CXCL16	58191	0.0421	0.472	0.0971	0.295	0.335	0.998	pos/pos
	seq.16872.248	3	Maleylacetoacetate isomerase	GSTZ1	2954	0.0533	0.838	0.145	0.0554	0.335	0.998	pos/pos
	seq.2809.25	2	A disintegrin and metalloproteinase with thrombospondin motifs 4	ADAMTS4	9507	0.139	0.201	0.0573	0.591	0.335	0.998	pos/pos
	seq.13387.55	3	ETS homologous factor	EHF	26298	0.243	0.144	0.0454	0.68	0.338	0.998	pos/pos
	seq.2654.19	1	Tumor necrosis factor receptor superfamily member 1A	TNFRSF1A	7132	0.0698	0.239	0.0593	0.546	0.338	0.998	pos/pos
	seq.16035.8	3	Vascular endothelial growth factor receptor 3	FLT4	2324	0.0756	0.335	0.0713	0.434	0.339	0.998	pos/pos
	seq.17682.1	3	Membrane cofactor protein	CD46	4179	0.0664	0.391	0.0809	0.382	0.343	0.998	pos/pos
	seq.14131.37	3	Ephrin-B2:Extracellular domain	EFNB2	1948	0.0632	0.371	0.0994	0.403	0.343	0.998	pos/pos
	seq.5629.58	3	NKG2-A/NKG2-B type II integral membrane protein	KLRC1	3821	0.016	0.776	0.163	0.0912	0.343	0.998	pos/pos
	seq.7019.13	3	Semaphorin-7A	SEMA7A	8482	0.0466	0.711	0.159	0.13	0.345	0.998	pos/pos
	seq.13570.43	3	Vigilin	HDLBP	3069	0.0305	0.76	0.19	0.101	0.345	0.998	pos/pos
	seq.11338.49	3	Tyrosine-protein kinase BLK	BLK	640	0.0186	0.832	0.188	0.0629	0.345	0.998	pos/pos
	seq.13122.19	3	Leucine-rich repeat transmembrane protein FLRT2	FLRT2	23768	0.0815	0.255	0.076	0.536	0.345	0.998	pos/pos
	seq.9360.33	3	EGF-like repeat and discoidin I-like domain-containing protein 3	EDIL3	10085	0.205	0.0451	0.02	0.874	0.35	0.998	pos/pos
	seq.11827.7	3	Nuclear receptor ROR-gamma	RORC	6097	0.0237	0.739	0.17	0.118	0.351	0.998	pos/pos
	seq.4900.8	1	C3a anaphylatoxin	C3	718	0.12	0.196	0.0519	0.623	0.352	0.998	pos/pos
	seq.10612.18	3	Procollagen-lysine;2-oxoglutarate 5-dioxygenase 3	PLOD3	8985	0.104	0.371	0.0814	0.416	0.352	0.998	pos/pos
	seq.8845.2	3	A disintegrin and metalloproteinase with thrombospondin motifs 3	ADAMTS3	9508	0.0402	0.578	0.135	0.231	0.353	0.998	pos/pos
	seq.19361.78	3	Matrilin-3	MATN3	4148	0.0737	0.333	0.0744	0.459	0.354	0.998	pos/pos
	seq.11546.7	3	Cytoglobin	CYGB	114757	0.0778	0.43	0.0976	0.362	0.355	0.998	pos/pos
	seq.14066.49	3	Membrane-associated guanylate kinase; WW and PDZ domain-containing protein 2	MAGI2	9863	0.108	0.217	0.0429	0.601	0.356	0.998	pos/pos
	seq.6421.52	3	Interferon alpha-16	IFNA16	3449	0.0745	0.698	0.178	0.149	0.357	0.998	pos/pos
	seq.9241.40	3	Signal-regulatory protein gamma	SIRPG	55423	0.0558	0.412	0.0912	0.383	0.358	0.998	pos/pos
	seq.3299.29	2	Contactin-5	CNTN5	53942	0.0441	0.573	0.124	0.242	0.359	0.998	pos/pos
	seq.3470.1	2	E-selectin	SELE	6401	0.0933	0.264	0.0465	0.546	0.359	0.998	pos/pos
	seq.3044.3	2	C-C motif chemokine 18	CCL18	6362	0.11	0.266	0.0529	0.544	0.359	0.998	pos/pos
	seq.5078.82	3	Ephrin type-B receptor 6	EPHB6	2051	0.0457	0.45	0.0824	0.35	0.36	0.998	pos/pos
	seq.9889.42	3	Actin filament-associated protein 1-like 1	AFAP1L1	134265	0.175	0.244	0.0669	0.573	0.36	0.998	pos/pos
	seq.8368.102	3	Tumor necrosis factor receptor superfamily member 1B	TNFRSF1B	7133	0.0574	0.505	0.108	0.301	0.36	0.998	pos/pos
	seq.11101.18	3	Toll-like receptor 4	TLR4	7099	0.0881	0.301	0.0671	0.507	0.362	0.998	pos/pos
	seq.18417.3	3	Arsenite methyltransferase	AS3MT	57412	0.147	0.0155	0.00557	0.951	0.362	0.998	pos/pos
	seq.15452.5	3	5'-Nucleotidase	NT5E	4907	0.0654	0.517	0.101	0.294	0.363	0.998	pos/pos
	seq.11241.8	3	Argininosuccinate lyase	ASL	435	0.091	0.47	0.0927	0.337	0.364	0.998	pos/pos
	seq.6077.63	3	Adenosine deaminase CECR1	ADA2	51816	0.101	0.194	0.0459	0.644	0.364	0.998	pos/pos
	seq.11207.3	3	Macrophage scavenger receptor types I and II:Cytoplasmic domain	MSR1	4481	0.203	0.131	0.0326	0.736	0.365	0.998	pos/pos
	seq.8429.16	3	Axin-2	AXIN2	8313	0.122	0.353	0.0679	0.455	0.365	0.998	pos/pos
	seq.9910.9	3	S-methyl-5'-thioadenosine phosphorylase	MTAP	4507	0.021	0.418	0.0804	0.396	0.371	0.998	pos/pos
	seq.12731.12	3	Pleckstrin homology domain-containing family A member 7	PLEKHA7	144100	0.0252	0.62	0.138	0.219	0.371	0.998	pos/pos
	seq.5740.17	3	Roundabout homolog 1	ROBO1	6091	0.0521	0.5	0.112	0.32	0.371	0.998	pos/pos
	seq.11143.32	3	Noelin-3:Isoform 2; N-term	OLFM3	118427	0.0231	0.683	0.135	0.175	0.374	0.998	pos/pos
	seq.5676.54	3	Agouti-signaling protein	ASIP	434	0.0218	0.832	0.174	0.078	0.374	0.998	pos/pos
	seq.6549.60	3	V-set and transmembrane domain-containing protein 2-like protein	VSTM2L	128434	0.141	0.366	0.0878	0.457	0.376	0.998	pos/pos
	seq.11657.86	3	Suppressor of cytokine signaling 7	SOCS7	30837	0.106	0.109	0.0286	0.783	0.376	0.998	pos/pos
	seq.3315.15	1	Glypican-2	GPC2	221914	0.0984	0.136	0.0412	0.743	0.377	0.998	pos/pos
	seq.10425.3	3	Beta-1;4-galactosyltransferase 5	B4GALT5	9334	0.0376	0.476	0.0991	0.351	0.378	0.998	pos/pos
	seq.12636.113	3	N-lysine methyltransferase SMYD2	SMYD2	56950	0.0768	0.25	0.0512	0.593	0.379	0.998	pos/pos
	seq.3292.75	1	CD48 antigen	CD48	962	0.0525	0.678	0.155	0.184	0.379	0.998	pos/pos
	seq.9778.45	3	Transmembrane protein 52B	TMEM52B	120939	0.017	0.84	0.199	0.076	0.379	0.998	pos/pos
	seq.6631.17	3	Collagen alpha-1(IX) chain	COL9A1	1297	0.0278	0.562	0.123	0.277	0.38	0.998	pos/pos
	seq.17397.8	3	Estradiol 17-beta-dehydrogenase 11	HSD17B11	51170	0.0283	0.681	0.14	0.183	0.38	0.998	pos/pos
	seq.2590.69	4	Inactive tyrosine-protein kinase transmembrane receptor ROR1	ROR1	4919	0.098	0.302	0.0778	0.534	0.381	0.998	pos/pos
	seq.7083.74	3	Matrilin-4	MATN4	8785	0.0905	0.351	0.0836	0.48	0.381	0.998	pos/pos
	seq.18185.118	3	Fructose-bisphosphate aldolase B	ALDOB	229	0.106	0.522	0.0937	0.313	0.381	0.998	pos/pos
	seq.10539.30	3	CD99 antigen-like protein 2	CD99L2	83692	0.0693	0.395	0.0816	0.436	0.382	0.998	pos/pos
	seq.11659.31	3	Clathrin interactor 1	CLINT1	9685	0.117	0.54	0.119	0.299	0.382	0.998	pos/pos
	seq.11444.49	3	DNA-directed RNA polymerase III subunit RPC6	POLR3F	10621	0.0755	0.71	0.149	0.164	0.383	0.998	pos/pos
	seq.8237.56	3	Sclerostin domain-containing protein 1	SOSTDC1	25928	0.11	0.522	0.108	0.316	0.383	0.998	pos/pos
	seq.18892.48	3	Glypican-4	GPC4	2239	0.033	0.787	0.145	0.112	0.384	0.998	pos/pos
	seq.8053.16	3	DnaJ homolog subfamily B member 14:Cytoplasmic domain	DNAJB14	79982	0.0199	0.746	0.166	0.14	0.385	0.998	pos/pos
	seq.9409.11	3	Tryptase beta-1	TPSAB1	7177	0.118	0.166	0.0357	0.711	0.386	0.998	pos/pos
	seq.4991.12	1	Glypican-5	GPC5	2262	0.0676	0.273	0.0544	0.576	0.386	0.998	pos/pos
	seq.17837.5	3	Chloride intracellular channel protein 2	CLIC2	1193	0.0743	0.47	0.0907	0.369	0.387	0.998	pos/pos
	seq.8337.65	3	Receptor-type tyrosine-protein phosphatase U	PTPRU	10076	0.0827	0.437	0.0964	0.404	0.389	0.998	pos/pos
	seq.6572.10	3	Leucine-rich repeat transmembrane neuronal protein 4:Isoform 2; Extracellular domain	LRRTM4	80059	0.0702	0.433	0.0714	0.409	0.39	0.998	pos/pos
	seq.8959.61	3	Disintegrin and metalloproteinase domain-containing protein 17:Extracellular domain	ADAM17	6868	0.0385	0.661	0.125	0.208	0.39	0.998	pos/pos
	seq.13484.69	3	Collagen alpha-1(I) chain:N-term propeptide	COL1A1	1277	0.0182	0.933	0.228	0.029	0.39	0.998	pos/pos
	seq.10087.10	3	Alpha-crystallin A chain	CRYAA	102724652	0.0415	0.708	0.137	0.175	0.393	0.998	pos/pos
	seq.16322.10	3	Marginal zone B- and B1-cell-specific protein	MZB1	51237	0.0561	0.545	0.0985	0.309	0.393	0.998	pos/pos
	seq.16613.3	3	Cadherin-17	CDH17	1015	0.019	0.885	0.144	0.0569	0.395	0.998	pos/pos
	seq.7822.11	3	HRAS-like suppressor 2	PLAAT2	54979	0.0944	0.468	0.105	0.382	0.395	0.998	pos/pos
	seq.16318.12	3	Serine/threonine-protein kinase receptor R3	ACVRL1	94	0.164	0.285	0.0581	0.579	0.398	0.998	pos/pos
	seq.12771.19	3	Zinc finger protein 180	ZNF180	7733	0.0593	0.646	0.129	0.229	0.398	0.998	pos/pos
	seq.10833.64	3	Hedgehog-interacting protein	HHIP	64399	0.125	0.119	0.0319	0.792	0.398	0.998	pos/pos
	seq.14711.27	3	Cystatin-M	CST6	1474	0.0879	0.322	0.0773	0.539	0.399	0.998	pos/pos
	seq.9037.1	3	Syntaxin-18	STX18	53407	0.165	0.34	0.0562	0.52	0.4	0.998	pos/pos
	seq.14095.1	3	NKG2-D type II integral membrane protein	KLRK1	100528032	0.0693	0.506	0.0935	0.353	0.4	0.998	pos/pos
	seq.14111.15	3	Thrombospondin-2	THBS2	7058	0.0535	0.479	0.0855	0.38	0.401	0.998	pos/pos
	seq.11336.9	3	Fanconi anemia group F protein	FANCF	2188	0.154	0.309	0.0619	0.556	0.401	0.998	pos/pos
	seq.19196.73	3	Homeodomain-only protein	HOPX	84525	0.0682	0.459	0.0782	0.4	0.401	0.998	pos/pos
	seq.7155.46	3	C4b-binding protein beta chain	C4BPB	725	0.00892	0.901	0.202	0.0503	0.402	0.998	pos/pos
	seq.9470.15	3	Methyltransferase-like protein 24	METTL24	728464	0.0166	0.925	0.195	0.0364	0.402	0.998	pos/pos
	seq.7130.4	3	Leukocyte-associated immunoglobulin-like receptor 2	LAIR2	3904	0.0549	0.591	0.119	0.281	0.403	0.998	pos/pos
	seq.12885.42	3	Nuclear receptor subfamily 1 group D member 2	NR1D2	9975	0.0633	0.283	0.059	0.589	0.403	0.998	pos/pos
	seq.3320.49	2	Insulin-like growth factor-binding protein 7	IGFBP7	3490	0.0824	0.18	0.044	0.715	0.404	0.998	pos/pos
	seq.13112.179	3	Follistatin-related protein 1	FSTL1	11167	0.0331	0.491	0.0987	0.373	0.404	0.998	pos/pos
	seq.3025.50	1	Fibroblast growth factor 2	FGF2	2247	0.405	0.0563	0.0104	0.893	0.405	0.998	pos/pos
	seq.13102.1	3	Protein FAM3D	FAM3D	131177	0.137	0.264	0.0362	0.615	0.406	0.998	pos/pos
	seq.3166.92	1	Myeloid cell surface antigen CD33	CD33	945	0.14	0.141	0.0272	0.771	0.407	0.998	pos/pos
	seq.6433.57	3	Pseudokinase FAM20A	FAM20A	54757	0.211	0.0382	0.0108	0.926	0.41	0.998	pos/pos
	seq.11264.33	3	Xanthine dehydrogenase/oxidase	XDH	7498	0.054	0.508	0.0938	0.365	0.41	0.998	pos/pos
	seq.5689.1	3	Beta-defensin 112	DEFB112	245915	0.495	0.213	0.0384	0.683	0.411	0.998	pos/pos
	seq.13056.18	3	Orphan sodium- and chloride-dependent neurotransmitter transporter NTT5	SLC6A16	28968	0.0127	0.89	0.198	0.0615	0.412	0.998	pos/pos
	seq.5897.58	3	Gastrin-releasing peptide	GRP	2922	0.0135	0.794	0.158	0.128	0.412	0.998	pos/pos
	seq.12761.12	3	Amyloid beta A4 precursor protein-binding family B member 2:Phosphotyrosine Interaction Domain 2	APBB2	323	0.158	0.19	0.0442	0.714	0.413	0.998	pos/pos
	seq.12835.101	3	Pyrin domain-containing protein 1	PYDC1	260434	0.0372	0.727	0.138	0.18	0.413	0.998	pos/pos
	seq.10006.25	3	ETS domain-containing protein Elk-1	ELK1	2002	0.0658	0.416	0.0793	0.462	0.415	0.998	pos/pos
	seq.13645.14	3	Pre-mRNA-splicing factor ATP-dependent RNA helicase PRP16	DHX38	9785	0.0592	0.596	0.109	0.291	0.415	0.998	pos/pos
	seq.12548.75	3	Ras-related GTP-binding protein C	RRAGC	64121	0.0227	0.812	0.167	0.117	0.415	0.998	pos/pos
	seq.6264.9	3	Protein CYR61	CCN1	3491	0.148	0.337	0.0567	0.551	0.419	0.998	pos/pos
	seq.17456.53	3	Golgi membrane protein 1	GOLM1	51280	0.101	0.367	0.0704	0.519	0.419	0.998	pos/pos
	seq.8784.7	3	BRCA1-A complex subunit Abraxas	ABRAXAS1	84142	0.0392	0.58	0.117	0.311	0.419	0.998	pos/pos
	seq.8606.39	3	Transmembrane glycoprotein NMB:Cytoplasmic domain	GPNMB	10457	0.0676	0.496	0.101	0.392	0.421	0.998	pos/pos
	seq.12849.25	3	GSK3-beta interaction protein	GSKIP	51527	0.211	0.285	0.0518	0.612	0.421	0.998	pos/pos
	seq.7099.33	3	Follistatin-related protein 5	FSTL5	56884	0.104	0.613	0.114	0.285	0.422	0.998	pos/pos
	seq.11117.2	3	Spermatogenesis-associated protein 20	SPATA20	64847	0.00596	0.811	0.142	0.123	0.423	0.998	pos/pos
	seq.12879.5	3	Retinoblastoma-like protein 1	RBL1	5933	0.08	0.472	0.0754	0.419	0.424	0.998	pos/pos
	seq.17148.7	3	Flavin reductase (NADPH)	BLVRB	645	0.0812	0.568	0.104	0.33	0.425	0.998	pos/pos
	seq.6706.18	3	Alkaline phosphatase; placental-like	ALPG	251	0.125	0.434	0.0671	0.46	0.426	0.998	pos/pos
	seq.14135.3	3	Relaxin receptor 1	RXFP1	59350	0.117	0.399	0.0705	0.498	0.427	0.998	pos/pos
	seq.12577.100	3	Flap endonuclease 1	FEN1	2237	0.164	0.0646	0.0163	0.896	0.428	0.998	pos/pos
	seq.17829.2	3	Three prime repair exonuclease 2	TREX2	11219	0.0737	0.632	0.115	0.277	0.429	0.998	pos/pos
	seq.5019.16	2	Ubiquitin carboxyl-terminal hydrolase isozyme L1	UCHL1	7345	0.031	0.61	0.129	0.297	0.429	0.998	pos/pos
	seq.10621.26	3	Protein Largen	PRR16	51334	0.0625	0.627	0.116	0.283	0.43	0.998	pos/pos
	seq.7173.141	3	Transmembrane protein 132C:Extracellular domain	TMEM132C	92293	0.0799	0.326	0.0621	0.58	0.431	0.998	pos/pos
	seq.3521.16	2	Thyroid Stimulating Hormone	CGA|TSHB	1081|7252	0.256	0.104	0.0219	0.845	0.432	0.998	pos/pos
	seq.19143.38	3	NADH-cytochrome b5 reductase 2	CYB5R2	51700	0.0985	0.333	0.0535	0.575	0.432	0.998	pos/pos
	seq.11280.6	3	Glutamate decarboxylase 1	GAD1	2571	0.0835	0.311	0.0565	0.601	0.434	0.998	pos/pos
	seq.7266.4	3	Serpin A9	SERPINA9	327657	0.108	0.244	0.0345	0.676	0.434	0.998	pos/pos
	seq.7018.10	3	Ribosome biogenesis protein TSR3 homolog	TSR3	115939	0.0553	0.57	0.101	0.34	0.434	0.998	pos/pos
	seq.15462.28	3	T-cell surface glycoprotein CD8 alpha chain	CD8A	925	0.158	0.174	0.0396	0.76	0.435	0.998	pos/pos
	seq.3305.6	1	Delta-like protein 4	DLL4	54567	0.0195	0.699	0.105	0.226	0.436	0.998	pos/pos
	seq.15619.49	3	Myelin-oligodendrocyte glycoprotein	MOG	4340	0.0302	0.77	0.15	0.167	0.437	0.998	pos/pos
	seq.3324.51	1	T-lymphocyte surface antigen Ly-9	LY9	4063	0.0636	0.512	0.0912	0.399	0.437	0.998	pos/pos
	seq.9950.229	3	Lymphocyte activation gene 3 protein	LAG3	3902	0.114	0.394	0.0766	0.519	0.438	0.998	pos/pos
	seq.8229.1	3	Glucoside xylosyltransferase 1	GXYLT1	283464	0.0953	0.203	0.0352	0.729	0.438	0.998	pos/pos
	seq.11618.83	3	Transcriptional activator Myb	MYB	4602	0.14	0.265	0.0459	0.658	0.438	0.998	pos/pos
	seq.7197.2	3	DnaJ homolog subfamily C member 15	DNAJC15	29103	0.0446	0.757	0.126	0.18	0.439	0.998	pos/pos
	seq.6576.1	3	Ecto-ADP-ribosyltransferase 4	ART4	420	0.136	0.183	0.0314	0.754	0.44	0.998	pos/pos
	seq.5092.51	3	Protein jagged-1:Extracellular domain	JAG1	182	0.0577	0.483	0.0796	0.432	0.44	0.998	pos/pos
	seq.5128.53	3	SLAM family member 6	SLAMF6	114836	0.0891	0.305	0.0607	0.618	0.441	0.998	pos/pos
	seq.9398.30	3	Galanin-like peptide	GALP	85569	0.00231	0.957	0.229	0.0271	0.442	0.998	pos/pos
	seq.19561.216	3	Plexin-D1	PLXND1	23129	0.0522	0.401	0.0556	0.517	0.442	0.998	pos/pos
	seq.9017.58	3	Lactase-phlorizin hydrolase	LCT	3938	0.143	0.405	0.0629	0.513	0.442	0.998	pos/pos
	seq.5758.49	3	Kallikrein-9	KLK9	284366	0.00572	0.86	0.178	0.099	0.442	0.998	pos/pos
	seq.6504.65	3	Lysyl oxidase homolog 2	LOXL2	4017	0.0864	0.425	0.0684	0.493	0.442	0.998	pos/pos
	seq.8992.1	3	Transmembrane protein 2	CEMIP2	23670	0.374	0.0459	0.0122	0.931	0.443	0.998	pos/pos
	seq.3647.49	4	Toll-like receptor 4:Lymphocyte antigen 96 complex	TLR4|LY96	7099|23643	0.0399	0.558	0.0998	0.364	0.444	0.998	pos/pos
	seq.8250.2	3	Receptor-type tyrosine-protein phosphatase eta	PTPRJ	5795	0.0196	0.79	0.144	0.157	0.444	0.998	pos/pos
	seq.12513.8	3	Glycolipid transfer protein	GLTP	51228	0.0447	0.58	0.113	0.344	0.444	0.998	pos/pos
	seq.4337.49	2	C-reactive protein	CRP	1401	1	0.0502	0.0101	0.926	0.445	0.998	pos/pos
	seq.7873.32	3	Testis-specific serine/threonine-protein kinase 2	TSSK2	23617	0.296	0.0401	0.00605	0.94	0.446	0.998	pos/pos
	seq.15533.97	3	Macrophage scavenger receptor types I and II:Extracellular domain	MSR1	4481	0.173	0.12	0.0213	0.837	0.446	0.998	pos/pos
	seq.10015.119	3	Voltage-gated potassium channel subunit beta-2	KCNAB2	8514	0.0903	0.156	0.0317	0.795	0.448	0.998	pos/pos
	seq.9867.23	3	Fructose-1;6-bisphosphatase isozyme 2	FBP2	8789	0.168	0.419	0.0598	0.507	0.448	0.998	pos/pos
	seq.19584.33	3	Fibroblast growth factor 9	FGF9	2254	0.0491	0.571	0.111	0.358	0.448	0.998	pos/pos
	seq.11168.3	3	Multiple epidermal growth factor-like domains protein 10	MEGF10	84466	0.0809	0.517	0.109	0.411	0.449	0.998	pos/pos
	seq.11194.6	3	Signaling threshold-regulating transmembrane adapter 1	SIT1	27240	0.141	0.582	0.11	0.349	0.449	0.998	pos/pos
	seq.9832.33	3	Homogentisate 1;2-dioxygenase	HGD	3081	0.0882	0.587	0.0938	0.345	0.45	0.998	pos/pos
	seq.8070.88	3	Disks large homolog 4	DLG4	1742	0.0363	0.618	0.101	0.316	0.45	0.998	pos/pos
	seq.16859.100	3	Endophilin-B1	SH3GLB1	51100	0.0245	0.644	0.1	0.292	0.45	0.998	pos/pos
	seq.10818.36	3	Sphingomyelin phosphodiesterase	SMPD1	6609	0.0989	0.325	0.036	0.609	0.451	0.998	pos/pos
	seq.17789.1	3	Nicotinate-nucleotide pyrophosphorylase [carboxylating]	QPRT	23475	0.0734	0.392	0.0554	0.539	0.451	0.998	pos/pos
	seq.11422.2	3	Homeobox protein DLX-3	DLX3	1747	0.0662	0.656	0.122	0.283	0.452	0.998	pos/pos
	seq.13689.2	3	Ornithine decarboxylase	ODC1	4953	0.14	0.0746	0.014	0.898	0.452	0.998	pos/pos
	seq.9769.48	3	Delta and Notch-like epidermal growth factor-related receptor:Extracellular domain	DNER	92737	0.0456	0.683	0.113	0.259	0.452	0.998	pos/pos
	seq.5028.59	1	Scavenger receptor cysteine-rich type 1 protein M130	CD163	9332	0.0421	0.605	0.0882	0.332	0.453	0.998	pos/pos
	seq.12692.56	3	Histone-lysine N-methyltransferase; H3 lysine-79 specific	DOT1L	84444	0.115	0.406	0.0565	0.528	0.453	0.998	pos/pos
	seq.11313.100	3	Pterin-4-alpha-carbinolamine dehydratase	PCBD1	5092	0.0395	0.611	0.0996	0.327	0.454	0.998	pos/pos
	seq.9394.19	3	Carboxypeptidase Q	CPQ	10404	0.0936	0.289	0.047	0.652	0.454	0.998	pos/pos
	seq.16828.8	3	Collagen alpha-1(VI) chain	COL6A1	1291	0.0205	0.837	0.134	0.126	0.454	0.998	pos/pos
	seq.19120.33	3	D-amino-acid oxidase	DAO	1610	0.158	0.232	0.0402	0.716	0.455	0.998	pos/pos
	seq.6556.5	3	Ectonucleotide pyrophosphatase/phosphodiesterase family member 5	ENPP5	59084	0.0673	0.46	0.0577	0.479	0.457	0.998	pos/pos
	seq.4909.68	1	Galectin-8	LGALS8	3964	0.0755	0.275	0.0395	0.672	0.457	0.998	pos/pos
	seq.6448.36	3	Semaphorin-3C	SEMA3C	10512	0.0484	0.515	0.083	0.425	0.458	0.998	pos/pos
	seq.14060.67	3	Neutrophil cytosol factor 4	NCF4	4689	0.12	0.334	0.0542	0.611	0.459	0.998	pos/pos
	seq.13972.4	3	17-beta-hydroxysteroid dehydrogenase 14	HSD17B14	51171	0.16	0.396	0.0673	0.547	0.459	0.998	pos/pos
	seq.10907.116	3	Neurotrimin	NTM	50863	0.0607	0.536	0.0949	0.407	0.46	0.998	pos/pos
	seq.4560.34	2	Tyrosine-protein kinase Lck	LCK	3932	0.0638	0.423	0.0665	0.52	0.46	0.998	pos/pos
	seq.18873.8	3	Carcinoembryonic antigen-related cell adhesion molecule 8	CEACAM8	1088	0.0401	0.732	0.126	0.223	0.46	0.998	pos/pos
	seq.9170.24	3	Interleukin-17A	IL17A	3605	0.029	0.672	0.133	0.279	0.461	0.998	pos/pos
	seq.8391.12	3	Beta-defensin 115	DEFB115	245929	0.187	0.347	0.0554	0.6	0.461	0.998	pos/pos
	seq.8998.15	3	Heparan sulfate glucosamine 3-O-sulfotransferase 4	HS3ST4	9951	0.0222	0.83	0.137	0.138	0.462	0.998	pos/pos
	seq.18819.21	3	Peptidyl-prolyl cis-trans isomerase C	PPIC	5480	0.0842	0.334	0.0541	0.62	0.465	0.998	pos/pos
	seq.10361.25	3	2'-5'-oligoadenylate synthase 1	OAS1	4938	0.0345	0.668	0.133	0.289	0.466	0.998	pos/pos
	seq.9842.2	3	Catenin beta-1	CTNNB1	1499	0.171	0.387	0.0654	0.568	0.468	0.998	pos/pos
	seq.7948.129	3	Glycolipid transfer protein domain-containing protein 2	GLTPD2	388323	0.131	0.223	0.0316	0.741	0.468	0.998	pos/pos
	seq.12546.1	3	Smoothelin	SMTN	6525	0.128	0.451	0.0666	0.503	0.468	0.998	pos/pos
	seq.12500.88	3	SUMO-activating enzyme subunit 2	UBA2	10054	0.0844	0.394	0.0633	0.561	0.468	0.998	pos/pos
	seq.16585.16	3	N-acetyllactosaminide beta-1;3-N-acetylglucosaminyltransferase 4	B3GNT4	79369	0.0328	0.65	0.112	0.309	0.468	0.998	pos/pos
	seq.19272.9	3	Peflin	PEF1	553115	0.0565	0.39	0.0517	0.566	0.468	0.998	pos/pos
	seq.12934.1	3	E3 ISG15--protein ligase HERC5	HERC5	51191	0.0865	0.422	0.0568	0.535	0.47	0.998	pos/pos
	seq.3325.2	2	Matrilin-2	MATN2	4147	0.1	0.1	0.0206	0.88	0.47	0.998	pos/pos
	seq.7818.101	3	Guanylate-binding protein 6	GBP6	163351	0.0929	0.448	0.063	0.512	0.472	0.998	pos/pos
	seq.8032.23	3	Mitochondrial coiled-coil domain protein 1	MCCD1	401250	0.0939	0.55	0.0908	0.412	0.473	0.998	pos/pos
	seq.13612.7	3	Cytohesin-interacting protein	CYTIP	9595	0.0917	0.178	0.0296	0.796	0.473	0.998	pos/pos
	seq.11096.57	3	HemK methyltransferase family member 2	N6AMT1	29104	0.04	0.746	0.144	0.225	0.474	0.998	pos/pos
	seq.13936.24	3	Phosphoglycerate kinase 2	PGK2	5232	0.0571	0.278	0.0403	0.69	0.474	0.998	pos/pos
	seq.6234.74	3	Vitrin	VIT	5212	0.0772	0.286	0.0427	0.683	0.475	0.998	pos/pos
	seq.13975.56	3	Liprin-alpha-1	PPFIA1	8500	0.0589	0.625	0.117	0.342	0.475	0.998	pos/pos
	seq.7796.10	3	B-cell antigen receptor complex-associated protein alpha chain	CD79A	973	0.0756	0.194	0.0288	0.781	0.475	0.998	pos/pos
	seq.3730.81	2	Tumor necrosis factor receptor superfamily member 4	TNFRSF4	7293	0.0525	0.709	0.128	0.262	0.476	0.998	pos/pos
	seq.14019.73	3	Envoplakin	EVPL	2125	0.0789	0.259	0.0343	0.713	0.476	0.998	pos/pos
	seq.3504.58	2	Hepcidin	HAMP	57817	0.258	0.532	0.068	0.44	0.48	0.998	pos/pos
	seq.10561.5	3	Peptidoglycan recognition protein 3	PGLYRP3	114771	0.0765	0.456	0.0746	0.517	0.481	0.998	pos/pos
	seq.8366.19	3	Uncharacterized protein C1orf115	C1orf115	79762	0.121	0.0632	0.00913	0.928	0.481	0.998	pos/pos
	seq.6230.56	3	Cerberus	CER1	9350	0.0252	0.879	0.176	0.108	0.481	0.998	pos/pos
	seq.16785.45	3	Defensin-5	DEFA5	1670	0.0216	0.776	0.144	0.208	0.485	0.998	pos/pos
	seq.18315.38	3	Receptor-transporting protein 4	RTP4	64108	0.0319	0.549	0.092	0.431	0.486	0.998	pos/pos
	seq.10705.14	3	Alpha-N-acetylgalactosaminide alpha-2;6-sialyltransferase 3	ST6GALNAC3	256435	0.11	0.187	0.0268	0.8	0.487	0.998	pos/pos
	seq.5108.72	3	Neurogenic locus notch homolog protein 3	NOTCH3	4854	0.0637	0.319	0.0482	0.665	0.488	0.998	pos/pos
	seq.19239.5	3	ADP-ribosylation factor 1	ARF1	375	0.0542	0.689	0.113	0.297	0.489	0.998	pos/pos
	seq.12350.86	3	Protein C-ets-2	ETS2	2114	0.0472	0.604	0.103	0.382	0.49	0.998	pos/pos
	seq.14069.61	3	Carbonic anhydrase 4	CA4	762	0.0395	0.475	0.0814	0.511	0.49	0.998	pos/pos
	seq.5734.13	3	Nectin-4	NECTIN4	81607	0.123	0.491	0.0825	0.495	0.49	0.998	pos/pos
	seq.3232.28	2	Tartrate-resistant acid phosphatase type 5	ACP5	54	0.0801	0.347	0.0485	0.64	0.49	0.998	pos/pos
	seq.13130.150	3	Hexokinase-2	HK2	3099	0.0172	0.767	0.118	0.223	0.491	0.998	pos/pos
	seq.11212.7	3	Thioredoxin domain-containing protein 5	TXNDC5	81567	0.0704	0.377	0.0519	0.612	0.492	0.998	pos/pos
	seq.7742.11	3	RING finger protein 148:region 1	RNF148	378925	0.0564	0.874	0.155	0.122	0.495	0.998	pos/pos
	seq.10011.65	3	Inositol polyphosphate 5-phosphatase OCRL-1	OCRL	4952	0.0334	0.564	0.0908	0.43	0.496	0.998	pos/pos
	seq.5614.44	3	Corticoliberin	CRH	1392	0.0775	0.35	0.0472	0.647	0.498	0.998	pos/pos
	seq.7191.32	3	Sarcolemmal membrane-associated protein	SLMAP	7871	0.189	0.257	0.0373	0.741	0.498	0.998	pos/pos
	seq.16867.76	3	Cyclin-dependent kinase 16	CDK16	5127	0.0804	0.203	0.0285	0.796	0.499	0.998	pos/pos
	seq.10558.26	3	Protocadherin-9	PCDH9	5101	0.113	0.43	0.0591	0.57	0.5	0.998	pos/pos
	seq.8476.11	3	Chromogranin-A	CHGA	1113	0.0719	0.474	0.0748	0.526	0.5	0.998	pos/pos
	seq.15692.300	3	Nodal homolog	NODAL	4838	0.0402	0.145	0.0201	0.858	0.504	0.998	pos/pos
	seq.6382.17	3	Beta-mannosidase	MANBA	4126	0.0169	0.866	0.162	0.137	0.504	0.998	pos/pos
	seq.14619.8	3	Zinc finger protein 526	ZNF526	116115	0.0636	0.623	0.0895	0.387	0.507	0.998	pos/pos
	seq.4807.13	3	Collagen alpha-1(VIII) chain	COL8A1	1295	0.00588	0.975	0.21	0.0269	0.509	0.998	pos/pos
	seq.6260.14	3	Tenascin	TNC	3371	0.0792	0.185	0.025	0.824	0.51	0.998	pos/pos
	seq.13726.4	3	T-lymphocyte activation antigen CD80	CD80	941	0.0443	0.651	0.104	0.362	0.51	0.998	pos/pos
	seq.9450.18	3	Cyclin-dependent kinase 2-associated protein 1	CDK2AP1	8099	0.0475	0.69	0.106	0.323	0.51	0.998	pos/pos
	seq.8048.9	3	Ferritin; mitochondrial	FTMT	94033	0.071	0.493	0.0684	0.524	0.512	0.998	pos/pos
	seq.11352.42	3	Titin	TTN	7273	0.00844	0.903	0.186	0.105	0.513	0.998	pos/pos
	seq.8097.77	3	Lipase member N	LIPN	643418	0.14	0.157	0.0145	0.854	0.513	0.998	pos/pos
	seq.8272.22	3	3-keto-steroid reductase:Cytoplasmic domain	HSD17B7	51478	0.0774	0.526	0.0607	0.494	0.514	0.998	pos/pos
	seq.12799.65	3	DnaJ homolog subfamily C member 27	DNAJC27	51277	0.241	0.221	0.0239	0.795	0.515	0.998	pos/pos
	seq.7139.14	3	SLIT and NTRK-like protein 4	SLITRK4	139065	0.0905	0.53	0.0678	0.492	0.515	0.998	pos/pos
	seq.12008.3	3	T-cell antigen CD7	CD7	924	0.0121	0.926	0.171	0.0821	0.516	0.998	pos/pos
	seq.6955.68	3	Sorting nexin-1	SNX1	6642	0.176	0.216	0.0275	0.8	0.516	0.998	pos/pos
	seq.12706.2	3	Serine/threonine-protein kinase MRCK alpha	CDC42BPA	8476	0.0822	0.391	0.0505	0.632	0.517	0.998	pos/pos
	seq.12442.4	3	Rho-related GTP-binding protein RhoD	RHOD	29984	0.0932	0.594	0.0591	0.432	0.519	0.998	pos/pos
	seq.3074.6	2	Lipopolysaccharide-binding protein	LBP	3929	0.269	0.0672	0.00833	0.942	0.521	0.998	pos/pos
	seq.18943.4	3	Prostaglandin reductase 2	PTGR2	145482	0.091	0.316	0.0441	0.712	0.522	0.998	pos/pos
	seq.12768.3	3	Protein phosphatase 1 regulatory subunit 3B	PPP1R3B	79660	0.223	0.26	0.0235	0.766	0.523	0.998	pos/pos
	seq.2974.61	2	Contactin-1	CNTN1	1272	0.0342	0.654	0.0911	0.377	0.523	0.998	pos/pos
	seq.3651.50	5	Vascular endothelial growth factor receptor 2	KDR	3791	0.051	0.389	0.0359	0.645	0.525	0.998	pos/pos
	seq.11571.75	3	NKG2-E type II integral membrane protein:Isoform E; Extracellular domain	KLRC3	3823	0.061	0.649	0.107	0.387	0.527	0.998	pos/pos
	seq.8863.3	3	Phosphatidylinositol 3-kinase regulatory subunit alpha	PIK3R1	5295	0.052	0.605	0.063	0.435	0.529	0.998	pos/pos
	seq.13124.20	3	Immunoglobulin superfamily containing leucine-rich repeat protein 2	ISLR2	57611	0.0621	0.42	0.0567	0.62	0.529	0.998	pos/pos
	seq.18405.117	3	AP-1 complex subunit sigma-2	AP1S2	8905	0.0653	0.591	0.083	0.45	0.529	0.998	pos/pos
	seq.10961.15	3	Retinoic acid receptor responder protein 3	PLAAT4	5920	0.0466	0.694	0.105	0.344	0.53	0.998	pos/pos
	seq.2696.87	2	Persephin	PSPN	5623	0.102	0.0849	0.0115	0.931	0.531	0.998	pos/pos
	seq.9219.70	3	Neudesin	NENF	29937	0.183	0.344	0.0457	0.696	0.531	0.998	pos/pos
	seq.4883.56	2	Insulin	INS	3630	0.0835	0.609	0.0809	0.436	0.532	0.998	pos/pos
	seq.9774.59	3	RING finger protein 150	RNF150	57484	0.00535	0.895	0.147	0.129	0.534	0.998	pos/pos
	seq.11390.24	3	Carbonic anhydrase-related protein	CA8	767	0.0161	0.726	0.103	0.317	0.535	0.998	pos/pos
	seq.16913.8	3	Ribonuclease T2	RNASET2	8635	0.044	0.522	0.0612	0.528	0.535	0.998	pos/pos
	seq.8248.222	3	Sialic acid-binding Ig-like lectin 14	SIGLEC14	100049587	0.0747	0.486	0.0333	0.564	0.535	0.998	pos/pos
	seq.5451.1	3	CD166 antigen	ALCAM	214	0.0556	0.269	0.0322	0.771	0.535	0.998	pos/pos
	seq.6107.3	3	Chymotrypsin-like elastase family member 1	CELA1	1990	0.109	0.189	0.0238	0.844	0.536	0.998	pos/pos
	seq.4133.54	2	Granzyme B	GZMB	3002	0.0659	0.5	0.0728	0.554	0.538	0.998	pos/pos
	seq.5060.62	3	Programmed cell death 1 ligand 1	CD274	29126	0.0592	0.684	0.0768	0.367	0.539	0.998	pos/pos
	seq.18928.10	3	Protein S100-Z	S100Z	170591	0.0907	0.362	0.0399	0.691	0.541	0.998	pos/pos
	seq.12557.18	3	RNA-binding protein Nova-1	NOVA1	4857	0.203	0.302	0.0291	0.747	0.541	0.998	pos/pos
	seq.9008.6	3	Transmembrane gamma-carboxyglutamic acid protein 1:Pro-form; Extracellular domain	PRRG1	5638	0.0395	0.581	0.0757	0.477	0.541	0.998	pos/pos
	seq.7776.20	3	Netrin receptor UNC5B	UNC5B	219699	0.0559	0.432	0.0532	0.625	0.541	0.998	pos/pos
	seq.4187.49	2	6-phosphogluconate dehydrogenase; decarboxylating	PGD	5226	0.135	0.45	0.0505	0.608	0.541	0.998	pos/pos
	seq.5630.48	3	CMRF35-like molecule 8	CD300A	11314	0.0701	0.392	0.0455	0.664	0.542	0.998	pos/pos
	seq.8766.29	3	Leukocyte immunoglobulin-like receptor subfamily A member 5	LILRA5	353514	0.0673	0.543	0.0657	0.517	0.542	0.998	pos/pos
	seq.3538.26	1	Aromatic-L-amino-acid decarboxylase	DDC	1644	0.0268	0.77	0.1	0.28	0.544	0.998	pos/pos
	seq.8690.25	3	Caveolin-3	CAV3	859	0.00447	0.924	0.176	0.101	0.544	0.998	pos/pos
	seq.13704.5	3	Hydroxymethylglutaryl-CoA synthase; mitochondrial	HMGCS2	3158	0.0886	0.637	0.0819	0.424	0.544	0.998	pos/pos
	seq.13240.170	3	SH3 and multiple ankyrin repeat domains protein 1	SHANK1	50944	0.074	0.811	0.136	0.239	0.548	0.998	pos/pos
	seq.17427.26	3	Neuroligin-3	NLGN3	54413	0.0912	0.431	0.053	0.636	0.549	0.998	pos/pos
	seq.9793.145	3	Immunoglobulin superfamily DCC subclass member 4	IGDCC4	57722	0.0414	0.597	0.0794	0.472	0.549	0.998	pos/pos
	seq.11265.8	3	Retinal dehydrogenase 1	ALDH1A1	216	0.131	0.48	0.0559	0.59	0.55	0.998	pos/pos
	seq.16288.17	3	Ephrin type-A receptor 4	EPHA4	2043	0.0769	0.267	0.0337	0.788	0.55	0.998	pos/pos
	seq.8955.60	3	Glycosyltransferase 8 domain-containing protein 1	GLT8D1	55830	0.079	0.147	0.0144	0.891	0.551	0.998	pos/pos
	seq.11354.21	3	1-phosphatidylinositol 4;5-bisphosphate phosphodiesterase beta-1	PLCB1	23236	0.071	0.545	0.0754	0.529	0.552	0.998	pos/pos
	seq.5015.15	1	Platelet-activating factor acetylhydrolase	PLA2G7	7941	0.0408	0.748	0.0733	0.317	0.554	0.998	pos/pos
	seq.13990.1	3	Pyruvate carboxylase; mitochondrial	PC	5091	0.0695	0.125	0.0126	0.911	0.555	0.998	pos/pos
	seq.17164.15	3	Annexin A4	ANXA4	307	0.0422	0.738	0.109	0.332	0.557	0.998	pos/pos
	seq.8982.65	3	Thrombospondin-3	THBS3	7059	0.0619	0.597	0.0845	0.484	0.557	0.998	pos/pos
	seq.13041.47	3	TNF receptor-associated factor 4	TRAF4	9618	0.0243	0.465	0.0482	0.62	0.561	0.998	pos/pos
	seq.8834.58	3	Calnexin	CANX	821	0.019	0.824	0.145	0.238	0.561	0.998	pos/pos
	seq.12630.8	3	Arfaptin-2	ARFIP2	23647	0.0263	0.814	0.114	0.25	0.561	0.998	pos/pos
	seq.7206.20	3	Fructose-1;6-bisphosphatase 1	FBP1	2203	0.101	0.478	0.0475	0.61	0.562	0.998	pos/pos
	seq.9385.4	3	Lysosomal alpha-glucosidase	GAA	2548	0.155	0.062	0.00628	0.961	0.563	0.998	pos/pos
	seq.9865.40	3	Ubiquitin-conjugating enzyme E2 B	UBE2B	7320	0.212	0.157	0.014	0.891	0.563	0.998	pos/pos
	seq.6367.66	3	fibromodulin	FMOD	2331	0.0938	0.282	0.0346	0.789	0.563	0.998	pos/pos
	seq.10521.10	3	Matrix-remodeling-associated protein 8:Extracellular domain	MXRA8	54587	0.0382	0.473	0.0588	0.618	0.565	0.998	pos/pos
	seq.5468.67	3	Interleukin-17 receptor C	IL17RC	84818	0.172	0.138	0.0159	0.907	0.565	0.998	pos/pos
	seq.18429.10	3	Cadherin-1	CDH1	999	0.0804	0.653	0.0881	0.437	0.565	0.998	pos/pos
	seq.8975.26	3	Cell differentiation protein RCD1 homolog	CNOT9	9125	0.0613	0.384	0.0357	0.702	0.566	0.998	pos/pos
	seq.2771.35	2	Insulin-like growth factor-binding protein 1	IGFBP1	3484	0.0699	0.575	0.0739	0.519	0.566	0.998	pos/pos
	seq.7785.1	3	Ephrin-B3:Cytoplasmic domain	EFNB3	1949	0.163	0.202	0.0135	0.859	0.567	0.998	pos/pos
	seq.15574.37	3	Cyclin-A2	CCNA2	890	0.0514	0.232	0.0288	0.835	0.567	0.998	pos/pos
	seq.13388.57	3	Neuroendocrine convertase 1	PCSK1	5122	0.0623	0.532	0.0532	0.565	0.568	0.998	pos/pos
	seq.14227.21	3	Myosin light chain 6B	MYL6B	140465	0.113	0.377	0.0405	0.713	0.569	0.998	pos/pos
	seq.4141.79	1	C-X-C motif chemokine 10	CXCL10	3627	0.0535	0.697	0.106	0.396	0.57	0.998	pos/pos
	seq.5088.175	3	Interleukin-23 receptor	IL23R	149233	0.0189	0.603	0.0632	0.499	0.572	0.998	pos/pos
	seq.2652.15	1	Urokinase plasminogen activator surface receptor	PLAUR	5329	0.0349	0.706	0.0844	0.392	0.574	0.998	pos/pos
	seq.19237.17	3	D-dopachrome decarboxylase	DDT	1652	0.0657	0.271	0.0248	0.81	0.575	0.998	pos/pos
	seq.11567.23	3	Zinc finger protein 10	ZNF10	7556	0.0449	0.397	0.0379	0.703	0.576	0.998	pos/pos
	seq.9876.20	3	Fructose-bisphosphate aldolase C	ALDOC	230	0.134	0.0744	0.00657	0.957	0.576	0.998	pos/pos
	seq.12864.9	3	Magnesium transporter NIPA4	NIPAL4	348938	0.0158	0.823	0.117	0.257	0.576	0.998	pos/pos
	seq.8353.15	3	Sodium channel subunit beta-2	SCN2B	6327	0.166	0.234	0.0222	0.843	0.578	0.998	pos/pos
	seq.2788.55	1	Stromelysin-1	MMP3	4314	0.0272	0.732	0.0961	0.369	0.579	0.998	pos/pos
	seq.9715.15	3	Immunoglobulin superfamily member 3	IGSF3	3321	0.0659	0.409	0.0418	0.698	0.58	0.998	pos/pos
	seq.19206.20	3	7;8-dihydro-8-oxoguanine triphosphatase	NUDT1	4521	0.0293	0.621	0.0702	0.494	0.581	0.998	pos/pos
	seq.7628.40	3	Cysteine-rich with EGF-like domain protein 1	CRELD1	78987	0.00424	0.974	0.146	0.0503	0.584	0.998	pos/pos
	seq.5737.61	3	Semaphorin-4D	SEMA4D	10507	0.0252	0.791	0.109	0.307	0.585	0.998	pos/pos
	seq.18880.81	3	Collagen Type III	COL3A1	1281	0.104	0.295	0.0248	0.801	0.585	0.998	pos/pos
	seq.3322.52	2	Leucine-rich repeats and immunoglobulin-like domains protein 3	LRIG3	121227	0.0555	0.491	0.0649	0.629	0.585	0.998	pos/pos
	seq.12975.11	3	Keratin; type I cytoskeletal 20	KRT20	54474	0.0141	0.922	0.143	0.134	0.586	0.998	pos/pos
	seq.12475.48	3	Chloride intracellular channel protein 5	CLIC5	53405	0.0822	0.336	0.0326	0.769	0.587	0.998	pos/pos
	seq.13132.14	3	Semaphorin-5A	SEMA5A	9037	0.057	0.411	0.0358	0.705	0.587	0.998	pos/pos
	seq.2677.1	1	Epidermal growth factor receptor	EGFR	1956	0.0606	0.288	0.0264	0.809	0.587	0.998	pos/pos
	seq.19311.15	3	Beta-crystallin S	CRYGS	1427	0.0473	0.361	0.0307	0.749	0.588	0.998	pos/pos
	seq.7911.29	3	Sodium channel subunit beta-4	SCN4B	6330	0.0724	0.463	0.0466	0.66	0.589	0.998	pos/pos
	seq.8357.43	3	Sulfotransferase 4A1	SULT4A1	25830	0.0428	0.773	0.11	0.334	0.589	0.998	pos/pos
	seq.3234.23	2	Coiled-coil domain-containing protein 80	CCDC80	151887	0.0397	0.465	0.0461	0.659	0.589	0.998	pos/pos
	seq.12729.12	3	Proteasome assembly chaperone 3	PSMG3	84262	0.0513	0.617	0.064	0.513	0.592	0.998	pos/pos
	seq.4455.89	2	Lactadherin	MFGE8	4240	0.204	0.0651	0.00284	0.968	0.594	0.998	pos/pos
	seq.4960.72	1	Annexin A1	ANXA1	301	0.153	0.43	0.0434	0.697	0.594	0.998	pos/pos
	seq.4914.10	1	Human Chorionic Gonadotropin	CGA|CGB3|CGB7	1081|1082|94027	0.112	0.538	0.0557	0.603	0.599	0.998	pos/pos
	seq.18227.3	3	Cyclin-dependent kinase 2-associated protein 2	CDK2AP2	10263	0.08	0.398	0.0349	0.731	0.599	0.998	pos/pos
	seq.13553.4	3	DCN1-like protein 3	DCUN1D3	123879	0.0464	0.674	0.0733	0.465	0.601	0.998	pos/pos
	seq.4563.61	2	1-phosphatidylinositol 4;5-bisphosphate phosphodiesterase gamma-1	PLCG1	5335	0.0405	0.501	0.0465	0.643	0.602	0.998	pos/pos
	seq.7962.11	3	Serine protease inhibitor Kazal-type 8	SPINK8	646424	0.0972	0.626	0.0636	0.521	0.603	0.998	pos/pos
	seq.9012.1	3	Pre-mRNA-processing factor 6:region 1	PRPF6	24148	0.0249	0.656	0.0781	0.489	0.604	0.998	pos/pos
	seq.3067.67	1	Growth/differentiation factor 9	GDF9	2661	0.194	0.27	0.0219	0.839	0.604	0.998	pos/pos
	seq.7218.87	3	Sodium/potassium-transporting ATPase subunit beta-2	ATP1B2	482	0.123	0.137	0.0123	0.93	0.606	0.998	pos/pos
	seq.12535.2	3	DNA repair protein XRCC1	XRCC1	7515	0.0776	0.503	0.0484	0.646	0.606	0.998	pos/pos
	seq.16900.29	3	MAM domain-containing glycosylphosphatidylinositol anchor protein 1	MDGA1	266727	0.0209	0.718	0.0394	0.423	0.606	0.998	pos/pos
	seq.16616.137	3	Beta-enolase	ENO3	2027	0.0635	0.767	0.0976	0.365	0.606	0.998	pos/pos
	seq.8810.26	3	Hepatocyte cell adhesion molecule	HEPACAM	220296	0.0298	0.747	0.085	0.39	0.607	0.998	pos/pos
	seq.18935.14	3	Toll-like receptor 5	TLR5	7100	0.209	0.204	0.0127	0.888	0.607	0.998	pos/pos
	seq.2888.49	2	Complement component C7	C7	730	0.0937	0.191	0.0137	0.897	0.608	0.998	pos/pos
	seq.3072.4	2	Interleukin-13	IL13	3596	0.00491	0.8	0.115	0.326	0.608	0.998	pos/pos
	seq.16588.10	3	78 kDa glucose-regulated protein	HSPA5	3309	0.139	0.652	0.083	0.503	0.61	0.998	pos/pos
	seq.11102.22	3	Regenerating islet-derived protein 4	REG4	83998	0.0569	0.759	0.0958	0.381	0.611	0.998	pos/pos
	seq.6593.5	3	Polypeptide N-acetylgalactosaminyltransferase 3	GALNT3	2591	0.0229	0.614	0.0756	0.546	0.612	0.998	pos/pos
	seq.8285.64	3	Pituitary adenylate cyclase-activating polypeptide	ADCYAP1	116	0.0356	0.865	0.0831	0.243	0.612	0.998	pos/pos
	seq.12970.35	3	Double-stranded RNA-binding protein Staufen homolog 2	STAU2	27067	0.0395	0.526	0.0496	0.635	0.613	0.998	pos/pos
	seq.6221.1	3	ADP-dependent glucokinase	ADPGK	83440	0.0306	0.521	0.0481	0.64	0.614	0.998	pos/pos
	seq.14158.17	3	Annexin A5	ANXA5	308	0.0992	0.552	0.0468	0.612	0.615	0.998	pos/pos
	seq.7923.41	3	Semaphorin-4C	SEMA4C	54910	0.0633	0.484	0.0512	0.677	0.616	0.998	pos/pos
	seq.5615.62	3	Protein FAM172A	FAM172A	83989	0.0324	0.674	0.0734	0.488	0.616	0.998	pos/pos
	seq.15470.11	3	Beta-hexosaminidase subunit beta	HEXB	3074	0.0201	0.812	0.097	0.322	0.617	0.998	pos/pos
	seq.11174.8	3	Thrombospondin type-1 domain-containing protein 7A:Thrombospondin type-1 domain 6	THSD7A	221981	0.25	0.0726	0.00374	0.97	0.617	0.998	pos/pos
	seq.7066.199	4	Protein FAM209B	FAM209B	388799	0.124	0.496	0.0477	0.669	0.618	0.998	pos/pos
	seq.6917.49	3	Leucine-rich repeat-containing protein 3	LRRC3	81543	0.00896	0.945	0.145	0.121	0.618	0.998	pos/pos
	seq.2761.49	2	Fibroblast growth factor 18	FGF18	8817	0.0129	0.782	0.104	0.366	0.62	0.998	pos/pos
	seq.6022.57	3	Protein kinase C-binding protein NELL2	NELL2	4753	0.0451	0.507	0.0481	0.666	0.623	0.998	pos/pos
	seq.11187.11	3	C-type lectin domain family 12 member A	CLEC12A	160364	0.0247	0.716	0.0369	0.451	0.623	0.998	pos/pos
	seq.5687.5	3	Glucosidase 2 subunit beta	PRKCSH	5589	0.106	0.265	0.0234	0.861	0.626	0.998	pos/pos
	seq.14054.17	3	Interleukin-15 receptor subunit alpha	IL15RA	3601	0.091	0.32	0.0239	0.824	0.627	0.998	pos/pos
	seq.10054.3	3	Gigaxonin	GAN	8139	0.0382	0.636	0.0684	0.546	0.627	0.998	pos/pos
	seq.12387.7	3	PDZ and LIM domain protein 4	PDLIM4	8572	0.0469	0.799	0.101	0.358	0.63	0.998	pos/pos
	seq.3352.80	3	Carbonic anhydrase 6	CA6	765	0.0607	0.667	0.0539	0.518	0.631	0.998	pos/pos
	seq.13451.2	3	Fibronectin type III domain-containing protein 4	FNDC4	64838	0.0359	0.595	0.0565	0.597	0.633	0.998	pos/pos
	seq.11661.11	3	NACHT; LRR and PYD domains-containing protein 1	NLRP1	22861	0.121	0.599	0.0647	0.595	0.635	0.998	pos/pos
	seq.5487.7	3	SLAM family member 7	SLAMF7	57823	0.0793	0.466	0.0374	0.718	0.635	0.998	pos/pos
	seq.10948.14	3	Phospholipase D3	PLD3	23646	0.183	0.365	0.0306	0.799	0.635	0.998	pos/pos
	seq.10451.11	3	Nucleobindin-1	NUCB1	4924	0.00666	0.984	0.209	0.0494	0.635	0.998	pos/pos
	seq.5724.58	3	Suprabasin	SBSN	374897	0.0263	0.885	0.133	0.242	0.637	0.998	pos/pos
	seq.7853.19	3	Protein SCO1 homolog; mitochondrial	SCO1	6341	0.00809	0.884	0.124	0.244	0.638	0.998	pos/pos
	seq.10955.4	3	C-type lectin domain family 10 member A	CLEC10A	10462	0.0289	0.589	0.0523	0.61	0.638	0.998	pos/pos
	seq.11208.15	3	N-acetylglucosamine-1-phosphodiester alpha-N-acetylglucosaminidase	NAGPA	51172	0.0613	0.42	0.033	0.761	0.639	0.998	pos/pos
	seq.9941.70	3	Protocadherin beta-1	PCDHB1	29930	0.0105	0.836	0.106	0.321	0.641	0.998	pos/pos
	seq.2946.52	2	Complement factor D	CFD	1675	0.0541	0.416	0.0411	0.766	0.641	0.998	pos/pos
	seq.5754.76	3	Insulin-like peptide INSL6	INSL6	11172	0.0366	0.514	0.0376	0.684	0.641	0.998	pos/pos
	seq.10708.3	3	Progonadoliberin-2	GNRH2	2797	0.104	0.679	0.0752	0.521	0.642	0.998	pos/pos
	seq.5643.2	3	Epididymal-specific lipocalin-8	LCN8	138307	0.125	0.609	0.0472	0.602	0.646	0.998	pos/pos
	seq.12509.115	3	COMM domain-containing protein 1	COMMD1	150684	0.0511	0.472	0.0296	0.728	0.647	0.998	pos/pos
	seq.7890.68	3	Inactive dipeptidyl peptidase 10	DPP10	57628	0.00648	0.951	0.174	0.133	0.648	0.998	pos/pos
	seq.12878.60	3	Oxysterol-binding protein-related protein 11	OSBPL11	114885	0.128	0.565	0.0432	0.648	0.649	0.998	pos/pos
	seq.10438.19	3	Granulocyte-macrophage colony-stimulating factor receptor subunit alpha	CSF2RA	1438	0.024	0.786	0.0636	0.404	0.65	0.998	pos/pos
	seq.12543.76	3	Zinc finger protein 560	ZNF560	147741	0.0994	0.38	0.0204	0.808	0.654	0.998	pos/pos
	seq.11456.2	3	Melanoma-associated antigen B10	MAGEB10	139422	0.027	0.662	0.0529	0.56	0.655	0.998	pos/pos
	seq.10022.207	3	DNA polymerase eta	POLH	5429	0.0113	0.798	0.0908	0.397	0.656	0.998	pos/pos
	seq.14133.93	3	Interleukin-1 receptor type 2	IL1R2	7850	0.0475	0.506	0.0393	0.712	0.657	0.998	pos/pos
	seq.11424.4	3	Fumarylacetoacetase	FAH	2184	0.104	0.253	0.00991	0.893	0.657	0.998	pos/pos
	seq.5755.29	3	Gastric inhibitory polypeptide	GIP	2695	0.0525	0.563	0.0411	0.663	0.658	0.998	pos/pos
	seq.10580.14	3	Surfactant-associated protein 2	SFTA2	389376	0.0869	0.332	0.0236	0.845	0.658	0.998	pos/pos
	seq.4988.49	2	Fibroblast growth factor receptor 4	FGFR4	2264	0.134	0.402	0.0238	0.797	0.659	0.998	pos/pos
	seq.18218.48	3	CB1 cannabinoid receptor-interacting protein 1	CNRIP1	25927	0.00308	0.766	0.0796	0.444	0.659	0.998	pos/pos
	seq.15514.26	3	Cholinesterase	BCHE	590	0.0171	0.773	0.064	0.435	0.659	0.998	pos/pos
	seq.8841.65	3	Cartilage intermediate layer protein 2	CILP2	148113	0.0289	0.75	0.0821	0.466	0.66	0.998	pos/pos
	seq.9191.8	3	Trefoil factor 2	TFF2	7032	0.101	0.499	0.0356	0.723	0.66	0.998	pos/pos
	seq.16803.4	3	Calretinin	CALB2	794	0.135	0.428	0.0241	0.78	0.661	0.998	pos/pos
	seq.5651.50	3	Putative pregnancy-specific beta-1-glycoprotein 7	PSG7	5676	0.0366	0.92	0.144	0.211	0.664	0.998	pos/pos
	seq.13519.112	3	Rho guanine nucleotide exchange factor 25	ARHGEF25	115557	0.0205	0.83	0.106	0.363	0.664	0.998	pos/pos
	seq.13724.27	3	Fibroblast growth factor 19	FGF19	9965	0.0359	0.926	0.161	0.2	0.664	0.998	pos/pos
	seq.7246.4	3	FRAS1-related extracellular matrix protein 2	FREM2	341640	0.0138	0.667	0.0555	0.569	0.665	0.998	pos/pos
	seq.11205.10	3	Integrin beta-7	ITGB7	3695	0.0201	0.823	0.111	0.374	0.665	0.998	pos/pos
	seq.11242.33	3	Protein-glutamine gamma-glutamyltransferase K	TGM1	7051	0.155	0.246	0.0136	0.902	0.665	0.998	pos/pos
	seq.4924.32	1	Interstitial collagenase	MMP1	4312	0.12	0.633	0.0424	0.609	0.667	0.998	pos/pos
	seq.16323.8	3	Neurexin-3	NRXN3	9369	0.0344	0.765	0.0913	0.458	0.667	0.998	pos/pos
	seq.5139.32	3	Netrin receptor UNC5C	UNC5C	8633	0.0658	0.551	0.0447	0.691	0.67	0.998	pos/pos
	seq.9180.6	3	Interferon gamma receptor 2:Extracellular domain	IFNGR2	3460	0.0294	0.659	0.075	0.588	0.671	0.998	pos/pos
	seq.13416.8	3	Transmembrane protein 132D	TMEM132D	121256	0.0331	0.782	0.0829	0.442	0.672	0.998	pos/pos
	seq.5680.54	3	Odorant-binding protein 2b	OBP2B	29989	0.0251	0.875	0.0705	0.304	0.673	0.998	pos/pos
	seq.9524.46	3	Putative spermatogenesis-associated protein 31D4	SPATA31D4	389761	0.0363	0.636	0.0562	0.615	0.673	0.998	pos/pos
	seq.2731.29	2	NADPH--cytochrome P450 reductase	POR	5447	0.0911	0.395	0.0244	0.818	0.674	0.998	pos/pos
	seq.5116.62	2	Roundabout homolog 2	ROBO2	6092	0.0321	0.582	0.0471	0.671	0.676	0.998	pos/pos
	seq.12677.164	3	Protein flightless-1 homolog	FLII	2314	0.00663	0.908	0.131	0.249	0.676	0.998	pos/pos
	seq.8364.74	3	Uronyl 2-sulfotransferase	UST	10090	0.0269	0.813	0.0838	0.406	0.676	0.998	pos/pos
	seq.11371.1	3	Probable G-protein coupled receptor 101	GPR101	83550	0.0253	0.71	0.0579	0.54	0.677	0.998	pos/pos
	seq.10816.150	3	Paired immunoglobulin-like type 2 receptor alpha isoform FDF03-M14	PILRA	29992	0.0791	0.459	0.0175	0.776	0.677	0.998	pos/pos
	seq.12635.9	3	tRNA (cytosine(38)-C(5))-methyltransferase	TRDMT1	1787	0.0541	0.641	0.0592	0.617	0.678	0.998	pos/pos
	seq.4541.49	2	Cell adhesion molecule-related/down-regulated by oncogenes	CDON	50937	0.0476	0.718	0.0793	0.533	0.678	0.998	pos/pos
	seq.9930.48	3	Gamma-aminobutyric acid type B receptor subunit 2:Cytoplasmic domain	GABBR2	9568	0.237	0.431	0.0235	0.798	0.679	0.998	pos/pos
	seq.10892.8	3	Oncostatin-M-specific receptor subunit beta	OSMR	9180	0.0602	0.674	0.0538	0.586	0.68	0.998	pos/pos
	seq.13666.222	3	Carbonic anhydrase-related protein 10	CA10	56934	0.0849	0.276	0.0159	0.897	0.681	0.998	pos/pos
	seq.14689.3	3	Protein SEC13 homolog	SEC13	6396	0.00253	0.861	0.105	0.34	0.681	0.998	pos/pos
	seq.13566.2	3	RNA polymerase II subunit A C-terminal domain phosphatase SSU72	SSU72	29101	0.0282	0.827	0.0855	0.394	0.682	0.998	pos/pos
	seq.13516.46	3	ER membrane protein complex subunit 4	EMC4	51234	0.0287	0.533	0.0295	0.724	0.683	0.998	pos/pos
	seq.12815.9	3	Isoleucine--tRNA ligase; cytoplasmic	IARS1	3376	0.116	0.236	0.0108	0.919	0.683	0.998	pos/pos
	seq.10977.55	3	Unique cartilage matrix-associated protein	UCMA	221044	0.253	0.211	0.00905	0.931	0.683	0.998	pos/pos
	seq.6478.2	3	IgLON family member 5	IGLON5	402665	0.072	0.376	0.0236	0.841	0.684	0.998	pos/pos
	seq.7838.27	3	Submaxillary gland androgen-regulated protein 3A	SMR3A	26952	0.1	0.56	0.0356	0.707	0.687	0.998	pos/pos
	seq.17515.6	3	Heat shock 70 kDa protein 13	HSPA13	6782	0.0804	0.442	0.0303	0.801	0.688	0.998	pos/pos
	seq.14091.42	3	Carbonyl reductase [NADPH] 3	CBR3	874	0.0402	0.629	0.0457	0.645	0.689	0.998	pos/pos
	seq.7208.60	3	Alpha-1;3-mannosyl-glycoprotein 4-beta-N-acetylglucosaminyltransferase C	MGAT4C	25834	0.0108	0.908	0.102	0.266	0.689	0.998	pos/pos
	seq.11142.11	3	Angiopoietin-related protein 1:C-Term; Fibrinogen domian	ANGPTL1	9068	0.00967	0.885	0.105	0.312	0.691	0.998	pos/pos
	seq.19558.10	3	Low-density lipoprotein receptor-related protein 4	LRP4	4038	0.0846	0.18	0.00866	0.948	0.691	0.998	pos/pos
	seq.16753.46	3	Collagen alpha-2(VI) chain	COL6A2	1292	0.0106	0.989	0.204	0.0575	0.692	0.998	pos/pos
	seq.4987.17	1	Immunoglobulin alpha Fc receptor	FCAR	2204	0.0308	0.771	0.0815	0.489	0.692	0.998	pos/pos
	seq.3457.57	1	Periostin	POSTN	10631	0.0535	0.613	0.0463	0.67	0.695	0.998	pos/pos
	seq.6649.51	3	Netrin-1	NTN1	9423	0.0881	0.262	0.0142	0.914	0.695	0.998	pos/pos
	seq.4498.62	2	Neural cell adhesion molecule 1; 120 kDa isoform	NCAM1	4684	0.0506	0.375	0.0213	0.853	0.696	0.998	pos/pos
	seq.5583.62	3	Tyrosine-protein kinase RYK	RYK	6259	0.0893	0.426	0.0269	0.821	0.696	0.998	pos/pos
	seq.17410.5	3	Centrin-3	CETN3	1070	3.02e-05	0.889	0.115	0.315	0.698	0.998	pos/pos
	seq.8866.53	3	Glutaminyl-peptide cyclotransferase-like protein	QPCTL	54814	0.0306	0.728	0.0618	0.553	0.698	0.998	pos/pos
	seq.2692.74	2	Phospholipase A2; membrane associated	PLA2G2A	5320	0.352	0.189	0.00511	0.948	0.699	0.998	pos/pos
	seq.13686.2	3	Interleukin-5 receptor subunit alpha	IL5RA	3568	0.0673	0.576	0.0308	0.712	0.701	0.998	pos/pos
	seq.11258.41	3	Mucosal addressin cell adhesion molecule 1	MADCAM1	8174	0.00792	0.768	0.0762	0.508	0.701	0.998	pos/pos
	seq.15304.1	3	Regenerating islet-derived protein 3-alpha	REG3A	5068	0.0126	0.928	0.115	0.241	0.703	0.998	pos/pos
	seq.2816.50	2	Basal Cell Adhesion Molecule	BCAM	4059	0.271	0.0908	0.000592	0.982	0.703	0.998	pos/pos
	seq.13729.26	3	Sideroflexin-5	SFXN5	94097	0.0735	0.521	0.0304	0.762	0.704	0.998	pos/pos
	seq.4328.2	2	Brother of CDO	BOC	91653	0.0536	0.592	0.0465	0.703	0.704	0.998	pos/pos
	seq.11146.4	3	T-box transcription factor TBX22	TBX22	50945	0.0164	0.683	0.0549	0.617	0.706	0.998	pos/pos
	seq.8068.43	3	Uncharacterized family 31 glucosidase KIAA1161:Extracellular domain	MYORG	57462	0.0622	0.473	0.0307	0.802	0.708	0.998	pos/pos
	seq.17449.23	3	CD9 antigen	CD9	928	0.103	0.267	0.0128	0.92	0.709	0.998	pos/pos
	seq.2961.1	2	Vitamin K-dependent protein C	PROC	5624	0.0921	0.192	0.00583	0.951	0.709	0.998	pos/pos
	seq.6219.14	3	PDZ domain-containing protein 11	PDZD11	51248	0.0924	0.342	0.0167	0.886	0.712	0.998	pos/pos
	seq.3055.54	2	Interleukin-4 receptor subunit alpha	IL4R	3566	0.00333	0.802	0.0798	0.48	0.712	0.998	pos/pos
	seq.8088.56	3	Type III endosome membrane protein TEMP	C1orf210	149466	0.0227	0.75	0.0684	0.55	0.713	0.998	pos/pos
	seq.5090.49	2	Leukocyte immunoglobulin-like receptor subfamily B member 1	LILRB1	10859	0.0544	0.401	0.0138	0.854	0.713	0.998	pos/pos
	seq.6467.65	3	Protein O-glucosyltransferase 1	POGLUT1	56983	0.0347	0.853	0.0809	0.404	0.714	0.998	pos/pos
	seq.7193.98	3	Protocadherin alpha-C1	PCDHAC1	56135	0.0368	0.424	0.0217	0.841	0.714	0.998	pos/pos
	seq.11279.42	3	Gamma-aminobutyric acid type B receptor subunit 1	GABBR1	2550	0.0875	0.475	0.0227	0.808	0.715	0.998	pos/pos
	seq.10760.107	3	Glutamate receptor 4	GRIA4	2893	0.198	0.132	0.00413	0.973	0.715	0.998	pos/pos
	seq.12803.9	3	Zinc finger protein 329	ZNF329	79673	0.0699	0.369	0.0154	0.874	0.715	0.998	pos/pos
	seq.16302.11	3	BPI fold-containing family A member 2	BPIFA2	140683	0.0562	0.707	0.0461	0.606	0.716	0.998	pos/pos
	seq.12378.71	3	Tapasin	TAPBP	6892	0.134	0.195	0.00459	0.953	0.716	0.998	pos/pos
	seq.9329.28	3	Trem-like transcript 1 protein:Extracellular domain; Ig-like V-type domain	TREML1	340205	0.121	0.425	0.0174	0.843	0.717	0.998	pos/pos
	seq.4904.7	1	Caspase-2	CASP2	835	0.169	0.373	0.0218	0.874	0.718	0.998	pos/pos
	seq.17850.42	3	Krueppel-like factor 4	KLF4	9314	0.0701	0.612	0.0397	0.705	0.718	0.998	pos/pos
	seq.10956.82	3	Glycine cleavage system H protein; mitochondrial	GCSH	2653	0.00347	0.88	0.0957	0.365	0.72	0.998	pos/pos
	seq.13694.24	3	Cytokine receptor-like factor 2	CRLF2	64109	0.0464	0.65	0.051	0.675	0.722	0.998	pos/pos
	seq.9981.18	3	Protein FAM234B:C-term	FAM234B	57613	0.0427	0.657	0.0448	0.669	0.723	0.998	pos/pos
	seq.15440.57	3	Neuroendocrine convertase 2	PCSK2	5126	0.0324	0.509	0.0244	0.794	0.723	0.998	pos/pos
	seq.8687.26	3	Transmembrane protein 106B	TMEM106B	54664	0.0664	0.532	0.032	0.778	0.724	0.998	pos/pos
	seq.11192.168	3	Tubulointerstitial nephritis antigen-like	TINAGL1	64129	0.105	0.222	0.00744	0.947	0.725	0.998	pos/pos
	seq.9504.19	3	Ras-related protein Rab-27A	RAB27A	5873	0.0747	0.521	0.0259	0.788	0.725	0.998	pos/pos
	seq.16293.1	3	Somatoliberin	GHRH	2691	0.124	0.424	0.0193	0.852	0.725	0.998	pos/pos
	seq.7104.71	3	Calcium-binding protein 7	CABP7	164633	0.143	0.431	0.019	0.848	0.726	0.998	pos/pos
	seq.3175.51	5	A disintegrin and metalloproteinase with thrombospondin motifs 13	ADAMTS13	11093	0.152	0.0362	0.000237	0.996	0.726	0.998	pos/pos
	seq.11273.176	3	Glutathione S-transferase theta-2B	GSTT2B	653689	0.0731	0.369	0.0184	0.883	0.726	0.998	pos/pos
	seq.8962.48	3	Ribosomal protein S6 kinase beta-1	RPS6KB1	6198	0.0236	0.727	0.0534	0.601	0.727	0.998	pos/pos
	seq.17362.5	3	Von Hippel-Lindau disease tumor suppressor	VHL	7428	0.111	0.349	0.0145	0.894	0.727	0.998	pos/pos
	seq.9107.59	3	Armadillo repeat-containing protein 10	ARMC10	83787	0.051	0.551	0.0328	0.768	0.727	0.998	pos/pos
	seq.3516.60	2	Stromal cell-derived factor 1	CXCL12	6387	0.0521	0.405	0.0179	0.865	0.728	0.998	pos/pos
	seq.19302.7	3	GTPase IMAP family member 6	GIMAP6	474344	0.0317	0.638	0.041	0.695	0.728	0.998	pos/pos
	seq.3905.62	1	Ubiquitin-conjugating enzyme E2 N	UBE2N	7334	0.0269	0.758	0.0628	0.565	0.728	0.998	pos/pos
	seq.4851.25	1	Interleukin-1 alpha	IL1A	3552	0.119	0.379	0.0155	0.882	0.731	0.998	pos/pos
	seq.13042.7	3	Potassium voltage-gated channel subfamily A member 10	KCNA10	3744	0.0198	0.684	0.051	0.655	0.731	0.998	pos/pos
	seq.9049.2	3	Monocarboxylate transporter 4	SLC16A3	9123	0.0963	0.417	0.0196	0.862	0.731	0.998	pos/pos
	seq.7038.45	3	CMP-N-acetylneuraminate-poly-alpha-2;8-sialyltransferase	ST8SIA4	7903	0.0702	0.846	0.0746	0.447	0.733	0.998	pos/pos
	seq.5688.65	3	Cerebellin-4	CBLN4	140689	0.0309	0.598	0.0376	0.74	0.734	0.998	pos/pos
	seq.9522.3	3	Apoptosis-inducing factor 1; mitochondrial	AIFM1	9131	0.0306	0.718	0.0458	0.624	0.735	0.998	pos/pos
	seq.9983.97	3	Inactive serine protease 35	PRSS35	167681	0.0101	0.893	0.086	0.364	0.735	0.998	pos/pos
	seq.8817.29	3	Centromere protein V	CENPV	201161	0.0619	0.394	0.0138	0.878	0.735	0.998	pos/pos
	seq.4152.58	2	Plasma kallikrein	KLKB1	3818	0.0295	0.554	0.0269	0.777	0.736	0.998	pos/pos
	seq.6990.44	3	Stromal cell-derived factor 2-like protein 1	SDF2L1	23753	0.0551	0.771	0.064	0.563	0.736	0.998	pos/pos
	seq.5124.69	3	Intercellular adhesion molecule 5	ICAM5	7087	0.0988	0.164	0.006	0.97	0.737	0.998	pos/pos
	seq.10464.6	3	Anthrax toxin receptor 1	ANTXR1	84168	0.00461	0.947	0.155	0.238	0.737	0.998	pos/pos
	seq.6557.50	3	Leucine-rich repeat-containing protein 15	LRRC15	131578	0.0237	0.794	0.0693	0.534	0.737	0.998	pos/pos
	seq.10531.18	3	GTPase NRas	NRAS	4893	0.0276	0.76	0.0601	0.58	0.738	0.998	pos/pos
	seq.15556.49	3	Alpha-amylase 2B	AMY2B	280	0.0988	0.451	0.0113	0.849	0.738	0.998	pos/pos
	seq.11149.3	3	Toll-like receptor 1:Cytoplasmic domain	TLR1	7096	0.0254	0.815	0.0781	0.506	0.739	0.998	pos/pos
	seq.5957.30	3	Somatostatin-28	SST	6750	0.0503	0.377	0.0138	0.89	0.739	0.998	pos/pos
	seq.4703.87	2	Lymphotoxin-alpha	LTA	4049	0.0202	0.7	0.0441	0.652	0.74	0.998	pos/pos
	seq.3003.29	2	Natural cytotoxicity triggering receptor 3	NCR3	259197	0.0024	0.928	0.091	0.293	0.74	0.998	pos/pos
	seq.9578.263	3	MANSC domain-containing protein 4	MANSC4	100287284	0.0336	0.672	0.0431	0.683	0.741	0.998	pos/pos
	seq.8776.10	3	Erlin-1	ERLIN1	10613	0.0492	0.598	0.0322	0.753	0.743	0.998	pos/pos
	seq.15615.8	3	Leukocyte immunoglobulin-like receptor subfamily B member 3	LILRB3	102725035	0.105	0.457	0.0134	0.851	0.744	0.998	pos/pos
	seq.5009.11	1	Moesin	MSN	4478	0.00629	0.807	0.0645	0.528	0.745	0.998	pos/pos
	seq.12734.112	3	Kinesin-like protein KIF22	KIF22	3835	0.0503	0.374	0.0111	0.896	0.745	0.998	pos/pos
	seq.13565.2	3	Retinoblastoma-like protein 2	RBL2	5934	0.181	0.186	0.00399	0.968	0.75	0.998	pos/pos
	seq.8520.8	3	Disintegrin and metalloproteinase domain-containing protein 30	ADAM30	11085	0.0072	0.9	0.106	0.376	0.751	0.998	pos/pos
	seq.5637.81	3	Netrin-G1	NTNG1	22854	0.0152	0.938	0.119	0.287	0.753	0.998	pos/pos
	seq.16620.26	3	Lymphocyte antigen 75	LY75	100526664	0.0257	0.835	0.057	0.501	0.753	0.998	pos/pos
	seq.5834.18	3	Interleukin-9	IL9	3578	0.0105	0.959	0.108	0.227	0.756	0.998	pos/pos
	seq.5744.12	3	Protein MENT	MENT	54964	0.0588	0.569	0.0267	0.793	0.757	0.998	pos/pos
	seq.6904.14	3	Leucine-rich repeat transmembrane neuronal protein 2	LRRTM2	26045	0.108	0.131	0.00478	0.983	0.758	0.998	pos/pos
	seq.12510.3	3	Signal-transducing adaptor protein 1	STAP1	26228	0.0279	0.638	0.0337	0.741	0.758	0.998	pos/pos
	seq.10507.166	3	Acrosomal protein SP-10	ACRV1	56	0.0337	0.654	0.0282	0.727	0.759	0.998	pos/pos
	seq.4194.26	3	Acidic leucine-rich nuclear phosphoprotein 32 family member B	ANP32B	10541	0.0478	0.516	0.0235	0.833	0.76	0.998	pos/pos
	seq.16296.43	3	Leucine-rich repeat-containing G-protein coupled receptor 5	LGR5	8549	0.038	0.64	0.0316	0.742	0.76	0.998	pos/pos
	seq.9849.13	3	DNA-(apurinic or apyrimidinic site) lyase	APEX1	328	0.0174	0.846	0.0708	0.496	0.761	0.998	pos/pos
	seq.3038.9	2	C-X-C motif chemokine 11	CXCL11	6373	0.035	0.747	0.0513	0.636	0.761	0.998	pos/pos
	seq.12647.52	3	Histone-lysine N-methyltransferase SETD2	SETD2	29072	0.0101	0.992	0.191	0.0814	0.761	0.998	pos/pos
	seq.9197.4	3	Galectin-9	LGALS9	3965	0.022	0.827	0.0683	0.531	0.763	0.998	pos/pos
	seq.8469.41	3	Insulin-like growth factor-binding protein 2	IGFBP2	3485	0.0363	0.888	0.0899	0.423	0.763	0.998	pos/pos
	seq.8601.167	3	Low-density lipoprotein receptor-related protein 1; soluble:Cytoplasmic domain	LRP1	4035	0.1	0.748	0.0355	0.641	0.765	0.998	pos/pos
	seq.10953.14	3	C-type lectin domain family 2 member A	CLEC2A	387836	0.0118	0.915	0.11	0.366	0.765	0.998	pos/pos
	seq.6530.63	3	Opiorphin prepropeptide	OPRPN	58503	0.0352	0.696	0.0379	0.699	0.766	0.998	pos/pos
	seq.10428.1	3	Killer cell immunoglobulin-like receptor 2DS2	KIR2DS2	100132285	0.0769	0.614	0.0185	0.772	0.766	0.998	pos/pos
	seq.7655.11	3	N-terminal pro-BNP	NPPB	4879	0.119	0.604	0.0312	0.78	0.766	0.998	pos/pos
	seq.5807.77	3	CD70 antigen	CD70	970	0.0397	0.611	0.0316	0.776	0.767	0.998	pos/pos
	seq.4693.72	2	3-hydroxyisobutyrate dehydrogenase; mitochondrial	HIBADH	11112	0.162	0.233	0.0085	0.962	0.768	0.998	pos/pos
	seq.11319.106	3	Double-strand break repair protein MRE11	MRE11	4361	0.0336	0.774	0.0497	0.616	0.769	0.998	pos/pos
	seq.10814.7	3	T-cell surface glycoprotein CD1a	CD1A	909	0.152	0.171	0.00223	0.978	0.772	0.998	pos/pos
	seq.19360.22	3	Leucine-rich repeat transmembrane neuronal protein 1	LRRTM1	347730	0.025	0.552	0.0225	0.825	0.773	0.998	pos/pos
	seq.6042.52	3	Tenascin	TNC	3371	0.0886	0.195	0.00621	0.973	0.773	0.998	pos/pos
	seq.3708.62	1	Alpha-2-macroglobulin	A2M	2	0.0156	0.863	0.0681	0.492	0.774	0.998	pos/pos
	seq.13680.3	3	NGFI-A-binding protein 2	NAB2	4665	0.0415	0.768	0.0511	0.636	0.776	0.998	pos/pos
	seq.8273.84	3	Interleukin-31 receptor subunit alpha	IL31RA	133396	0.114	0.187	0.00289	0.976	0.777	0.998	pos/pos
	seq.19310.81	3	Coatomer subunit epsilon	COPE	11316	0.0731	0.725	0.0407	0.692	0.78	0.998	pos/pos
	seq.8428.102	3	Neurotrimin	NTM	50863	0.029	0.734	0.0406	0.683	0.78	0.998	pos/pos
	seq.8094.20	3	CDGSH iron-sulfur domain-containing protein 2	CISD2	493856	0.0205	0.861	0.0705	0.51	0.782	0.998	pos/pos
	seq.7116.31	3	Osteoclast-associated immunoglobulin-like receptor	OSCAR	126014	0.00255	0.965	0.103	0.242	0.782	0.998	pos/pos
	seq.19147.6	3	Galactoside-binding soluble lectin 13	LGALS13	29124	0.105	0.396	0.00967	0.916	0.783	0.998	pos/pos
	seq.5621.64	3	Thrombospondin type-1 domain-containing protein 1	THSD1	55901	0.0243	0.831	0.0567	0.564	0.784	0.998	pos/pos
	seq.10815.2	3	Intracellular hyaluronan-binding protein 4	HABP4	22927	0.047	0.671	0.0367	0.753	0.785	0.998	pos/pos
	seq.3285.23	2	Complement C1r subcomponent	C1R	715	0.0846	0.548	0.0224	0.844	0.786	0.998	pos/pos
	seq.9565.6	3	PRKC apoptosis WT1 regulator protein	PAWR	5074	0.149	0.324	0.0057	0.945	0.788	0.998	pos/pos
	seq.5131.15	3	Tumor necrosis factor receptor superfamily member 19	TNFRSF19	55504	0.0167	0.879	0.0754	0.492	0.79	0.998	pos/pos
	seq.3448.13	2	Insulin receptor	INSR	3643	0.0944	0.34	0.00838	0.941	0.79	0.998	pos/pos
	seq.9018.38	3	Protocadherin-10:Extracellular domain	PCDH10	57575	0.0615	0.499	0.0179	0.876	0.791	0.998	pos/pos
	seq.10713.151	3	CMRF35-like molecule 7	CD300LB	124599	0.0493	0.694	0.0278	0.741	0.791	0.998	pos/pos
	seq.7968.15	3	Cytotoxic and regulatory T-cell molecule	CRTAM	56253	0.0317	0.72	0.043	0.716	0.791	0.998	pos/pos
	seq.6611.8	3	KDEL motif-containing protein 1	POGLUT2	79070	0.0504	0.654	0.0285	0.777	0.792	0.998	pos/pos
	seq.12532.28	3	Ubiquitin-conjugating enzyme E2 R1	CDC34	997	0.00358	0.897	0.084	0.461	0.794	0.998	pos/pos
	seq.15698.6	3	Alpha-taxilin	TXLNA	200081	0.0609	0.644	0.0241	0.788	0.794	0.998	pos/pos
	seq.11260.47	3	SUN domain-containing protein 5	SUN5	140732	0.000582	0.986	0.147	0.152	0.794	0.998	pos/pos
	seq.10606.34	3	Torsin-1A-interacting protein 1:Perinuclear domain	TOR1AIP1	26092	0.00752	0.899	0.0738	0.458	0.794	0.998	pos/pos
	seq.11838.130	3	Piezo-type mechanosensitive ion channel component 1	PIEZO1	9780	0.0857	0.724	0.0365	0.72	0.796	0.998	pos/pos
	seq.7754.11	3	Protein jagged-1:Cytoplasmic domain	JAG1	182	0.031	0.621	0.0284	0.808	0.796	0.998	pos/pos
	seq.6440.31	3	Microfibrillar-associated protein 5	MFAP5	8076	0.0371	0.724	0.04	0.723	0.797	0.998	pos/pos
	seq.12651.21	3	[Pyruvate dehydrogenase (acetyl-transferring)] kinase isozyme 2; mitochondrial	PDK2	5164	0.0301	0.811	0.051	0.622	0.799	0.998	pos/pos
	seq.9290.8	3	Regulator of microtubule dynamics protein 3	RMDN3	55177	0.000654	0.929	0.0801	0.394	0.8	0.998	pos/pos
	seq.4557.61	2	Kin of IRRE-like protein 3	KIRREL3	84623	0.00165	0.956	0.102	0.307	0.8	0.998	pos/pos
	seq.3364.76	2	Cathepsin L2	CTSV	1515	0.0319	0.74	0.0408	0.712	0.801	0.998	pos/pos
	seq.2247.20	11	Prokineticin-1	PROK1	84432	0.00564	0.977	0.139	0.214	0.801	0.998	pos/pos
	seq.7007.24	3	Trafficking protein particle complex subunit 4	TRAPPC4	51399	0.0229	0.988	0.148	0.146	0.801	0.998	pos/pos
	seq.3835.11	2	Toll-like receptor 2	TLR2	7097	0.0323	0.839	0.0611	0.586	0.802	0.998	pos/pos
	seq.11381.56	3	Ribose-phosphate pyrophosphokinase 1	PRPS1	5631	0.00729	0.887	0.0591	0.499	0.802	0.998	pos/pos
	seq.9989.12	3	Leucine-rich repeat-containing protein 24	LRRC24	441381	0.0722	0.237	0.00352	0.973	0.802	0.998	pos/pos
	seq.12763.69	3	Zinc finger protein 334	ZNF334	55713	0.0706	0.176	0.00235	0.984	0.803	0.998	pos/pos
	seq.3473.78	2	Thrombopoietin Receptor	MPL	4352	0.0521	0.427	0.0109	0.919	0.803	0.998	pos/pos
	seq.8386.11	3	Prostate and testis expressed protein 1	PATE1	160065	0.0529	0.48	0.0127	0.897	0.803	0.998	pos/pos
	seq.2999.6	2	Limbic system-associated membrane protein	LSAMP	4045	0.0213	0.785	0.0449	0.669	0.805	0.998	pos/pos
	seq.18332.17	3	Complexin-1	CPLX1	10815	0.0383	0.592	0.0216	0.84	0.805	0.998	pos/pos
	seq.4985.11	1	Fatty acid-binding protein; epidermal	FABP5	2171	0.0479	0.515	0.0142	0.884	0.807	0.998	pos/pos
	seq.8065.245	3	Prostate and testis expressed protein 4	PATE4	399968	0.0348	0.873	0.0626	0.542	0.809	0.998	pos/pos
	seq.10851.77	3	Interleukin-27 subunit beta	EBI3	10148	0.0511	0.682	0.0238	0.781	0.81	0.998	pos/pos
	seq.9369.174	3	Leucine-rich repeat-containing protein 4C	LRRC4C	57689	0.0375	0.61	0.0266	0.835	0.81	0.998	pos/pos
	seq.11223.1	3	Transmembrane protein 154	TMEM154	201799	0.0376	0.782	0.0468	0.683	0.811	0.998	pos/pos
	seq.13577.25	3	Splicing factor U2AF 65 kDa subunit	U2AF2	11338	0.0179	0.915	0.0939	0.454	0.811	0.998	pos/pos
	seq.5813.58	3	Erythropoietin	EPO	2056	0.0293	0.82	0.0384	0.634	0.811	0.998	pos/pos
	seq.15329.167	3	Ragulator complex protein LAMTOR2	LAMTOR2	28956	0.0525	0.59	0.0205	0.849	0.812	0.998	pos/pos
	seq.3059.50	2	Tumor necrosis factor ligand superfamily member 13B	TNFSF13B	10673	0.0137	0.778	0.0391	0.69	0.812	0.998	pos/pos
	seq.3344.60	4	Antithrombin-III	SERPINC1	462	0.00928	0.926	0.103	0.431	0.814	0.998	pos/pos
	seq.5508.62	3	Cathepsin D	CTSD	1509	0.0621	0.671	0.0299	0.797	0.814	0.998	pos/pos
	seq.18284.77	3	Protein KIBRA	WWC1	23286	0.0826	0.733	0.027	0.743	0.814	0.998	pos/pos
	seq.11617.1	3	Integrin alpha-L	ITGAL	3683	0.0701	0.699	0.0258	0.778	0.817	0.998	pos/pos
	seq.5337.64	3	T-lymphocyte activation antigen CD86	CD86	942	0.0637	0.431	0.0101	0.928	0.817	0.998	pos/pos
	seq.13133.73	3	Latent-transforming growth factor beta-binding protein 4	LTBP4	8425	0.0266	0.755	0.0421	0.725	0.817	0.998	pos/pos
	seq.4535.50	2	ADP-ribosyl cyclase/cyclic ADP-ribose hydrolase 2	BST1	683	0.0561	0.535	0.0126	0.886	0.818	0.998	pos/pos
	seq.14035.13	3	T-lymphoma invasion and metastasis-inducing protein 1	TIAM1	7074	0.0302	0.907	0.0733	0.491	0.819	0.998	pos/pos
	seq.13465.5	3	Calcipressin-1	RCAN1	1827	0.0265	0.713	0.028	0.77	0.819	0.998	pos/pos
	seq.8874.53	3	Ceroid-lipofuscinosis neuronal protein 5:Lumenal domain	CLN5	1203	0.0254	0.627	0.0194	0.836	0.82	0.998	pos/pos
	seq.9231.23	3	Inositol monophosphatase 3	BPNT2	54928	0.00294	0.923	0.0846	0.451	0.82	0.998	pos/pos
	seq.14039.33	3	Kallikrein-5	KLK5	25818	0.0256	0.942	0.0865	0.394	0.82	0.998	pos/pos
	seq.3052.8	2	Tumor necrosis factor ligand superfamily member 6; soluble form	FASLG	356	0.0766	0.535	0.0144	0.888	0.82	0.998	pos/pos
	seq.13431.74	3	Membrane protein FAM159A	SHISAL2A	348378	0.013	0.983	0.13	0.211	0.822	0.998	pos/pos
	seq.18294.26	3	Transcription factor SOX-2	SOX2	6657	0.02	0.983	0.125	0.212	0.823	0.998	pos/pos
	seq.16591.71	3	Acidic mammalian chitinase	CHIA	27159	0.000349	0.912	0.0785	0.488	0.823	0.998	pos/pos
	seq.4278.14	3	Protein disulfide-isomerase	P4HB	5034	0.0356	0.906	0.061	0.505	0.824	0.998	pos/pos
	seq.2797.56	2	Apolipoprotein B	APOB	338	0.1	0.499	0.0077	0.909	0.825	0.998	pos/pos
	seq.5825.49	3	Interferon gamma receptor 1	IFNGR1	3459	0.277	0.151	0.000163	0.991	0.825	0.998	pos/pos
	seq.16792.4	3	Sialic acid-binding Ig-like lectin 5	SIGLEC5	8778	0.0417	0.717	0.0152	0.778	0.826	0.998	pos/pos
	seq.9092.33	3	Angiopoietin-related protein 1:N-term	ANGPTL1	9068	0.0106	0.857	0.051	0.613	0.829	0.998	pos/pos
	seq.13735.1	3	Rap1 GTPase-activating protein 1	RAP1GAP	5909	0.0587	0.825	0.0479	0.666	0.831	0.998	pos/pos
	seq.11190.129	3	ATP-dependent zinc metalloprotease YME1L1	YME1L1	10730	0.0198	0.753	0.0356	0.754	0.832	0.998	pos/pos
	seq.15524.30	3	Phosphoglycerate mutase 2	PGAM2	5224	0.0221	0.923	0.0827	0.479	0.832	0.998	pos/pos
	seq.4155.3	2	Tenascin	TNC	3371	0.0623	0.322	0.00543	0.967	0.833	0.998	pos/pos
	seq.5843.60	3	Histone-lysine N-methyltransferase EHMT2	EHMT2	10919	0.000492	0.875	0.0624	0.593	0.835	0.998	pos/pos
	seq.14115.34	3	Adrenomedullin	ADM	133	0.00984	0.984	0.123	0.224	0.835	0.998	pos/pos
	seq.14045.12	3	Nuclear receptor coactivator 2	NCOA2	10499	0.0467	0.617	0.0174	0.863	0.836	0.998	pos/pos
	seq.3898.5	2	26S proteasome non-ATPase regulatory subunit 7	PSMD7	5713	0.0571	0.357	0.00711	0.961	0.836	0.998	pos/pos
	seq.14007.22	3	Bifunctional 3'-phosphoadenosine 5'-phosphosulfate synthase 1	PAPSS1	9061	0.0207	0.743	0.0345	0.772	0.837	0.998	pos/pos
	seq.5117.14	3	Roundabout homolog 3	ROBO3	64221	0.0257	0.733	0.03	0.783	0.838	0.998	pos/pos
	seq.6494.60	3	Sperm acrosome-associated protein 5	SPACA5	389852	0.0607	0.398	0.00617	0.952	0.838	0.998	pos/pos
	seq.7935.26	3	Glycosyltransferase-like protein LARGE1	LARGE1	9215	0.00904	0.964	0.0939	0.349	0.839	0.998	pos/pos
	seq.5663.18	3	Platelet factor 4 variant	PF4V1	5197	0.0136	0.861	0.0461	0.63	0.84	0.998	pos/pos
	seq.4569.52	2	VPS10 domain-containing receptor SorCS2	SORCS2	57537	0.00492	0.916	0.062	0.523	0.843	0.998	pos/pos
	seq.7865.126	3	HRAS-like suppressor 3	PLAAT3	11145	0.145	0.45	0.00951	0.941	0.843	0.998	pos/pos
	seq.4721.54	2	Trefoil factor 3	TFF3	7033	0.0498	0.468	0.00778	0.937	0.845	0.998	pos/pos
	seq.12490.92	3	Ragulator complex protein LAMTOR3	LAMTOR3	8649	0.00724	0.947	0.097	0.435	0.846	0.998	pos/pos
	seq.9357.4	3	Protein CREG1	CREG1	8804	0.02	0.718	0.0248	0.81	0.846	0.998	pos/pos
	seq.11433.11	3	Tectonic-2	TCTN2	79867	0.00974	0.973	0.116	0.319	0.847	0.998	pos/pos
	seq.17202.37	3	Programmed cell death protein 4	PDCD4	27250	0.0136	0.963	0.0899	0.371	0.847	0.998	pos/pos
	seq.19448.104	3	Uridine phosphorylase 1	UPP1	7378	0.0195	0.787	0.0354	0.747	0.847	0.998	pos/pos
	seq.12880.1	3	Synaptic vesicle glycoprotein 2A	SV2A	9900	0.0382	0.798	0.0433	0.74	0.85	0.998	pos/pos
	seq.13059.33	3	Riboflavin kinase	RFK	55312	0.0679	0.524	0.00918	0.922	0.85	0.998	pos/pos
	seq.5638.23	3	Procollagen galactosyltransferase 1	COLGALT1	79709	0.0366	0.64	0.0189	0.869	0.851	0.998	pos/pos
	seq.15503.20	3	Left-right determination factor 2	LEFTY2	7044	0.0791	0.536	0.0107	0.918	0.851	0.998	pos/pos
	seq.5723.4	3	Insulin-like 3	INSL3	3640	0.102	0.403	0.00522	0.958	0.851	0.998	pos/pos
	seq.17800.33	3	SCAN domain-containing protein 1	SCAND1	51282	0.0162	0.922	0.0727	0.526	0.851	0.998	pos/pos
	seq.6909.40	3	Alpha-1;6-mannosyl-glycoprotein 2-beta-N-acetylglucosaminyltransferase	MGAT2	4247	0.0344	0.668	0.0152	0.854	0.852	0.998	pos/pos
	seq.5457.5	2	Collectin-12	COLEC12	81035	0.0398	0.744	0.0248	0.8	0.853	0.998	pos/pos
	seq.5004.69	1	Mitogen-activated protein kinase 11	MAPK11	5600	0.342	0.141	0.00131	0.995	0.854	0.998	pos/pos
	seq.3805.16	2	Endothelial cell-specific molecule 1	ESM1	11082	0.117	0.461	0.00767	0.945	0.854	0.998	pos/pos
	seq.12895.28	3	Diacylglycerol kinase beta	DGKB	1607	0.0263	0.741	0.0303	0.804	0.854	0.998	pos/pos
	seq.7156.2	3	Alpha-(1;3)-fucosyltransferase 10	FUT10	84750	0.0805	0.244	0.000818	0.986	0.854	0.998	pos/pos
	seq.10835.25	3	Alpha-1;4-N-acetylglucosaminyltransferase	A4GNT	51146	0.102	0.845	0.0377	0.688	0.855	0.998	pos/pos
	seq.7223.60	3	Protein S100-A13	S100A13	6284	0.0681	0.636	0.0119	0.877	0.855	0.998	pos/pos
	seq.9900.36	3	Neurofilament heavy polypeptide	NEFH	4744	0.0177	0.912	0.0523	0.562	0.855	0.998	pos/pos
	seq.6360.7	3	Beta-defensin 128	DEFB128	245939	0.0344	0.738	0.0231	0.812	0.857	0.998	pos/pos
	seq.5005.4	1	Mitogen-activated protein kinase 12	MAPK12	6300	0.0125	0.963	0.0933	0.398	0.858	0.998	pos/pos
	seq.14150.7	3	Interleukin-36 alpha	IL36A	27179	0.0693	0.595	0.0129	0.902	0.859	0.998	pos/pos
	seq.4342.10	2	Intercellular adhesion molecule 1	ICAM1	3383	0.00913	0.956	0.0358	0.433	0.86	0.998	pos/pos
	seq.9482.110	3	ADP-ribose pyrophosphatase; mitochondrial	NUDT9	53343	0.00122	0.829	0.0306	0.723	0.86	0.998	pos/pos
	seq.18407.36	3	ADP-ribosylation factor-like protein 2-binding protein	ARL2BP	23568	0.0722	0.453	0.00484	0.952	0.861	0.998	pos/pos
	seq.5581.28	3	Fibrinogen-like protein 1	FGL1	2267	0.224	0.339	0.00632	0.976	0.863	0.998	pos/pos
	seq.4138.25	2	Interleukin-20	IL20	50604	0.0819	0.475	0.00701	0.948	0.864	0.998	pos/pos
	seq.3896.5	2	Phosphoglycerate mutase 1	PGAM1	5223	0.148	0.799	0.0354	0.772	0.867	0.998	pos/pos
	seq.9391.60	3	ProSAAS	PCSK1N	27344	0.0874	0.423	0.00632	0.963	0.868	0.998	pos/pos
	seq.4493.92	1	Interleukin-11	IL11	3589	0.00587	0.867	0.0474	0.685	0.868	0.998	pos/pos
	seq.8042.88	3	Serine protease inhibitor Kazal-type 9	SPINK9	643394	0.0346	0.972	0.0837	0.376	0.868	0.998	pos/pos
	seq.13509.5	3	Secretory carrier-associated membrane protein 5	SCAMP5	192683	0.0153	0.964	0.0776	0.429	0.872	0.998	pos/pos
	seq.18324.61	3	Sulfite oxidase; mitochondrial	SUOX	6821	0.0355	0.637	0.0112	0.898	0.872	0.998	pos/pos
	seq.12940.35	3	Aldehyde dehydrogenase family 3 member B1	ALDH3B1	221	0.0506	0.837	0.037	0.742	0.874	0.998	pos/pos
	seq.15326.64	3	Guanylate-binding protein 1	GBP1	2633	0.0184	0.883	0.0542	0.671	0.874	0.998	pos/pos
	seq.12456.5	3	6-phosphofructo-2-kinase/fructose-2;6-bisphosphatase 3	PFKFB3	5209	0.00944	0.887	0.0447	0.664	0.874	0.998	pos/pos
	seq.6606.61	3	Metastasis-suppressor KiSS-1	KISS1	3814	0.00514	0.918	0.0392	0.602	0.877	0.998	pos/pos
	seq.15587.20	3	Folate receptor beta	FOLR2	2350	0.0253	0.859	0.0409	0.718	0.877	0.998	pos/pos
	seq.9249.17	3	Transmembrane protein 9:Extracellular domain	TMEM9	252839	0.0312	0.615	0.0144	0.914	0.878	0.998	pos/pos
	seq.12882.7	3	Poly [ADP-ribose] polymerase 11	PARP11	57097	0.0213	0.817	0.028	0.784	0.882	0.998	pos/pos
	seq.5035.7	1	Thymidylate synthase	TYMS	7298	0.023	0.881	0.0341	0.697	0.883	0.998	pos/pos
	seq.10767.52	3	G-protein coupled receptor 64	ADGRG2	10149	0.00767	0.92	0.0585	0.615	0.883	0.998	pos/pos
	seq.8347.222	3	Beta-defensin 129	DEFB129	140881	0.00191	0.951	0.0708	0.519	0.884	0.998	pos/pos
	seq.19241.31	3	Retinol-binding protein 5	RBP5	83758	0.0449	0.55	0.00624	0.943	0.884	0.998	pos/pos
	seq.11229.16	3	Serine/threonine-protein kinase/endoribonuclease IRE1	ERN1	2081	0.0594	0.685	0.0127	0.891	0.885	0.998	pos/pos
	seq.7810.20	3	Complement C1q tumor necrosis factor-related protein 5	C1QTNF5	114902	0.0425	0.558	0.0104	0.942	0.886	0.998	pos/pos
	seq.5749.53	3	Colipase	CLPS	1208	0.0482	0.697	0.0134	0.887	0.887	0.998	pos/pos
	seq.6402.8	3	Paired immunoglobulin-like type 2 receptor alpha isoform FDF03-deltaTM	PILRA	29992	0.00804	0.964	0.0451	0.474	0.888	0.998	pos/pos
	seq.3082.9	2	NKG2D ligand 2	ULBP2	80328	0.0961	0.393	0.00177	0.978	0.889	0.998	pos/pos
	seq.9897.9	3	DNA replication licensing factor MCM6	MCM6	4175	0.0388	0.6	0.01	0.932	0.89	0.998	pos/pos
	seq.17495.141	3	NAD-dependent protein deacetylase sirtuin-3; mitochondrial	SIRT3	23410	0.0373	0.702	0.0172	0.888	0.89	0.998	pos/pos
	seq.9754.33	3	Ribosyldihydronicotinamide dehydrogenase [quinone]	NQO2	4835	0.104	0.505	0.00508	0.959	0.89	0.998	pos/pos
	seq.3374.49	2	Tyrosine-protein kinase HCK	HCK	3055	0.0738	0.541	0.00636	0.951	0.891	0.998	pos/pos
	seq.7085.81	3	Corneodesmosin	CDSN	1041	0.0293	0.722	0.0121	0.88	0.892	0.998	pos/pos
	seq.4136.40	2	Interleukin-17D	IL17D	53342	0.0281	0.773	0.0218	0.846	0.893	0.998	pos/pos
	seq.14090.23	3	Differentially expressed in FDCP 6 homolog	DEF6	50619	0.00476	0.904	0.0398	0.679	0.893	0.998	pos/pos
	seq.18312.68	3	Protein NDRG3	NDRG3	57446	0.0137	0.983	0.0956	0.363	0.893	0.998	pos/pos
	seq.15364.101	3	Apolipoprotein C-I	APOC1	341	0.029	0.708	0.0172	0.89	0.893	0.998	pos/pos
	seq.9453.12	3	Vascular endothelial growth factor B	VEGFB	7423	0.0739	0.751	0.0169	0.865	0.894	0.998	pos/pos
	seq.6035.2	3	Beta-galactoside alpha-2;6-sialyltransferase 1	ST6GAL1	6480	0.00853	0.96	0.07	0.518	0.896	0.998	pos/pos
	seq.12370.30	3	Apolipoprotein F	APOF	319	0.0239	0.873	0.0308	0.746	0.897	0.998	pos/pos
	seq.8007.19	3	Cathepsin B	CTSB	1508	0.0129	0.891	0.0409	0.717	0.897	0.998	pos/pos
	seq.9204.33	3	Pro-opiomelanocortin	POMC	5443	0.00783	0.967	0.0796	0.487	0.897	0.998	pos/pos
	seq.3220.40	2	Proto-oncogene tyrosine-protein kinase receptor Ret	RET	5979	0.00744	0.962	0.0736	0.513	0.898	0.998	pos/pos
	seq.4160.49	1	72 kDa type IV collagenase	MMP2	4313	0.0226	0.811	0.03	0.823	0.898	0.998	pos/pos
	seq.5412.53	3	CD27 antigen	CD27	939	0.0275	0.827	0.0201	0.81	0.899	0.998	pos/pos
	seq.12727.7	3	Prostaglandin F2 receptor negative regulator	PTGFRN	5738	0.0324	0.754	0.0186	0.874	0.901	0.998	pos/pos
	seq.18917.53	3	Pancreatic alpha-amylase	AMY2A	279	0.116	0.383	0.0025	0.984	0.902	0.998	pos/pos
	seq.14175.78	3	SCP2 sterol-binding domain-containing protein 1	SCP2D1	140856	0.0124	0.847	0.0165	0.797	0.903	0.998	pos/pos
	seq.2706.69	2	Thyroxine-binding globulin	SERPINA7	6906	0.0191	0.642	0.0123	0.932	0.903	0.998	pos/pos
	seq.5542.22	2	Neuropilin-1	NRP1	8829	0.0114	0.886	0.0304	0.748	0.906	0.998	pos/pos
	seq.13631.1	3	Retinoblastoma-binding protein 5	RBBP5	5929	0.0427	0.615	0.00596	0.945	0.908	0.998	pos/pos
	seq.8906.60	3	Leucine-rich repeat and transmembrane domain-containing protein 2	LRTM2	654429	0.00305	0.986	0.101	0.381	0.908	0.998	pos/pos
	seq.15394.79	3	Netrin receptor UNC5B	UNC5B	219699	0.0488	0.534	0.00796	0.965	0.908	0.998	pos/pos
	seq.13123.3	3	Leucine-rich repeat transmembrane protein FLRT3:Extracellular domain	FLRT3	23767	0.0505	0.52	0.00556	0.968	0.909	0.998	pos/pos
	seq.10589.7	3	Retinoic acid early transcript 1L protein	RAET1L	154064	0.113	0.686	0.0112	0.922	0.909	0.998	pos/pos
	seq.11158.40	3	Bicaudal D-related protein 1	BICDL1	92558	0.0742	0.498	0.00517	0.973	0.911	0.998	pos/pos
	seq.3212.30	3	Neutral ceramidase	ASAH2	56624	0.0169	0.842	0.0208	0.823	0.912	0.998	pos/pos
	seq.8086.49	3	Integral membrane protein 2B	ITM2B	9445	0.0441	0.58	0.00123	0.958	0.912	0.998	pos/pos
	seq.12530.14	3	Cyclin-dependent kinases regulatory subunit 1	CKS1B	1163	0.00578	0.84	0.0259	0.826	0.913	0.998	pos/pos
	seq.4930.21	1	Stanniocalcin-1	STC1	6781	0.0339	0.707	0.013	0.918	0.913	0.998	pos/pos
	seq.8839.4	3	Metaxin-2	MTX2	10651	0.0449	0.661	0.00729	0.937	0.914	0.998	pos/pos
	seq.4184.43	3	Eukaryotic translation initiation factor 4E-binding protein 2	EIF4EBP2	1979	0.0737	0.473	0.00376	0.978	0.914	0.998	pos/pos
	seq.4834.61	2	Ephrin type-A receptor 2	EPHA2	1969	0.0078	0.955	0.0478	0.606	0.916	0.998	pos/pos
	seq.5020.50	1	Phosphoglycerate kinase 1	PGK1	5230	0.00996	0.919	0.0431	0.719	0.917	0.998	pos/pos
	seq.6473.55	3	BPI fold-containing family A member 1	BPIFA1	51297	0.0132	0.917	0.0361	0.729	0.919	0.998	pos/pos
	seq.9317.4	3	Leucine-rich repeat-containing protein 25:Extracellular domain	LRRC25	126364	0.0115	0.942	0.0468	0.665	0.92	0.998	pos/pos
	seq.7813.6	3	Alkaline phosphatase; placental type	ALPP	250	0.0519	0.611	0.00595	0.957	0.92	0.998	pos/pos
	seq.3440.7	2	Granzyme A	GZMA	3001	0.0947	0.478	0.00262	0.981	0.922	0.998	pos/pos
	seq.9372.157	3	Myelin protein zero-like protein 2	MPZL2	10205	0.0373	0.707	0.0109	0.93	0.922	0.998	pos/pos
	seq.12431.13	3	Protein pelota homolog	PELO	53918	0.033	0.936	0.0487	0.691	0.922	0.998	pos/pos
	seq.3831.21	1	Phosphatidylinositol 3;4;5-trisphosphate 3-phosphatase and dual-specificity protein phosphatase PTEN	PTEN	5728	0.11	0.443	0.00192	0.985	0.923	0.998	pos/pos
	seq.12343.14	3	Arf-GAP with coiled-coil; ANK repeat and PH domain-containing protein 2	ACAP2	23527	0.0181	0.82	0.0198	0.867	0.923	0.998	pos/pos
	seq.19175.18	3	MARCKS-related protein	MARCKSL1	65108	0.00735	0.858	0.0223	0.831	0.923	0.998	pos/pos
	seq.17441.4	3	Intestinal-type alkaline phosphatase	ALPI	248	0.0666	0.734	0.0116	0.923	0.925	0.998	pos/pos
	seq.7265.32	3	Osteocrin	OSTN	344901	0.01	0.99	0.0849	0.395	0.926	0.998	pos/pos
	seq.15436.40	3	Receptor activity-modifying protein 1	RAMP1	10267	0.137	0.488	0.00349	0.982	0.927	0.998	pos/pos
	seq.9925.56	3	Scavenger receptor class F member 2:Cytoplasmic domain	SCARF2	91179	0.00969	0.923	0.0397	0.743	0.928	0.998	pos/pos
	seq.9182.3	3	Low-density lipoprotein receptor-related protein 1; soluble:Extracellular domain; LDL receptor class A domains 11-20	LRP1	4035	0.0134	0.827	0.0177	0.872	0.928	0.998	pos/pos
	seq.3403.1	2	Tryptase beta-2	TPSB2	64499	0.0462	0.629	0.00334	0.961	0.929	0.998	pos/pos
	seq.11669.39	3	Solute carrier organic anion transporter family member 5A1	SLCO5A1	81796	0.019	0.935	0.0316	0.724	0.931	0.998	pos/pos
	seq.9296.15	3	Receptor-type tyrosine-protein phosphatase delta	PTPRD	5789	0.0263	0.86	0.0235	0.853	0.932	0.998	pos/pos
	seq.7867.154	3	Alpha-N-acetylgalactosaminide alpha-2;6-sialyltransferase 1	ST6GALNAC1	55808	0.000536	0.932	0.0303	0.743	0.934	0.998	pos/pos
	seq.6472.40	3	Melanocyte protein PMEL	PMEL	6490	0.00689	0.928	0.0319	0.753	0.934	0.998	pos/pos
	seq.10553.8	3	Torsin-1A-interacting protein 2	TOR1AIP2	163590	0.0387	0.561	0.00323	0.977	0.934	0.998	pos/pos
	seq.19372.7	3	MAM domain-containing glycosylphosphatidylinositol anchor protein 2	MDGA2	161357	0.00305	0.981	0.0674	0.53	0.934	0.998	pos/pos
	seq.7999.23	3	Ectonucleoside triphosphate diphosphohydrolase 1	ENTPD1	953	0.00921	0.921	0.0317	0.774	0.936	0.998	pos/pos
	seq.6517.14	3	Growth/differentiation factor 10	GDF10	2662	0.0448	0.599	0.00377	0.973	0.937	0.998	pos/pos
	seq.13988.67	3	NmrA-like family domain-containing protein 1	NMRAL1	57407	0.0962	0.394	0.00146	0.993	0.938	0.998	pos/pos
	seq.9927.96	3	Tensin-4	TNS4	84951	0.00631	0.932	0.0345	0.758	0.938	0.998	pos/pos
	seq.2819.23	2	Cadherin-5	CDH5	1003	0.0145	0.778	0.0111	0.924	0.938	0.998	pos/pos
	seq.3815.14	1	Interleukin-12 receptor subunit beta-2	IL12RB2	3595	0.0542	0.915	0.027	0.797	0.939	0.998	pos/pos
	seq.19275.68	3	Isocitrate dehydrogenase [NAD] subunit gamma; mitochondrial	IDH3G	3421	0.107	0.75	0.00793	0.937	0.939	0.998	pos/pos
	seq.13111.79	3	B-cell lymphoma 6 protein	BCL6	604	0.117	0.74	0.00607	0.941	0.939	0.998	pos/pos
	seq.8233.2	3	Inter-alpha-trypsin inhibitor heavy chain H5	ITIH5	80760	0.01	0.98	0.0659	0.562	0.94	0.998	pos/pos
	seq.8870.38	3	Nucleophosmin	NPM1	4869	0.0145	0.704	0.00254	0.953	0.94	0.998	pos/pos
	seq.19236.24	3	Activated RNA polymerase II transcriptional coactivator p15	SUB1	10923	0.0373	0.937	0.0266	0.753	0.94	0.998	pos/pos
	seq.3009.3	2	Transforming growth factor beta receptor type 3	TGFBR3	7049	0.0673	0.332	0.00343	0.996	0.94	0.998	pos/pos
	seq.9830.109	3	Guanine nucleotide exchange factor VAV3	VAV3	10451	0.000951	0.968	0.0522	0.644	0.94	0.998	pos/pos
	seq.14128.121	3	Interferon alpha-10	IFNA10	3446	0.00441	0.974	0.0577	0.614	0.941	0.998	pos/pos
	seq.2665.26	2	Tumor necrosis factor receptor superfamily member 17	TNFRSF17	608	0.0631	0.546	0.000546	0.983	0.942	0.998	pos/pos
	seq.18166.4	3	Rho-related GTP-binding protein RhoB	RHOB	388	0.000445	0.982	0.0645	0.556	0.942	0.998	pos/pos
	seq.19116.1	3	Biogenesis of lysosome-related organelles complex 1 subunit 5	BLOC1S5	63915	0.0149	0.81	0.00676	0.915	0.943	0.998	pos/pos
	seq.17372.5	3	Eukaryotic translation initiation factor 4E-binding protein 1	EIF4EBP1	1978	0.0588	0.661	0.0051	0.967	0.943	0.998	pos/pos
	seq.13554.78	3	Replication initiator 1	REPIN1	29803	0.0693	0.511	0.00329	0.987	0.943	0.998	pos/pos
	seq.8327.26	3	Dipeptidase 2	DPEP2	64174	0.0101	0.919	0.0191	0.805	0.943	0.998	pos/pos
	seq.6493.9	3	Carboxypeptidase Z	CPZ	8532	0.0144	0.829	0.0105	0.905	0.944	0.998	pos/pos
	seq.13460.4	3	Chondroadherin	CHAD	1101	0.0557	0.471	0.00446	0.991	0.946	0.998	pos/pos
	seq.5400.52	3	Leptin receptor; soluble	LEPR	3953	0.0835	0.479	0.000745	0.991	0.948	0.998	pos/pos
	seq.17460.51	3	Interferon-induced GTP-binding protein Mx1	MX1	4599	0.0068	0.9	0.0222	0.852	0.949	0.998	pos/pos
	seq.8970.9	3	Receptor-interacting serine/threonine-protein kinase 2	RIPK2	8767	0.00145	0.957	0.0337	0.729	0.949	0.998	pos/pos
	seq.16583.8	3	Bis(5'-nucleosyl)-tetraphosphatase [asymmetrical]	NUDT2	318	0.0137	0.822	0.00974	0.92	0.949	0.998	pos/pos
	seq.8004.15	3	Glyceraldehyde-3-phosphate dehydrogenase; testis-specific	GAPDHS	26330	0.0294	0.853	0.0116	0.902	0.95	0.998	pos/pos
	seq.3806.55	1	Ephrin type-A receptor 5	EPHA5	2044	0.0107	0.99	0.0722	0.515	0.951	0.998	pos/pos
	seq.3195.50	2	Granulysin	GNLY	10578	0.0226	0.848	0.00918	0.911	0.952	0.998	pos/pos
	seq.7790.21	3	Leukemia inhibitory factor	LIF	3976	0.00425	0.964	0.044	0.723	0.953	0.998	pos/pos
	seq.9123.18	3	Protein Dos	CBARP	255057	0.0132	0.986	0.0612	0.578	0.954	0.998	pos/pos
	seq.19282.3	3	Ras-related protein Rab-13	RAB13	5872	0.0165	0.787	0.0117	0.945	0.954	0.998	pos/pos
	seq.12457.10	3	1;2-dihydroxy-3-keto-5-methylthiopentene dioxygenase	ADI1	55256	0.00307	0.894	0.0141	0.886	0.957	0.998	pos/pos
	seq.10000.28	3	Beta-crystallin B2	CRYBB2	1415	0.0105	0.923	0.0195	0.851	0.958	0.998	pos/pos
	seq.15570.99	3	Complement receptor type 2	CR2	1380	0.0845	0.347	0.00311	0.998	0.959	0.998	pos/pos
	seq.19139.3	3	Heat shock factor 2-binding protein	HSF2BP	11077	0.0661	0.798	0.00707	0.951	0.96	0.998	pos/pos
	seq.9828.86	3	L-lactate dehydrogenase C chain	LDHC	3948	0.0322	0.854	0.0097	0.925	0.96	0.998	pos/pos
	seq.19247.1	3	Ubiquitin-conjugating enzyme E2 D1	UBE2D1	7321	0.0539	0.674	0.00251	0.98	0.961	0.998	pos/pos
	seq.8468.19	3	Prostate-specific antigen	KLK3	354	0.00821	0.714	0.00223	0.975	0.962	0.998	pos/pos
	seq.5698.60	3	Tenascin-X	TNXB	7148	0.0112	0.867	0.0119	0.926	0.964	0.998	pos/pos
	seq.18837.9	3	Small glutamine-rich tetratricopeptide repeat-containing protein beta	SGTB	54557	0.0114	0.916	0.0173	0.886	0.965	0.998	pos/pos
	seq.10342.55	3	E3 SUMO-protein ligase PIAS4	PIAS4	51588	0.0241	0.965	0.0295	0.794	0.968	0.998	pos/pos
	seq.16607.78	3	Gelsolin	GSN	2934	0.00336	0.997	0.085	0.459	0.968	0.998	pos/pos
	seq.15333.11	3	Stromal cell-derived factor 2	SDF2	6388	0.00279	0.964	0.0248	0.807	0.969	0.998	pos/pos
	seq.6625.31	3	ATPase family AAA domain-containing protein 1	ATAD1	84896	0.04	0.97	0.0269	0.791	0.97	0.998	pos/pos
	seq.14093.10	3	Fms-related tyrosine kinase 3 ligand	FLT3LG	2323	0.0115	0.996	0.0625	0.525	0.972	0.998	pos/pos
	seq.19563.3	3	Seizure 6-like protein	SEZ6L	23544	0.0196	0.775	0.00623	0.975	0.972	0.998	pos/pos
	seq.3280.49	2	Aggrecan core protein	ACAN	176	0.0583	0.445	0.00114	0.998	0.973	0.998	pos/pos
	seq.8299.66	3	Leukocyte immunoglobulin-like receptor subfamily A member 4	LILRA4	23547	0.00495	0.974	0.0292	0.788	0.973	0.998	pos/pos
	seq.15634.139	3	Slit homolog 1 protein	SLIT1	6585	0.0203	0.979	0.0326	0.766	0.974	0.998	pos/pos
	seq.16823.75	3	Apolipoprotein L3	APOL3	80833	0.0165	0.769	0.0028	0.98	0.975	0.998	pos/pos
	seq.11934.9	3	Integrator complex subunit 3	INTS3	65123	0.0354	0.89	0.00584	0.942	0.975	0.998	pos/pos
	seq.5106.52	3	Neurogenic locus notch homolog protein 2	NOTCH2	4853	0.0118	0.906	0.0127	0.933	0.976	0.998	pos/pos
	seq.12365.108	3	RuvB-like 1	RUVBL1	8607	0.00164	0.942	0.0131	0.898	0.977	0.998	pos/pos
	seq.18188.12	3	Glycine amidinotransferase; mitochondrial	GATM	2628	0.0236	0.916	0.00802	0.929	0.977	0.998	pos/pos
	seq.19637.9	3	Corticoliberin	CRH	1392	0.0279	0.966	0.0222	0.847	0.977	0.998	pos/pos
	seq.7789.182	3	Peroxiredoxin-4	PRDX4	10549	0.0133	0.939	0.0129	0.905	0.978	0.998	pos/pos
	seq.5452.71	3	Asialoglycoprotein receptor 1	ASGR1	432	0.0238	0.861	0.00499	0.963	0.978	0.998	pos/pos
	seq.10663.42	3	Insulin-induced gene 1 protein	INSIG1	3638	0.0368	0.893	0.00847	0.951	0.979	0.998	pos/pos
	seq.15483.377	3	Agrin	AGRN	375790	0.0182	0.755	0.0013	0.987	0.98	0.998	pos/pos
	seq.6226.69	3	Calcium uptake protein 2; mitochondrial	MICU2	221154	0.0152	0.954	0.0117	0.892	0.98	0.998	pos/pos
	seq.4129.72	1	Complement factor B	CFB	629	0.0106	0.914	0.00889	0.941	0.98	0.998	pos/pos
	seq.5091.28	3	Leukocyte immunoglobulin-like receptor subfamily B member 2	LILRB2	10288	0.00899	0.932	0.00464	0.927	0.981	0.998	pos/pos
	seq.4534.10	2	Brain-specific serine protease 4	PRSS22	64063	0.0132	0.955	0.0148	0.895	0.981	0.998	pos/pos
	seq.10571.14	3	Alpha-1;3-mannosyl-glycoprotein 2-beta-N-acetylglucosaminyltransferase	MGAT1	4245	0.0397	0.834	0.00376	0.977	0.981	0.998	pos/pos
	seq.7825.7	3	Monoacylglycerol lipase ABHD12	ABHD12	26090	0.017	0.972	0.0209	0.856	0.982	0.998	pos/pos
	seq.2622.18	1	Heme oxygenase 2	HMOX2	3163	0.0118	0.874	0.00422	0.967	0.982	0.998	pos/pos
	seq.4908.6	1	Endoglin	ENG	2022	0.0105	0.984	0.0248	0.812	0.983	0.998	pos/pos
	seq.10667.78	3	Uncharacterized protein C1orf185	C1orf185	284546	0.013	0.935	0.00639	0.94	0.984	0.999	pos/pos
	seq.6600.70	3	RELT-like protein 2	RELL2	285613	0.0343	0.725	0.000517	0.994	0.985	0.999	pos/pos
	seq.19130.81	3	Serpin B8	SERPINB8	5271	0.00351	0.981	0.0162	0.857	0.986	0.999	pos/pos
	seq.4453.83	3	Leucine-rich repeat transmembrane neuronal protein 3	LRRTM3	347731	0.00011	0.969	0.0108	0.924	0.99	0.999	pos/pos
	seq.6531.29	3	Protein FAM162A	FAM162A	26355	0.00859	0.99	0.026	0.836	0.99	0.999	pos/pos
	seq.8107.12	3	Transmembrane protein 234	TMEM234	56063	0.0333	0.825	0.000896	0.992	0.991	0.999	pos/pos
	seq.3296.92	2	Contactin-2	CNTN2	6900	0.0463	0.605	0.00237	0.999	0.991	0.999	pos/pos
	seq.11677.17	3	Probable palmitoyltransferase ZDHHC14	ZDHHC14	79683	0.0119	0.908	0.00278	0.979	0.991	0.999	pos/pos
	seq.3825.18	2	Mitogen-activated protein kinase 8	MAPK8	5599	0.0314	0.994	0.025	0.812	0.991	0.999	pos/pos
	seq.7986.98	3	N-acetylated-alpha-linked acidic dipeptidase 2	NAALAD2	10003	0.0114	0.997	0.0282	0.762	0.992	0.999	pos/pos
	seq.3837.6	2	Tyrosine-protein kinase ZAP-70	ZAP70	7535	0.00108	0.995	0.0232	0.813	0.992	0.999	pos/pos
	seq.10608.9	3	Histatin-1	HTN1	3346	0.0124	0.914	0.00443	0.983	0.993	0.999	pos/pos
	seq.9805.51	3	Semaphorin-4B	SEMA4B	10509	0.0106	0.985	0.011	0.911	0.993	0.999	pos/pos
	seq.12450.42	3	Phosphomevalonate kinase	PMVK	10654	0.0079	0.971	0.00449	0.953	0.994	0.999	pos/pos
	seq.3310.62	1	Low affinity immunoglobulin gamma Fc region receptor II-b	FCGR2B	2213	0.0037	0.961	0.00199	0.97	0.995	0.999	pos/pos
	seq.10702.1	3	Collagen alpha-1(XXVIII) chain	COL28A1	340267	0.0125	0.846	0.0026	0.996	0.995	0.999	pos/pos
	seq.7970.315	3	Ecto-ADP-ribosyltransferase 3	ART3	419	0.027	0.72	0.00352	0.999	0.995	0.999	pos/pos
	seq.6371.50	3	Angiopoietin-related protein 7	ANGPTL7	10218	0.0068	0.969	0.00416	0.99	0.998	1	pos/pos
	seq.19331.18	3	Brain-specific angiogenesis inhibitor 1-associated protein 2	BAIAP2	10458	0.0129	0.95	0.000485	0.995	0.998	1	pos/pos
	seq.11152.46	3	Kallikrein-13	KLK13	26085	0.0161	0.999	0.00717	0.967	1	1	pos/pos
	seq.9118.7	3	PH and SEC7 domain-containing protein 2	PSD2	84249	-0.189	0.11	-0.346	0.00311	0.00271	0.998	neg/neg
	seq.17816.58	3	Neurocalcin-delta	NCALD	83988	-0.304	0.0484	-0.231	0.019	0.00438	0.998	neg/neg
	seq.11391.69	3	Mevalonate kinase	MVK	4598	-0.218	0.0427	-0.18	0.0309	0.00591	0.998	neg/neg
	seq.12904.180	3	cubilin	CUBN	8029	-0.134	0.0454	-0.204	0.0335	0.00672	0.998	neg/neg
	seq.5262.57	3	Breast cancer anti-estrogen resistance protein 3:Src Homology domain	BCAR3	8412	-0.267	0.0493	-0.249	0.0334	0.00724	0.998	neg/neg
	seq.11135.5	3	39S ribosomal protein L55; mitochondrial	MRPL55	128308	-0.27	0.0396	-0.181	0.0481	0.00822	0.998	neg/neg
	seq.18925.24	3	Proteasome subunit alpha type-5	PSMA5	5686	-0.548	0.0168	-0.195	0.123	0.0106	0.998	neg/neg
	seq.9609.25	3	Zinc finger protein 275	ZNF275	10838	-0.191	0.0299	-0.185	0.0866	0.0114	0.998	neg/neg
	seq.4237.70	3	Leucine carboxyl methyltransferase 1	LCMT1	51451	-0.125	0.0583	-0.195	0.0739	0.0171	0.998	neg/neg
	seq.13025.4	3	Fibroblast growth factor receptor substrate 2	FRS2	10818	-0.097	0.266	-0.259	0.011	0.0204	0.998	neg/neg
	seq.9061.3	3	Rho guanine nucleotide exchange factor 10	ARHGEF10	9639	-0.14	0.0274	-0.168	0.167	0.0214	0.998	neg/neg
	seq.18308.30	3	Syntaxin-binding protein 6	STXBP6	29091	-0.0743	0.257	-0.225	0.0137	0.0224	0.998	neg/neg
	seq.13468.5	3	Neuralized-like protein 4	NEURL4	84461	-0.142	0.0281	-0.166	0.182	0.024	0.998	neg/neg
	seq.16809.1	3	Nucleoside diphosphate kinase; mitochondrial	NME4	4833	-0.335	0.0358	-0.138	0.161	0.025	0.998	neg/neg
	seq.2859.69	2	Histone deacetylase 8	HDAC8	55869	-0.111	0.168	-0.236	0.0344	0.0255	0.998	neg/neg
	seq.3148.49	1	Gro-beta	CXCL2	2920	-0.411	0.131	-0.22	0.051	0.0265	0.998	neg/neg
	seq.18180.58	3	Reticulon-4-interacting protein 1; mitochondrial	RTN4IP1	84816	-0.211	0.272	-0.26	0.0159	0.0267	0.998	neg/neg
	seq.3620.67	1	Interleukin-22 receptor subunit alpha-1	IL22RA1	58985	-0.089	0.131	-0.219	0.0581	0.0294	0.998	neg/neg
	seq.8263.64	3	TYMS opposite strand protein	TYMSOS	494514	-0.191	0.0943	-0.192	0.0851	0.0297	0.998	neg/neg
	seq.3592.4	3	Calcium/calmodulin-dependent protein kinase type 1	CAMK1	8536	-0.258	0.00675	-0.0644	0.426	0.0311	0.998	neg/neg
	seq.8633.18	3	E3 ubiquitin-protein ligase RNF128:region 2	RNF128	79589	-0.177	0.0453	-0.138	0.177	0.033	0.998	neg/neg
	seq.17370.186	3	Mycophenolic acid acyl-glucuronide esterase; mitochondrial	ABHD10	55347	-0.238	0.172	-0.248	0.0474	0.0332	0.998	neg/neg
	seq.14070.56	3	Intersectin-1	ITSN1	6453	-0.0597	0.671	-0.332	0.00113	0.0335	0.998	neg/neg
	seq.5002.76	1	Matrix metalloproteinase-14	MMP14	4323	-0.176	0.106	-0.176	0.0874	0.0338	0.998	neg/neg
	seq.12655.30	3	Beta-soluble NSF attachment protein	NAPB	63908	-0.116	0.0652	-0.165	0.143	0.0351	0.998	neg/neg
	seq.13490.1	3	MAGUK p55 subfamily member 6	MPP6	51678	-0.151	0.0253	-0.12	0.28	0.0375	0.998	neg/neg
	seq.3024.18	2	Alpha-2-antiplasmin	SERPINF2	5345	-0.0827	0.0435	-0.118	0.208	0.0382	0.998	neg/neg
	seq.10046.55	3	Baculoviral IAP repeat-containing protein 2	BIRC2	329	-0.193	0.0104	-0.0914	0.42	0.0389	0.998	neg/neg
	seq.9970.7	3	UBX domain-containing protein 4:Cytoplasmic domain 2	UBXN4	23190	-0.208	0.186	-0.204	0.0533	0.0393	0.998	neg/neg
	seq.18304.19	3	BRCA2 and CDKN1A-interacting protein	BCCIP	56647	-0.062	0.0721	-0.138	0.163	0.0433	0.998	neg/neg
	seq.8274.64	3	Syntaxin-7	STX7	8417	-0.389	0.012	-0.0757	0.463	0.0496	0.998	neg/neg
	seq.8009.121	3	Surfeit locus protein 1	SURF1	6834	-0.197	0.159	-0.211	0.0921	0.0513	0.998	neg/neg
	seq.19242.21	3	Prefoldin subunit 1	PFDN1	5201	-0.0939	0.194	-0.211	0.0781	0.0547	0.998	neg/neg
	seq.9306.7	3	Beta-defensin 118	DEFB118	117285	-0.0545	0.351	-0.24	0.0312	0.0575	0.998	neg/neg
	seq.12454.105	3	N-terminal Xaa-Pro-Lys N-methyltransferase 1	NTMT1	28989	-0.15	0.194	-0.192	0.0845	0.0581	0.998	neg/neg
	seq.18226.148	3	Cytochrome c oxidase subunit 5A; mitochondrial	COX5A	9377	-0.215	0.122	-0.165	0.145	0.0594	0.998	neg/neg
	seq.9728.4	3	E3 ubiquitin-protein ligase CCNB1IP1	CCNB1IP1	57820	-0.254	0.0838	-0.119	0.203	0.0604	0.998	neg/neg
	seq.14206.28	3	Amyloid beta A4 precursor protein-binding family B member 1:Phosphotyrosine Interaction Domain 2	APBB1	322	-0.0964	0.21	-0.203	0.0814	0.0611	0.998	neg/neg
	seq.18321.38	3	Bifunctional methylenetetrahydrofolate dehydrogenase/cyclohydrolase; mitochondrial	MTHFD2	10797	-0.214	0.0783	-0.139	0.218	0.0617	0.998	neg/neg
	seq.12859.33	3	Enoyl-CoA delta isomerase 2; mitochondrial	ECI2	10455	-0.12	0.179	-0.193	0.104	0.0632	0.998	neg/neg
	seq.3630.27	4	Cell adhesion molecule 3	CADM3	57863	-0.192	0.00233	-0.0311	0.746	0.0641	0.998	neg/neg
	seq.9207.60	3	Quinone oxidoreductase-like protein 1	CRYZL1	9946	-0.407	0.102	-0.139	0.191	0.0662	0.998	neg/neg
	seq.7917.17	3	Carboxypeptidase D	CPD	1362	-0.06	0.258	-0.16	0.0691	0.0673	0.998	neg/neg
	seq.7805.52	3	Golgi SNAP receptor complex member 1	GOSR1	9527	-0.128	0.22	-0.194	0.0891	0.0686	0.998	neg/neg
	seq.7993.23	3	Astacin-like metalloendopeptidase	ASTL	431705	-0.123	0.16	-0.182	0.135	0.0705	0.998	neg/neg
	seq.6334.9	3	Inactive gamma-glutamyltranspeptidase 2	GGT2	728441	-0.072	0.252	-0.154	0.081	0.0735	0.998	neg/neg
	seq.17792.158	3	Succinate-semialdehyde dehydrogenase; mitochondrial	ALDH5A1	7915	-0.0681	0.406	-0.172	0.0338	0.0736	0.998	neg/neg
	seq.9739.4	3	DNA mismatch repair protein Msh2	MSH2	4436	-0.108	0.292	-0.186	0.0652	0.0742	0.998	neg/neg
	seq.12681.63	3	Ubiquitin carboxyl-terminal hydrolase 21	USP21	27005	-0.121	0.136	-0.162	0.169	0.0745	0.998	neg/neg
	seq.6621.10	3	Prorelaxin H2	RLN2	6019	-0.176	0.0631	-0.115	0.3	0.0748	0.998	neg/neg
	seq.8908.14	3	Potassium voltage-gated channel subfamily E regulatory beta subunit 5:Cytoplasmic domain	KCNE5	23630	-0.0477	0.298	-0.151	0.066	0.0765	0.998	neg/neg
	seq.9531.24	3	Leukocyte-specific transcript 1 protein	LST1	7940	-0.131	0.341	-0.224	0.0526	0.0772	0.998	neg/neg
	seq.9952.57	3	Transcription factor A; mitochondrial	TFAM	7019	-0.21	0.188	-0.171	0.128	0.0781	0.998	neg/neg
	seq.12348.46	3	Serine--tRNA ligase; mitochondrial	SARS2	54938	-0.161	0.167	-0.195	0.148	0.0791	0.998	neg/neg
	seq.17856.23	3	5'(3')-deoxyribonucleotidase; mitochondrial	NT5M	56953	-0.15	0.11	-0.159	0.217	0.0793	0.998	neg/neg
	seq.4151.6	2	Plasminogen	PLG	5340	-0.0286	0.563	-0.258	0.0162	0.0823	0.998	neg/neg
	seq.9121.28	3	Galactoside 2-alpha-L-fucosyltransferase 2	FUT2	2524	-0.0853	0.156	-0.135	0.167	0.0827	0.998	neg/neg
	seq.12685.57	3	Homer protein homolog 2	HOMER2	9455	-0.151	0.115	-0.129	0.221	0.0835	0.998	neg/neg
	seq.12597.68	3	Autophagy protein 5	ATG5	9474	-0.162	0.415	-0.156	0.0397	0.0836	0.998	neg/neg
	seq.5261.13	3	Abelson tyrosine-protein kinase 2	ABL2	27	-0.113	0.231	-0.184	0.111	0.0849	0.998	neg/neg
	seq.2906.55	3	Interleukin-4	IL4	3565	-0.0774	0.0692	-0.112	0.319	0.0854	0.998	neg/neg
	seq.10959.125	3	BET1-like protein	BET1L	51272	-0.0543	0.247	-0.173	0.107	0.0882	0.998	neg/neg
	seq.5359.65	3	Serine/threonine-protein kinase pim-1	PIM1	5292	-0.0342	0.428	-0.211	0.0467	0.096	0.998	neg/neg
	seq.13032.1	3	Beclin-1	BECN1	8678	-0.104	0.252	-0.181	0.117	0.0961	0.998	neg/neg
	seq.12779.30	3	PR domain zinc finger protein 4	PRDM4	11108	-0.108	0.0788	-0.108	0.331	0.0971	0.998	neg/neg
	seq.8903.1	3	Cytochrome c oxidase subunit 6C	COX6C	1345	-0.146	0.157	-0.131	0.202	0.0982	0.998	neg/neg
	seq.3585.54	4	Basigin	BSG	682	-0.0626	0.151	-0.145	0.212	0.0994	0.998	neg/neg
	seq.9969.8	3	Solute carrier family 22 member 16	SLC22A16	85413	-0.714	0.0582	-0.0945	0.398	0.0997	0.998	neg/neg
	seq.6521.35	3	Neuronal pentraxin-2	NPTX2	4885	-0.0449	0.317	-0.176	0.0922	0.103	0.998	neg/neg
	seq.15313.28	3	Mitotic spindle assembly checkpoint protein MAD2A	MAD2L1	4085	-0.034	0.619	-0.231	0.0176	0.103	0.998	neg/neg
	seq.11378.37	3	Tyrosine-protein kinase SYK:Src Homology domain	SYK	6850	-0.311	0.0833	-0.112	0.346	0.106	0.998	neg/neg
	seq.9838.4	3	Mothers against decapentaplegic homolog 1	SMAD1	4086	-0.148	0.148	-0.147	0.235	0.107	0.998	neg/neg
	seq.16856.79	3	Microtubule-associated protein RP/EB family member 2	MAPRE2	10982	-0.239	0.172	-0.15	0.206	0.108	0.998	neg/neg
	seq.5352.11	3	Tumor necrosis factor receptor superfamily member 14	TNFRSF14	8764	-0.0652	0.323	-0.148	0.0958	0.108	0.998	neg/neg
	seq.7898.29	3	Nuclear protein MDM1	MDM1	56890	-0.166	0.0328	-0.0547	0.531	0.108	0.998	neg/neg
	seq.12361.102	3	Ras-related protein R-Ras2	RRAS2	22800	-0.0961	0.0765	-0.0932	0.372	0.109	0.998	neg/neg
	seq.6151.18	3	Dual specificity mitogen-activated protein kinase kinase 3	MAP2K3	5606	-0.108	0.242	-0.16	0.146	0.109	0.998	neg/neg
	seq.5345.51	3	Cytoskeleton-associated protein 2	CKAP2	26586	-0.101	0.127	-0.129	0.27	0.109	0.998	neg/neg
	seq.3795.6	2	Disintegrin and metalloproteinase domain-containing protein 9	ADAM9	8754	-0.239	0.0927	-0.0985	0.336	0.11	0.998	neg/neg
	seq.19332.1	3	MOB-like protein phocein	MOB4	25843	-0.143	0.104	-0.11	0.313	0.11	0.998	neg/neg
	seq.8922.4	3	Transmembrane and coiled-coil domains protein 3:region 1	TMCC3	57458	-0.0733	0.28	-0.138	0.123	0.111	0.998	neg/neg
	seq.9117.4	3	Interleukin-36 gamma	IL36G	56300	-0.1	0.507	-0.213	0.0396	0.111	0.998	neg/neg
	seq.4217.49	3	3-hydroxyacyl-CoA dehydrogenase type-2	HSD17B10	3028	-0.0989	0.401	-0.232	0.0688	0.112	0.998	neg/neg
	seq.5441.67	3	Troponin I; cardiac muscle	TNNI3	7137	-0.231	0.0193	-0.0572	0.633	0.113	0.998	neg/neg
	seq.10699.52	3	Prolow-density lipoprotein receptor-related protein 1	LRP1	4035	-0.119	0.108	-0.115	0.312	0.113	0.998	neg/neg
	seq.3057.55	1	WNT1-inducible-signaling pathway protein 1	CCN4	8840	-0.186	0.0703	-0.11	0.404	0.114	0.998	neg/neg
	seq.6551.94	3	Serpin A12	SERPINA12	145264	-0.115	0.369	-0.122	0.0848	0.115	0.998	neg/neg
	seq.8376.25	4	Lutropin subunit beta	LHB	3972	-0.194	0.105	-0.1	0.326	0.116	0.998	neg/neg
	seq.9444.70	3	Protein DGCR6	DGCR6	8214	-0.156	0.213	-0.148	0.182	0.116	0.998	neg/neg
	seq.3817.18	1	Protein kinase C theta type	PRKCQ	5588	-0.179	0.0763	-0.105	0.393	0.116	0.998	neg/neg
	seq.9100.32	3	Uncharacterized protein C5orf46	C5orf46	389336	-0.128	0.254	-0.172	0.15	0.117	0.998	neg/neg
	seq.13713.164	3	Vesicle-trafficking protein SEC22a	SEC22A	26984	-0.312	0.0819	-0.0867	0.381	0.117	0.998	neg/neg
	seq.2943.5	2	Cytochrome P450 3A4	CYP3A4	1576	-0.0687	0.453	-0.202	0.0581	0.118	0.998	neg/neg
	seq.4718.5	2	Peptidyl-prolyl cis-trans isomerase B	PPIB	5479	-0.0742	0.138	-0.107	0.279	0.12	0.998	neg/neg
	seq.7959.34	3	Cadherin-7	CDH7	1005	-0.189	0.129	-0.109	0.296	0.121	0.998	neg/neg
	seq.3629.60	4	Serine/threonine-protein kinase MRCK beta	CDC42BPB	9578	-0.0813	0.296	-0.183	0.132	0.123	0.998	neg/neg
	seq.10880.38	3	Protein FAM163B	FAM163B	642968	-0.13	0.182	-0.151	0.229	0.123	0.998	neg/neg
	seq.17791.25	3	Hippocalcin-like protein 1	HPCAL1	3241	-0.0828	0.34	-0.168	0.109	0.124	0.998	neg/neg
	seq.12691.44	3	Serine hydroxymethyltransferase; mitochondrial	SHMT2	6472	-0.136	0.559	-0.238	0.0373	0.126	0.998	neg/neg
	seq.17231.1	3	Plastin-2	LCP1	3936	-0.0598	0.319	-0.187	0.126	0.128	0.998	neg/neg
	seq.8794.13	3	Dipeptidase 1	DPEP1	1800	-0.165	0.0773	-0.0739	0.424	0.129	0.998	neg/neg
	seq.16561.9	3	Alpha-1B-glycoprotein	A1BG	1	-0.141	0.0708	-0.0647	0.445	0.13	0.998	neg/neg
	seq.7934.11	3	Protein NDRG4	NDRG4	65009	-0.0841	0.405	-0.186	0.0858	0.13	0.998	neg/neg
	seq.7084.1	3	Draxin	DRAXIN	374946	-0.121	0.0666	-0.0719	0.466	0.133	0.998	neg/neg
	seq.13982.33	3	Regulator of G-protein signaling 18	RGS18	64407	-0.138	0.167	-0.123	0.27	0.134	0.998	neg/neg
	seq.18339.207	3	Proteasome subunit beta type-3	PSMB3	5691	-0.123	0.203	-0.13	0.231	0.136	0.998	neg/neg
	seq.4801.13	3	Lactoperoxidase	LPO	4025	-0.147	0.125	-0.0675	0.34	0.136	0.998	neg/neg
	seq.15476.6	3	Regenerating islet-derived protein 3-gamma	REG3G	130120	-0.214	0.303	-0.151	0.149	0.137	0.998	neg/neg
	seq.3317.33	1	Serine protease HTRA2; mitochondrial	HTRA2	27429	-0.0898	0.253	-0.141	0.188	0.138	0.998	neg/neg
	seq.5280.68	5	Mitochondrial glutamate carrier 2	SLC25A18	83733	-0.0519	0.166	-0.133	0.281	0.138	0.998	neg/neg
	seq.12738.43	3	Nischarin	NISCH	11188	-0.0828	0.273	-0.158	0.176	0.141	0.998	neg/neg
	seq.3603.60	4	C-type lectin domain family 7 member A	CLEC7A	64581	-0.0862	0.185	-0.141	0.262	0.141	0.998	neg/neg
	seq.7770.25	3	NFU1 iron-sulfur cluster scaffold homolog; mitochondrial	NFU1	27247	-0.278	0.0474	-0.0736	0.555	0.141	0.998	neg/neg
	seq.12976.49	3	Vinexin b	SORBS3	10174	-0.049	0.353	-0.166	0.125	0.142	0.998	neg/neg
	seq.3069.52	3	Immunoglobulin M	IGHM	3507 3512 50802 3535	-0.0871	0.231	-0.0926	0.215	0.142	0.998	neg/neg
	seq.10703.203	3	Sin3 histone deacetylase corepressor complex component SDS3	SUDS3	64426	-0.0177	0.949	-0.368	0.000796	0.143	0.998	neg/neg
	seq.7233.73	3	P2X purinoceptor 6	P2RX6	9127	-0.0103	0.74	-0.234	0.0152	0.143	0.998	neg/neg
	seq.9039.47	3	Torsin-1A-interacting protein 1:Nuclear domain	TOR1AIP1	26092	-0.255	0.253	-0.15	0.196	0.143	0.998	neg/neg
	seq.7224.11	3	T-cell receptor-associated transmembrane adapter 1	TRAT1	50852	-0.154	0.112	-0.0952	0.385	0.145	0.998	neg/neg
	seq.7910.41	3	Leucine-rich repeat and fibronectin type III domain-containing protein 1	LRFN1	57622	-0.117	0.184	-0.122	0.273	0.146	0.998	neg/neg
	seq.2944.66	2	Neuroblastoma suppressor of tumorigenicity 1	NBL1	100532736	-0.0842	0.171	-0.0927	0.29	0.146	0.998	neg/neg
	seq.19258.24	3	Glutaryl-CoA dehydrogenase; mitochondrial	GCDH	2639	-0.189	0.138	-0.12	0.342	0.147	0.998	neg/neg
	seq.7792.58	3	Coiled-coil domain-containing protein 90B; mitochondrial	CCDC90B	60492	-0.119	0.174	-0.126	0.289	0.147	0.998	neg/neg
	seq.9600.55	3	Thrombospondin type-1 domain-containing protein 7A:Thrombospondin type-1 domain 17	THSD7A	221981	-0.153	0.0713	-0.0811	0.489	0.147	0.998	neg/neg
	seq.7842.52	3	Small EDRK-rich factor 1	SERF1A	728492	-0.0483	0.334	-0.185	0.144	0.148	0.998	neg/neg
	seq.7788.1	3	ATP synthase-coupling factor 6; mitochondrial	ATP5PF	522	-0.208	0.322	-0.166	0.154	0.149	0.998	neg/neg
	seq.9765.4	3	Nuclear distribution protein nudE homolog 1	NDE1	54820	-0.126	0.034	-0.0517	0.641	0.152	0.998	neg/neg
	seq.7751.121	3	Secreted frizzled-related protein 2	SFRP2	6423	-0.0609	0.44	-0.19	0.0949	0.152	0.998	neg/neg
	seq.17150.8	3	10 kDa heat shock protein; mitochondrial	HSPE1	3336	-0.0659	0.621	-0.228	0.0386	0.153	0.998	neg/neg
	seq.11254.13	3	Papilin	PAPLN	89932	-0.0436	0.216	-0.126	0.255	0.155	0.998	neg/neg
	seq.17778.19	3	Ras-related protein Rab-32	RAB32	10981	-0.396	0.153	-0.114	0.348	0.16	0.998	neg/neg
	seq.6543.182	3	Prolactin-releasing peptide	PRLH	51052	-0.0622	0.549	-0.23	0.0628	0.161	0.998	neg/neg
	seq.19152.4	3	Protein phosphatase inhibitor 2	PPP1R2	5504	-0.0943	0.226	-0.132	0.257	0.162	0.998	neg/neg
	seq.10890.135	3	Lactase-like protein	LCTL	197021	-0.0542	0.494	-0.158	0.0827	0.163	0.998	neg/neg
	seq.13236.25	3	Protein Wnt-3a	WNT3A	89780	-0.144	0.347	-0.156	0.157	0.163	0.998	neg/neg
	seq.13515.8	3	Regulation of nuclear pre-mRNA domain-containing protein 1A	RPRD1A	55197	-0.147	0.0742	-0.0721	0.519	0.163	0.998	neg/neg
	seq.19262.219	3	Very long-chain specific acyl-CoA dehydrogenase; mitochondrial	ACADVL	37	-0.109	0.554	-0.228	0.0629	0.164	0.998	neg/neg
	seq.13596.3	3	Ras-related protein Rab-27B	RAB27B	5874	-0.198	0.178	-0.0937	0.319	0.164	0.998	neg/neg
	seq.11440.58	3	Suppressor of cytokine signaling 3	SOCS3	9021	-0.183	0.228	-0.0995	0.259	0.164	0.998	neg/neg
	seq.2979.8	2	C-X-C motif chemokine 5	CXCL5	6374	-0.0501	0.357	-0.145	0.153	0.165	0.998	neg/neg
	seq.12668.7	3	Vacuolar protein sorting-associated protein 4B	VPS4B	9525	-0.126	0.209	-0.134	0.281	0.165	0.998	neg/neg
	seq.16831.7	3	Docking protein 1	DOK1	1796	-0.138	0.194	-0.124	0.3	0.165	0.998	neg/neg
	seq.4551.72	3	Adhesion G-protein coupled receptor G5	ADGRG5	221188	-0.0564	0.38	-0.166	0.145	0.169	0.998	neg/neg
	seq.14026.24	3	Interleukin-17F	IL17F	112744	-0.0996	0.25	-0.108	0.251	0.172	0.998	neg/neg
	seq.12529.32	3	Inactive peptidyl-prolyl cis-trans isomerase FKBP6	FKBP6	8468	-0.172	0.0298	-0.032	0.705	0.173	0.998	neg/neg
	seq.9859.180	3	Diamine acetyltransferase 1	SAT1	6303	-0.049	0.57	-0.197	0.0646	0.173	0.998	neg/neg
	seq.3471.49	1	Serine/threonine-protein kinase 16	STK16	8576	-0.105	0.419	-0.172	0.128	0.173	0.998	neg/neg
	seq.10363.13	3	Mothers against decapentaplegic homolog 3	SMAD3	4088	-0.282	0.049	-0.0653	0.624	0.174	0.998	neg/neg
	seq.6103.70	3	Fc receptor-like protein 5	FCRL5	83416	-0.233	0.0166	-0.0253	0.787	0.175	0.998	neg/neg
	seq.13991.47	3	Eukaryotic translation initiation factor 4 gamma 3	EIF4G3	8672	-0.0766	0.524	-0.182	0.0822	0.175	0.998	neg/neg
	seq.14286.2	3	Nuclear factor of activated T-cells; cytoplasmic 1	NFATC1	4772	-0.104	0.423	-0.179	0.13	0.177	0.998	neg/neg
	seq.8929.7	3	Transcription factor TFIIIB component B'' homolog	BDP1	55814	-0.0832	0.323	-0.149	0.197	0.179	0.998	neg/neg
	seq.3210.1	2	Methionine aminopeptidase 1	METAP1	23173	-0.122	0.29	-0.163	0.226	0.18	0.998	neg/neg
	seq.5254.69	3	cGMP-inhibited 3';5'-cyclic phosphodiesterase A	PDE3A	5139	-0.0881	0.135	-0.0941	0.42	0.18	0.998	neg/neg
	seq.9190.7	3	CD63 antigen	CD63	967	-0.148	0.432	-0.162	0.129	0.18	0.998	neg/neg
	seq.7148.42	3	Protein FAM173A	ANTKMT	65990	-0.158	0.342	-0.117	0.188	0.182	0.998	neg/neg
	seq.5255.22	3	cAMP-specific 3';5'-cyclic phosphodiesterase 4D	PDE4D	5144	-0.214	0.133	-0.0893	0.43	0.183	0.998	neg/neg
	seq.3359.11	2	Cyclin-dependent kinase 8:Cyclin-C complex	CDK8|CCNC	1024|892	-0.0643	0.569	-0.206	0.0719	0.183	0.998	neg/neg
	seq.12817.1	3	GTP-binding protein GEM	GEM	2669	-0.249	0.0505	-0.0399	0.638	0.183	0.998	neg/neg
	seq.18319.7	3	Pyruvate dehydrogenase protein X component; mitochondrial	PDHX	8050	-0.138	0.428	-0.149	0.135	0.184	0.998	neg/neg
	seq.17474.106	3	YEATS domain-containing protein 4	YEATS4	8089	-0.0221	0.503	-0.19	0.0982	0.184	0.998	neg/neg
	seq.19227.18	3	Basic leucine zipper transcriptional factor ATF-like	BATF	10538	-0.0529	0.223	-0.118	0.302	0.184	0.998	neg/neg
	seq.7809.22	3	Spermatogenesis-associated protein 9	SPATA9	83890	-0.285	0.359	-0.0991	0.179	0.184	0.998	neg/neg
	seq.19136.22	3	Methylmalonate-semialdehyde dehydrogenase [acylating]; mitochondrial	ALDH6A1	4329	-0.163	0.15	-0.0988	0.405	0.185	0.998	neg/neg
	seq.13946.8	3	Probable ATP-dependent RNA helicase DDX23	DDX23	9416	-0.0516	0.464	-0.154	0.121	0.188	0.998	neg/neg
	seq.16885.49	3	Microtubule-associated protein RP/EB family member 3	MAPRE3	22924	-0.247	0.412	-0.178	0.15	0.189	0.998	neg/neg
	seq.3216.2	2	Polymeric immunoglobulin receptor	PIGR	5284	-0.0868	0.388	-0.122	0.168	0.191	0.998	neg/neg
	seq.7221.56	3	Cytoskeleton-associated protein 4	CKAP4	10970	-0.258	0.116	-0.0761	0.481	0.192	0.998	neg/neg
	seq.13659.36	3	Manganese-transporting ATPase 13A1	ATP13A1	57130	-0.155	0.248	-0.123	0.289	0.193	0.998	neg/neg
	seq.11380.84	3	RNA-binding protein 24	RBM24	221662	-0.0876	0.358	-0.139	0.195	0.195	0.998	neg/neg
	seq.19295.32	3	Serine/threonine-protein phosphatase PP1-gamma catalytic subunit	PPP1CC	5501	-0.0968	0.412	-0.175	0.16	0.197	0.998	neg/neg
	seq.12471.47	3	Double-stranded RNA-binding protein Staufen homolog 1	STAU1	6780	-0.111	0.322	-0.123	0.226	0.197	0.998	neg/neg
	seq.10023.32	3	Vitamin D3 receptor	VDR	7421	-0.0609	0.332	-0.133	0.219	0.198	0.998	neg/neg
	seq.4907.56	1	D-dimer	FGA|FGB|FGG	2243|2244|2266	-0.0822	0.518	-0.2	0.105	0.198	0.998	neg/neg
	seq.12403.30	3	Ras-related protein Rab-39B	RAB39B	116442	-0.0496	0.302	-0.136	0.247	0.199	0.998	neg/neg
	seq.9997.12	3	UBX domain-containing protein 4:Cytoplasmic domain 1	UBXN4	23190	-0.107	0.32	-0.128	0.233	0.201	0.998	neg/neg
	seq.4989.7	1	Fibrinogen gamma chain	FGG	2266	-0.0631	0.586	-0.214	0.0794	0.201	0.998	neg/neg
	seq.4878.3	1	Coagulation Factor X	F10	2159	-0.0047	0.89	-0.245	0.00792	0.203	0.998	neg/neg
	seq.14331.262	3	Dynein light chain Tctex-type 1	DYNLT1	6993	-0.0725	0.435	-0.13	0.157	0.206	0.998	neg/neg
	seq.15465.79	3	Protein canopy homolog 4	CNPY4	245812	-0.128	0.169	-0.0909	0.418	0.207	0.998	neg/neg
	seq.14237.1	3	Heat shock 70 kDa protein 1A	HSPA1A	3303	-0.107	0.236	-0.1	0.331	0.209	0.998	neg/neg
	seq.9243.10	3	Lysozyme g-like protein 1	LYG1	129530	-0.377	0.0593	-0.0418	0.659	0.21	0.998	neg/neg
	seq.18890.227	3	Fibrinogen beta chain	FGB	2244	-0.0798	0.157	-0.087	0.444	0.21	0.998	neg/neg
	seq.13947.371	3	Peroxisomal NADH pyrophosphatase NUDT12	NUDT12	83594	-0.0475	0.411	-0.162	0.181	0.213	0.998	neg/neg
	seq.13502.2	3	Sodium-independent sulfate anion transporter	SLC26A11	284129	-0.208	0.287	-0.109	0.283	0.213	0.998	neg/neg
	seq.19491.11	3	Estradiol 17-beta-dehydrogenase 8	HSD17B8	7923	-0.196	0.153	-0.0829	0.456	0.213	0.998	neg/neg
	seq.13653.335	3	O-acetyl-ADP-ribose deacetylase MACROD1	MACROD1	28992	-0.186	0.166	-0.0743	0.436	0.214	0.998	neg/neg
	seq.9282.12	3	Cysteine-rich secretory protein 2	CRISP2	7180	-0.0349	0.438	-0.0622	0.165	0.214	0.998	neg/neg
	seq.12957.62	3	Cytochrome b-c1 complex subunit 7	UQCRB	7381	-0.0577	0.398	-0.139	0.197	0.218	0.998	neg/neg
	seq.12848.9	3	Rho guanine nucleotide exchange factor 2	ARHGEF2	9181	-0.0632	0.445	-0.138	0.166	0.218	0.998	neg/neg
	seq.4545.53	3	Mitochondrial import inner membrane translocase subunit TIM14	DNAJC19	131118	-0.0298	0.425	-0.161	0.18	0.219	0.998	neg/neg
	seq.17787.1	3	Enoyl-CoA hydratase; mitochondrial	ECHS1	1892	-0.268	0.209	-0.0986	0.385	0.22	0.998	neg/neg
	seq.4127.75	1	Complement component C6	C6	729	-0.0257	0.69	-0.212	0.056	0.221	0.998	neg/neg
	seq.10445.20	3	Apolipoprotein M	APOM	55937	-0.13	0.238	-0.103	0.354	0.223	0.998	neg/neg
	seq.3605.77	4	Mannan-binding lectin serine protease 1:Mannan-binding lectin serine protease 1 light chain	MASP1	5648	-0.125	0.0926	-0.0552	0.594	0.223	0.998	neg/neg
	seq.13597.20	3	Ras-related protein Rab-31	RAB31	11031	-0.0538	0.789	-0.231	0.0296	0.223	0.998	neg/neg
	seq.6584.1	3	Sarcoplasmic reticulum histidine-rich calcium-binding protein	HRC	3270	-0.393	0.108	-0.0453	0.561	0.223	0.998	neg/neg
	seq.11377.19	3	Alcohol dehydrogenase class 4 mu/sigma chain	ADH7	131	-0.219	0.0508	-0.0351	0.712	0.225	0.998	neg/neg
	seq.8888.33	3	Small integral membrane protein 9	SMIM9	100132963	-0.0844	0.0895	-0.0492	0.605	0.225	0.998	neg/neg
	seq.15633.6	3	Retinol-binding protein 4	RBP4	5950	-0.113	0.289	-0.117	0.306	0.228	0.998	neg/neg
	seq.12687.2	3	2;4-dienoyl-CoA reductase; mitochondrial	DECR1	1666	-0.0863	0.71	-0.248	0.0536	0.229	0.998	neg/neg
	seq.17393.13	3	Short-chain specific acyl-CoA dehydrogenase; mitochondrial	ACADS	35	-0.0732	0.435	-0.147	0.186	0.229	0.998	neg/neg
	seq.12562.1	3	Serine/threonine-protein kinase N1	PKN1	5585	-0.07	0.188	-0.0847	0.433	0.23	0.998	neg/neg
	seq.4559.64	2	Kynureninase	KYNU	8942	-0.0342	0.674	-0.189	0.0663	0.23	0.998	neg/neg
	seq.5440.26	3	Troponin I; fast skeletal muscle	TNNI2	7136	-0.307	0.398	-0.107	0.217	0.233	0.998	neg/neg
	seq.6586.19	3	Disintegrin and metalloproteinase domain-containing protein 11	ADAM11	4185	-0.114	0.36	-0.136	0.248	0.233	0.998	neg/neg
	seq.19159.9	3	DNA polymerase delta subunit 4	POLD4	57804	-0.0961	0.239	-0.0871	0.371	0.233	0.998	neg/neg
	seq.12528.40	3	ATPase WRNIP1	WRNIP1	56897	-0.0893	0.13	-0.0613	0.538	0.235	0.998	neg/neg
	seq.8369.102	3	Dystroglycan	DAG1	1605	-0.0624	0.218	-0.0865	0.403	0.236	0.998	neg/neg
	seq.13027.20	3	Chromobox protein homolog 7	CBX7	23492	-0.0499	0.496	-0.161	0.156	0.237	0.998	neg/neg
	seq.2796.62	2	Fibrinogen	FGA|FGB|FGG	2243|2244|2266	-0.0615	0.537	-0.192	0.133	0.237	0.998	neg/neg
	seq.18271.43	3	3-oxoacyl-[acyl-carrier-protein] synthase; mitochondrial	OXSM	54995	-0.0108	0.604	-0.176	0.1	0.238	0.998	neg/neg
	seq.9758.17	3	40S ribosomal protein S4; X isoform	RPS4X	6191	-0.0693	0.716	-0.227	0.0564	0.238	0.998	neg/neg
	seq.9078.207	3	Beta-1-syntrophin	SNTB1	6641	-0.153	0.305	-0.127	0.309	0.24	0.998	neg/neg
	seq.12396.19	3	3-hydroxyisobutyryl-CoA hydrolase; mitochondrial	HIBCH	26275	-0.0968	0.575	-0.182	0.116	0.24	0.998	neg/neg
	seq.19144.9	3	Transcription factor 4	TCF4	6925	-0.112	0.297	-0.104	0.32	0.241	0.998	neg/neg
	seq.8021.59	3	39S ribosomal protein L14; mitochondrial	MRPL14	64928	-0.2	0.351	-0.123	0.271	0.243	0.998	neg/neg
	seq.11227.31	3	Transducin beta-like protein 2	TBL2	26608	-0.129	0.152	-0.0841	0.516	0.244	0.998	neg/neg
	seq.7743.5	3	Mitochondrial import inner membrane translocase subunit TIM50	TIMM50	92609	-0.116	0.232	-0.072	0.4	0.245	0.998	neg/neg
	seq.12514.16	3	tRNA (guanine-N(7)-)-methyltransferase	METTL1	4234	-0.00328	0.772	-0.226	0.0419	0.245	0.998	neg/neg
	seq.5484.63	3	40S ribosomal protein S3a	RPS3A	6189	-0.0256	0.75	-0.226	0.0488	0.245	0.998	neg/neg
	seq.3030.3	2	C-type lectin domain family 4 member M	CLEC4M	10332	-0.118	0.0337	-0.0312	0.802	0.246	0.998	neg/neg
	seq.13567.1	3	Dihydropyrimidinase-related protein 2	DPYSL2	1808	-0.373	0.177	-0.0534	0.479	0.246	0.998	neg/neg
	seq.2514.65	3	Ephrin-B3:Extracellular domain	EFNB3	1949	-0.109	0.287	-0.12	0.339	0.246	0.998	neg/neg
	seq.5110.84	3	Neurexin-1-beta	NRXN1	9378	-0.159	0.409	-0.127	0.229	0.248	0.998	neg/neg
	seq.15589.1	3	Vitamin D-binding protein	GC	2638	-0.0969	0.0323	-0.0235	0.81	0.248	0.998	neg/neg
	seq.8529.1	3	Tumor necrosis factor receptor superfamily member 10B:Death domain	TNFRSF10B	8795	-0.179	0.214	-0.0668	0.431	0.249	0.998	neg/neg
	seq.5632.6	3	Cartilage acidic protein 1	CRTAC1	55118	-0.0937	0.206	-0.0708	0.443	0.249	0.998	neg/neg
	seq.14106.46	3	Rap1 GTPase-GDP dissociation stimulator 1	RAP1GDS1	5910	-0.036	0.252	-0.0995	0.385	0.25	0.998	neg/neg
	seq.12444.39	3	Nuclear receptor subfamily 5 group A member 2	NR5A2	2494	-0.0105	0.875	-0.271	0.0174	0.25	0.998	neg/neg
	seq.16060.99	3	Nidogen-2	NID2	22795	-0.0889	0.597	-0.183	0.114	0.25	0.998	neg/neg
	seq.9757.29	3	Protein enabled homolog	ENAH	55740	-0.155	0.138	-0.0678	0.552	0.251	0.998	neg/neg
	seq.8303.102	3	UPF0160 protein MYG1; mitochondrial	MYG1	60314	-0.108	0.559	-0.154	0.135	0.251	0.998	neg/neg
	seq.5478.50	2	Glutamate carboxypeptidase 2	FOLH1	2346	-0.201	0.24	-0.0974	0.406	0.254	0.998	neg/neg
	seq.19170.25	3	DNA polymerase epsilon subunit 3	POLE3	54107	-0.00946	0.765	-0.26	0.0483	0.255	0.998	neg/neg
	seq.9929.16	3	3-keto-steroid reductase:Extracellular domain (partial)	HSD17B7	51478	-0.18	0.48	-0.0965	0.188	0.256	0.998	neg/neg
	seq.15548.35	3	D-3-phosphoglycerate dehydrogenase	PHGDH	26227	-0.0594	0.12	-0.0377	0.596	0.257	0.998	neg/neg
	seq.11145.72	3	UPF0606 protein KIAA1549L	KIAA1549L	25758	-0.0343	0.46	-0.125	0.204	0.258	0.998	neg/neg
	seq.8269.327	3	Arylsulfatase K	ARSK	153642	-0.0371	0.546	-0.158	0.15	0.259	0.998	neg/neg
	seq.19370.30	3	Heparan sulfate glucosamine 3-O-sulfotransferase 4	HS3ST4	9951	-0.0316	0.515	-0.157	0.169	0.259	0.998	neg/neg
	seq.15534.26	3	Malate dehydrogenase; mitochondrial	MDH2	4191	-0.119	0.598	-0.184	0.122	0.26	0.998	neg/neg
	seq.3628.3	4	Dual specificity mitogen-activated protein kinase kinase 2	MAP2K2	5605	-0.12	0.0902	-0.0423	0.664	0.26	0.998	neg/neg
	seq.13474.40	3	Glutathione S-transferase kappa 1	GSTK1	373156	-0.0964	0.448	-0.15	0.218	0.262	0.998	neg/neg
	seq.7880.9	3	Proteasome subunit alpha type-1	PSMA1	5682	-0.0553	0.621	-0.154	0.112	0.262	0.998	neg/neg
	seq.12376.85	3	Cyclin-dependent kinase 4 inhibitor D	CDKN2D	1032	-0.323	0.0553	-0.0334	0.755	0.263	0.998	neg/neg
	seq.19488.1	3	Programmed cell death protein 6	PDCD6	10016	-0.057	0.116	-0.0528	0.615	0.263	0.998	neg/neg
	seq.19574.5	3	Integrin alpha-IIb: beta-3 complex	ITGA2B|ITGB3	3674|3690	-0.0924	0.741	-0.246	0.0607	0.263	0.998	neg/neg
	seq.9253.52	3	Histo-blood group ABO system transferase	ABO	28	-0.0791	0.341	-0.0541	0.312	0.264	0.998	neg/neg
	seq.12759.47	3	Interleukin enhancer-binding factor 3	ILF3	3609	-0.11	0.136	-0.0638	0.579	0.264	0.998	neg/neg
	seq.8778.3	3	Noggin	NOG	9241	-0.0481	0.69	-0.174	0.0818	0.264	0.998	neg/neg
	seq.15297.3	3	Protein S100-A3	S100A3	6274	-0.138	0.321	-0.122	0.338	0.268	0.998	neg/neg
	seq.18309.18	3	Citrate synthase; mitochondrial	CS	1431	-0.136	0.571	-0.179	0.145	0.269	0.998	neg/neg
	seq.5980.55	3	BolA-like protein 3	BOLA3	388962	-0.22	0.0813	-0.0426	0.698	0.269	0.998	neg/neg
	seq.12988.49	3	RNA-binding protein EWS	EWSR1	2130	-0.0823	0.503	-0.153	0.192	0.272	0.998	neg/neg
	seq.18401.18	3	Alpha-ketoglutarate-dependent dioxygenase alkB homolog 3	ALKBH3	221120	-0.176	0.261	-0.0728	0.412	0.272	0.998	neg/neg
	seq.17466.72	3	Acyl-CoA synthetase family member 2; mitochondrial	ACSF2	80221	-0.109	0.324	-0.104	0.343	0.273	0.998	neg/neg
	seq.5253.1	2	Calcium/calmodulin-dependent 3';5'-cyclic nucleotide phosphodiesterase 1A	PDE1A	5136	-0.166	0.221	-0.0918	0.464	0.273	0.998	neg/neg
	seq.13657.2	3	Bifunctional polynucleotide phosphatase/kinase	PNKP	11284	-0.164	0.459	-0.154	0.225	0.273	0.998	neg/neg
	seq.3189.61	2	Enteropeptidase	TMPRSS15	5651	-0.0447	0.352	-0.121	0.321	0.277	0.998	neg/neg
	seq.5134.52	2	Hepatitis A virus cellular receptor 2	HAVCR2	84868	-0.0537	0.311	-0.0882	0.363	0.277	0.998	neg/neg
	seq.3839.60	2	AH receptor-interacting protein	AIP	9049	-0.111	0.443	-0.143	0.242	0.277	0.998	neg/neg
	seq.8479.4	3	Stromelysin-2	MMP10	4319	-0.0967	0.535	-0.156	0.176	0.277	0.998	neg/neg
	seq.7765.15	3	Integral membrane protein 2A	ITM2A	9452	-0.0833	0.279	-0.107	0.399	0.277	0.998	neg/neg
	seq.7773.20	3	Killer cell immunoglobulin-like receptor 2DL2	KIR2DL2	3803	-0.288	0.0176	-0.0153	0.897	0.277	0.998	neg/neg
	seq.17751.68	3	Beta-crystallin B1	CRYBB1	1414	-0.0838	0.497	-0.132	0.203	0.278	0.998	neg/neg
	seq.7815.49	3	Insulin-like growth factor-binding protein-like 1	IGFBPL1	347252	-0.119	0.3	-0.0997	0.377	0.278	0.998	neg/neg
	seq.11591.43	3	Protein regulator of cytokinesis 1	PRC1	9055	-0.0363	0.474	-0.144	0.22	0.278	0.998	neg/neg
	seq.13620.10	3	ATPase ASNA1	GET3	439	-0.201	0.0779	-0.0487	0.721	0.279	0.998	neg/neg
	seq.8300.82	3	Peroxisomal membrane protein PEX14:N-term	PEX14	5195	-0.073	0.434	-0.121	0.253	0.28	0.998	neg/neg
	seq.11955.1	3	Rho GTPase-activating protein 1:Rho-GTPase activating protein domain	ARHGAP1	392	-0.109	0.316	-0.112	0.365	0.282	0.998	neg/neg
	seq.8000.17	3	Killer cell immunoglobulin-like receptor 2DL5A	KIR2DL5A	57292	-0.217	0.0973	-0.0234	0.682	0.282	0.998	neg/neg
	seq.14329.4	3	Death-inducer obliterator 1	DIDO1	11083	-0.124	0.281	-0.102	0.404	0.282	0.998	neg/neg
	seq.7955.195	3	Inter-alpha-trypsin inhibitor heavy chain H1	ITIH1	3697	-0.0506	0.21	-0.0632	0.495	0.283	0.998	neg/neg
	seq.7157.22	3	Protocadherin alpha-4	PCDHA4	56144	-0.0274	0.704	-0.176	0.0891	0.285	0.998	neg/neg
	seq.8916.32	3	Stromal interaction molecule 1:Cytoplasmic domain	STIM1	6786	-0.238	0.15	-0.0616	0.592	0.286	0.998	neg/neg
	seq.5981.6	3	ES1 protein homolog; mitochondrial	None	8209	-0.0317	0.664	-0.169	0.111	0.288	0.998	neg/neg
	seq.4547.59	2	Leucine-rich repeat transmembrane protein FLRT1	FLRT1	23769	-0.144	0.14	-0.0576	0.612	0.288	0.998	neg/neg
	seq.2763.66	2	Fibroblast growth factor 20	FGF20	26281	-0.0796	0.354	-0.103	0.337	0.288	0.998	neg/neg
	seq.5459.33	3	Cystatin-SN	CST1	1469	-0.0265	0.666	-0.112	0.111	0.289	0.998	neg/neg
	seq.10940.25	3	Sarcalumenin	SRL	6345	-0.0565	0.288	-0.0923	0.408	0.289	0.998	neg/neg
	seq.19166.15	3	40S ribosomal protein S19	RPS19	6223	-0.119	0.397	-0.119	0.3	0.291	0.998	neg/neg
	seq.3758.68	3	Activated Protein C	PROC	5624	-0.112	0.237	-0.0732	0.473	0.291	0.998	neg/neg
	seq.3323.37	1	Low-density lipoprotein receptor-related protein 8	LRP8	7804	-0.104	0.274	-0.0675	0.433	0.295	0.998	neg/neg
	seq.3422.4	2	Cyclin-dependent kinase 1:G2/mitotic-specific cyclin-B1 complex	CDK1|CCNB1	983|891	-0.118	0.159	-0.064	0.595	0.297	0.998	neg/neg
	seq.5701.81	3	Tetranectin	CLEC3B	7123	-0.0693	0.225	-0.0805	0.501	0.299	0.998	neg/neg
	seq.17783.9	3	Cob(I)yrinic acid a;c-diamide adenosyltransferase; mitochondrial	MMAB	326625	-0.0476	0.71	-0.186	0.096	0.299	0.998	neg/neg
	seq.11538.216	3	Malonyl-CoA decarboxylase; mitochondrial	MLYCD	23417	-0.203	0.0342	-0.0134	0.859	0.3	0.998	neg/neg
	seq.9327.3	3	Ly6/PLAUR domain-containing protein 1	LYPD1	116372	-0.0386	0.527	-0.127	0.21	0.302	0.998	neg/neg
	seq.9875.107	3	THO complex subunit 1	THOC1	9984	-0.0583	0.542	-0.146	0.201	0.304	0.998	neg/neg
	seq.8882.1	3	Disintegrin and metalloproteinase domain-containing protein 17:Cytoplasmic domain	ADAM17	6868	-0.169	0.243	-0.077	0.491	0.307	0.998	neg/neg
	seq.19129.15	3	Methenyltetrahydrofolate synthase domain-containing protein	MTHFSD	64779	-0.0865	0.119	-0.0404	0.679	0.308	0.998	neg/neg
	seq.7982.10	3	39S ribosomal protein L32; mitochondrial	MRPL32	64983	-0.0918	0.24	-0.0685	0.497	0.308	0.998	neg/neg
	seq.8942.2	3	39S ribosomal protein L21; mitochondrial	MRPL21	219927	-0.165	0.156	-0.0679	0.618	0.309	0.998	neg/neg
	seq.9110.2	3	Synaptotagmin-17	SYT17	51760	-0.094	0.0899	-0.0422	0.736	0.309	0.998	neg/neg
	seq.3143.3	1	T-cell surface glycoprotein CD4	CD4	920	-0.15	0.121	-0.0394	0.678	0.31	0.998	neg/neg
	seq.19503.2	3	Sorting nexin-3	SNX3	8724	-0.234	0.0311	-0.0169	0.877	0.31	0.998	neg/neg
	seq.3000.66	1	Mannose-binding protein C	MBL2	4153	-0.143	0.131	-0.0219	0.662	0.311	0.998	neg/neg
	seq.9223.11	3	Mesencephalic astrocyte-derived neurotrophic factor	MANF	7873	-0.128	0.625	-0.15	0.154	0.311	0.998	neg/neg
	seq.6895.1	3	Transferrin receptor protein 1:Cytoplasmic domain	TFRC	7037	-0.155	0.385	-0.0686	0.342	0.312	0.998	neg/neg
	seq.12458.79	3	Calcineurin B homologous protein 1	CHP1	11261	-0.159	0.235	-0.0649	0.51	0.312	0.998	neg/neg
	seq.12637.7	3	Carnitine O-acetyltransferase	CRAT	1384	-0.118	0.34	-0.1	0.388	0.312	0.998	neg/neg
	seq.12580.7	3	Proteasome subunit beta type-5	PSMB5	5693	-0.0508	0.494	-0.129	0.248	0.313	0.998	neg/neg
	seq.14192.31	3	Phosducin-like protein 2	PDCL2	132954	-0.0642	0.482	-0.125	0.258	0.313	0.998	neg/neg
	seq.7060.2	3	ERO1-like protein alpha	ERO1A	30001	-0.0386	0.315	-0.0885	0.416	0.313	0.998	neg/neg
	seq.5650.9	3	Protein disulfide-isomerase A6	PDIA6	10130	-0.0802	0.59	-0.17	0.179	0.314	0.998	neg/neg
	seq.19496.1	3	N-acetylneuraminate lyase	NPL	80896	-0.107	0.123	-0.041	0.681	0.314	0.998	neg/neg
	seq.17746.77	3	Mitochondrial fission 1 protein	FIS1	51024	-0.0355	0.618	-0.156	0.163	0.316	0.998	neg/neg
	seq.6054.6	3	Neurexophilin-3	NXPH3	11248	-0.0777	0.129	-0.046	0.677	0.319	0.998	neg/neg
	seq.10990.21	3	Leucine-rich repeat serine/threonine-protein kinase 2	LRRK2	120892	-0.0576	0.23	-0.065	0.527	0.319	0.998	neg/neg
	seq.6463.59	3	Orexigenic neuropeptide QRFP	QRFP	347148	-0.0843	0.371	-0.085	0.367	0.319	0.998	neg/neg
	seq.13514.121	3	Ras-related protein Rab-35	RAB35	11021	-0.0775	0.352	-0.0972	0.387	0.32	0.998	neg/neg
	seq.7184.13	3	Carcinoembryonic antigen-related cell adhesion molecule 7	CEACAM7	1087	-0.0853	0.417	-0.105	0.326	0.321	0.998	neg/neg
	seq.5756.66	3	Pappalysin-2	PAPPA2	60676	-0.0912	0.35	-0.114	0.392	0.322	0.998	neg/neg
	seq.10623.19	3	Mucin-1:region 1	MUC1	4582	-0.129	0.23	-0.0595	0.533	0.323	0.998	neg/neg
	seq.2962.50	2	Parathyroid hormone-related protein	PTHLH	5744	-0.14	0.0907	-0.0298	0.752	0.323	0.998	neg/neg
	seq.3151.6	1	Interleukin-2 receptor subunit alpha	IL2RA	3559	-0.271	0.17	-0.0538	0.618	0.323	0.998	neg/neg
	seq.5480.49	3	C-C motif chemokine 5	CCL5	6352	-0.25	0.467	-0.097	0.286	0.325	0.998	neg/neg
	seq.18385.4	3	26S proteasome non-ATPase regulatory subunit 10	PSMD10	5716	-0.0386	0.554	-0.135	0.218	0.326	0.998	neg/neg
	seq.17777.31	3	Serine dehydratase-like	SDSL	113675	-0.154	0.325	-0.0783	0.426	0.327	0.998	neg/neg
	seq.17411.55	3	Ubiquitin recognition factor in ER-associated degradation protein 1	UFD1	7353	-0.253	0.188	-0.0617	0.597	0.327	0.998	neg/neg
	seq.4775.34	3	Gelsolin	GSN	2934	-0.142	0.174	-0.0535	0.618	0.327	0.998	neg/neg
	seq.19197.95	3	Acetyl-CoA acetyltransferase; mitochondrial	ACAT1	38	-0.211	0.27	-0.0699	0.49	0.327	0.998	neg/neg
	seq.13934.3	3	Guanine nucleotide exchange factor DBS	MCF2L	23263	-0.0309	0.774	-0.166	0.0823	0.327	0.998	neg/neg
	seq.13541.1	3	Myc target protein 1	MYCT1	80177	-0.0162	0.616	-0.13	0.179	0.331	0.998	neg/neg
	seq.12527.50	3	Thyroid hormone receptor alpha	THRA	7067	-0.0898	0.516	-0.134	0.254	0.331	0.998	neg/neg
	seq.5988.49	3	Tumor necrosis factor ligand superfamily member 14	TNFSF14	8740	-0.0622	0.484	-0.12	0.281	0.332	0.998	neg/neg
	seq.18317.111	3	AN1-type zinc finger protein 5	ZFAND5	7763	-0.13	0.425	-0.111	0.335	0.333	0.998	neg/neg
	seq.11421.10	3	EH domain-containing protein 4	EHD4	30844	-0.119	0.133	-0.0499	0.691	0.333	0.998	neg/neg
	seq.11103.24	3	Heat shock protein beta-1	HSPB1	3315	-0.173	0.507	-0.105	0.264	0.333	0.998	neg/neg
	seq.3807.1	2	Fibroblast growth factor 23	FGF23	8074	-0.142	0.472	-0.0867	0.295	0.335	0.998	neg/neg
	seq.13473.55	3	Inositol-trisphosphate 3-kinase A	ITPKA	3706	-0.0307	0.497	-0.14	0.274	0.335	0.998	neg/neg
	seq.18395.5	3	[Protein ADP-ribosylarginine] hydrolase	ADPRH	141	-0.141	0.138	-0.0487	0.686	0.336	0.998	neg/neg
	seq.19483.16	3	3-ketodihydrosphingosine reductase	KDSR	2531	-0.15	0.309	-0.081	0.458	0.336	0.998	neg/neg
	seq.10800.15	3	Serpin H1	SERPINH1	871	-0.117	0.551	-0.138	0.232	0.336	0.998	neg/neg
	seq.7755.37	3	Integrin beta-5	ITGB5	3693	-0.0834	0.338	-0.0723	0.427	0.336	0.998	neg/neg
	seq.5745.64	3	Peptidase inhibitor 15	PI15	51050	-0.00303	0.956	-0.288	0.0106	0.337	0.998	neg/neg
	seq.19516.10	3	High mobility group protein HMGI-C	HMGA2	8091	-0.213	0.0939	-0.0361	0.764	0.337	0.998	neg/neg
	seq.19560.23	3	Plexin-A4	PLXNA4	91584	-0.117	0.352	-0.067	0.414	0.338	0.998	neg/neg
	seq.9287.6	3	Sepiapterin reductase	SPR	6697	-0.0292	0.237	-0.0598	0.548	0.338	0.998	neg/neg
	seq.3437.80	3	Receptor-type tyrosine-protein kinase FLT3	FLT3	2322	-0.0606	0.663	-0.156	0.156	0.339	0.998	neg/neg
	seq.18259.15	3	Homeobox protein MOX-2	MEOX2	4223	-0.141	0.157	-0.0454	0.662	0.34	0.998	neg/neg
	seq.3091.70	2	Aurora kinase A	AURKA	6790	-0.0959	0.19	-0.0468	0.618	0.343	0.998	neg/neg
	seq.8850.5	3	Putative inactive group IIC secretory phospholipase A2	PLA2G2C	391013	-0.128	0.0624	-0.0292	0.831	0.343	0.998	neg/neg
	seq.18299.13	3	Calpain small subunit 1	CAPNS1	826	-0.0955	0.589	-0.145	0.214	0.345	0.998	neg/neg
	seq.17737.7	3	Isovaleryl-CoA dehydrogenase; mitochondrial	IVD	3712	-0.0705	0.69	-0.173	0.144	0.345	0.998	neg/neg
	seq.9176.3	3	Mucin-1:region 2	MUC1	4582	-0.0465	0.538	-0.121	0.254	0.345	0.998	neg/neg
	seq.18193.165	3	Mortality factor 4-like protein 1	MORF4L1	10933	-0.115	0.417	-0.0906	0.362	0.346	0.998	neg/neg
	seq.6547.83	3	Transmembrane protease serine 11D	TMPRSS11D	9407	-0.0264	0.621	-0.114	0.192	0.347	0.998	neg/neg
	seq.12392.30	3	ADP-ribosylation factor-like protein 1	ARL1	400	-0.0644	0.259	-0.0647	0.537	0.349	0.998	neg/neg
	seq.5259.2	3	Mitogen-activated protein kinase kinase kinase 7:TGF-beta-activated kinase 1 and MAP3K7-binding protein 1 fusion	MAP3K7|TAB1	6885|10454	-0.0554	0.444	-0.116	0.342	0.35	0.998	neg/neg
	seq.19467.3	3	Ribokinase	RBKS	64080	-0.125	0.18	-0.0516	0.645	0.351	0.998	neg/neg
	seq.6940.18	3	Junctophilin-1	JPH1	56704	-0.0392	0.46	-0.119	0.33	0.352	0.998	neg/neg
	seq.12750.9	3	Integrin beta-2	ITGB2	3689	-0.0601	0.344	-0.0815	0.445	0.352	0.998	neg/neg
	seq.19286.30	3	Myosin light chain 5	MYL5	4636	-0.148	0.0276	-0.00837	0.917	0.354	0.998	neg/neg
	seq.17345.12	3	Prostaglandin reductase 3	ZADH2	284273	-0.166	0.238	-0.0722	0.572	0.355	0.998	neg/neg
	seq.13977.28	3	BRCA1-associated RING domain protein 1	BARD1	580	-0.12	0.161	-0.0423	0.682	0.358	0.998	neg/neg
	seq.7924.7	3	T-cell surface glycoprotein CD3 gamma chain	CD3G	917	-0.0923	0.473	-0.105	0.328	0.359	0.998	neg/neg
	seq.6612.90	3	BRICHOS domain-containing protein 5	BRICD5	283870	-0.165	0.161	-0.0499	0.684	0.36	0.998	neg/neg
	seq.14631.22	3	Dual specificity protein phosphatase 16	DUSP16	80824	-0.063	0.651	-0.135	0.186	0.362	0.998	neg/neg
	seq.8343.224	3	Poly(A) polymerase gamma	PAPOLG	64895	-0.244	0.335	-0.0732	0.47	0.362	0.998	neg/neg
	seq.9233.71	3	Tissue factor pathway inhibitor 2	TFPI2	7980	-0.0467	0.704	-0.143	0.151	0.364	0.998	neg/neg
	seq.4986.59	1	Focal adhesion kinase 1	PTK2	5747	-0.03	0.784	-0.157	0.1	0.364	0.998	neg/neg
	seq.6518.85	3	Appetite-regulating hormone	GHRL	51738	-0.169	0.271	-0.0605	0.547	0.365	0.998	neg/neg
	seq.18907.97	3	Killer cell immunoglobulin-like receptor 3DL1	KIR3DL1	3811	-0.0797	0.065	-0.0198	0.847	0.365	0.998	neg/neg
	seq.9257.14	3	Translational activator of cytochrome c oxidase 1	TACO1	51204	-0.0967	0.407	-0.0884	0.401	0.367	0.998	neg/neg
	seq.4324.33	2	Cystatin-SA	CST2	1470	-0.017	0.776	-0.152	0.107	0.367	0.998	neg/neg
	seq.14583.49	3	Growth/differentiation factor 8	MSTN	2660	-0.125	0.285	-0.0741	0.534	0.367	0.998	neg/neg
	seq.19379.154	3	Ras-related protein Rab-3D	RAB3D	9545	-0.108	0.491	-0.117	0.324	0.368	0.998	neg/neg
	seq.6321.65	3	Protocadherin gamma-A10	PCDHGA10	56106	-0.156	0.201	-0.05	0.641	0.369	0.998	neg/neg
	seq.17828.3	3	Protein S100-A14	S100A14	57402	-0.0816	0.214	-0.0544	0.624	0.369	0.998	neg/neg
	seq.15606.19	3	Keratin; type I cytoskeletal 19	KRT19	3880	-0.0255	0.59	-0.108	0.241	0.369	0.998	neg/neg
	seq.3685.53	1	Membrane frizzled-related protein	MFRP	83552	-0.127	0.0894	-0.0288	0.808	0.37	0.998	neg/neg
	seq.13711.10	3	Clathrin heavy chain 1	CLTC	1213	-0.061	0.233	-0.0567	0.601	0.37	0.998	neg/neg
	seq.17760.128	3	WD repeat-containing protein 5	WDR5	11091	-0.0233	0.817	-0.199	0.0857	0.372	0.998	neg/neg
	seq.8102.239	3	Uncharacterized protein C1orf186	RHEX	440712	-0.17	0.237	-0.0471	0.6	0.373	0.998	neg/neg
	seq.9312.8	3	Zinc-alpha-2-glycoprotein	AZGP1	563	-0.0528	0.387	-0.0696	0.432	0.374	0.998	neg/neg
	seq.12395.86	3	Aspartate--tRNA ligase; mitochondrial	DARS2	55157	-0.0911	0.776	-0.197	0.112	0.374	0.998	neg/neg
	seq.16883.57	3	Ras-related protein Rab-4A	RAB4A	5867	-0.0856	0.346	-0.0814	0.478	0.376	0.998	neg/neg
	seq.6605.17	3	Insulin-like growth factor-binding protein complex acid labile subunit	IGFALS	3483	-0.0869	0.433	-0.0648	0.389	0.376	0.998	neg/neg
	seq.9202.309	3	ATP synthase subunit O; mitochondrial	ATP5PO	539	-0.243	0.299	-0.0738	0.532	0.377	0.998	neg/neg
	seq.10910.6	3	Carcinoembryonic antigen-related cell adhesion molecule 4	CEACAM4	1089	-0.0932	0.31	-0.0661	0.52	0.377	0.998	neg/neg
	seq.5082.51	3	X-linked interleukin-1 receptor accessory protein-like 2	IL1RAPL2	26280	-0.097	0.266	-0.0594	0.573	0.379	0.998	neg/neg
	seq.10785.8	3	Leucine-rich repeat-containing protein 52	LRRC52	440699	-0.29	0.378	-0.065	0.449	0.379	0.998	neg/neg
	seq.7943.16	3	CUB and zona pellucida-like domain-containing protein 1	CUZD1	50624	-0.121	0.327	-0.0708	0.505	0.38	0.998	neg/neg
	seq.5236.2	3	Nuclear receptor subfamily 1 group D member 1	NR1D1	9572	-0.0266	0.622	-0.14	0.231	0.383	0.998	neg/neg
	seq.11175.45	3	Lysophosphatidylcholine acyltransferase 2	LPCAT2	54947	-0.0404	0.462	-0.107	0.373	0.384	0.998	neg/neg
	seq.14614.41	3	Noncompact myelin-associated protein	NCMAP	400746	-0.207	0.162	-0.0446	0.716	0.385	0.998	neg/neg
	seq.17346.61	3	Follicular dendritic cell secreted peptide	FDCSP	260436	-0.108	0.6	-0.122	0.256	0.389	0.998	neg/neg
	seq.19357.11	3	Vesicle-associated membrane protein 7	VAMP7	6845	-0.0968	0.395	-0.0782	0.446	0.389	0.998	neg/neg
	seq.13095.51	3	Lithostathine-1-alpha	REG1A	5967	-0.25	0.204	-0.0478	0.666	0.39	0.998	neg/neg
	seq.7854.38	3	Natural cytotoxicity triggering receptor 3 ligand 1	NCR3LG1	374383	-0.112	0.56	-0.125	0.292	0.39	0.998	neg/neg
	seq.6430.36	3	Protein FAM19A2	TAFA2	338811	-0.204	0.441	-0.076	0.403	0.391	0.998	neg/neg
	seq.5114.65	3	Prolactin receptor	PRLR	5618	-0.0249	0.634	-0.132	0.237	0.397	0.998	neg/neg
	seq.2994.71	2	Interleukin-1 receptor-like 2	IL1RL2	8808	-0.0827	0.111	-0.0227	0.803	0.398	0.998	neg/neg
	seq.11283.13	3	DDB1- and CUL4-associated factor 5	DCAF5	8816	-0.149	0.128	-0.0353	0.779	0.398	0.998	neg/neg
	seq.2728.62	2	Tenascin	TNC	3371	-0.134	0.222	-0.0427	0.656	0.399	0.998	neg/neg
	seq.8918.64	3	Protein-tyrosine kinase 2-beta:Focal adhesion targeting domain	PTK2B	2185	-0.0851	0.121	-0.0328	0.79	0.399	0.998	neg/neg
	seq.3890.8	2	L-lactate dehydrogenase B chain	LDHB	3945	-0.095	0.361	-0.0693	0.497	0.399	0.998	neg/neg
	seq.8033.1	3	DnaJ homolog subfamily C member 18	DNAJC18	202052	-0.0791	0.626	-0.117	0.249	0.401	0.998	neg/neg
	seq.11646.4	3	Carbohydrate sulfotransferase 9	CHST9	83539	-0.134	0.222	-0.0311	0.66	0.402	0.998	neg/neg
	seq.11275.94	3	Low-density lipoprotein receptor-related protein 1B	LRP1B	53353	-0.116	0.348	-0.0784	0.516	0.403	0.998	neg/neg
	seq.9523.34	3	Integral membrane protein 2C:C-term	ITM2C	81618	-0.0896	0.351	-0.0606	0.514	0.404	0.998	neg/neg
	seq.17726.3	3	GTP-binding protein SAR1a	SAR1A	56681	-0.316	0.317	-0.0748	0.552	0.404	0.998	neg/neg
	seq.12641.3	3	Type II inositol 1;4;5-trisphosphate 5-phosphatase	INPP5B	3633	-0.317	0.369	-0.0874	0.496	0.404	0.998	neg/neg
	seq.3796.79	2	Angiopoietin-related protein 4	ANGPTL4	51129	-0.0484	0.461	-0.0954	0.406	0.407	0.998	neg/neg
	seq.11462.8	3	RNA binding protein fox-1 homolog 2	RBFOX2	23543	-0.0248	0.546	-0.124	0.327	0.408	0.998	neg/neg
	seq.11368.32	3	Adenylate kinase 2; mitochondrial	AK2	204	-0.213	0.198	-0.0479	0.698	0.408	0.998	neg/neg
	seq.12704.26	3	SH2 domain-containing protein 3C	SH2D3C	10044	-0.259	0.0599	-0.0147	0.891	0.41	0.998	neg/neg
	seq.12420.10	3	Glycerol-3-phosphate dehydrogenase 1-like protein	GPD1L	23171	-0.103	0.55	-0.111	0.327	0.41	0.998	neg/neg
	seq.5248.68	2	Peptidyl-prolyl cis-trans isomerase F; mitochondrial	PPIF	10105	-0.211	0.496	-0.109	0.378	0.411	0.998	neg/neg
	seq.12891.1	3	MICAL-like protein 2	MICALL2	79778	-0.0477	0.526	-0.0842	0.35	0.411	0.998	neg/neg
	seq.4132.27	2	Follistatin	FST	10468	-0.0888	0.17	-0.0411	0.737	0.411	0.998	neg/neg
	seq.18183.3	3	Low density lipoprotein receptor adapter protein 1	LDLRAP1	26119	-0.19	0.502	-0.109	0.373	0.411	0.998	neg/neg
	seq.19153.53	3	Metallophosphoesterase MPPED2	MPPED2	744	-0.0561	0.443	-0.0864	0.432	0.413	0.998	neg/neg
	seq.13549.15	3	Disintegrin and metalloproteinase domain-containing protein 29	ADAM29	11086	-0.0919	0.168	-0.0313	0.742	0.413	0.998	neg/neg
	seq.14645.253	3	Glutathione S-transferase A4	GSTA4	2941	-0.115	0.514	-0.1	0.365	0.414	0.998	neg/neg
	seq.2754.50	2	Complement C3	C3	718	-0.11	0.253	-0.0555	0.643	0.417	0.998	neg/neg
	seq.3412.7	1	Apoptosis regulator Bcl-2	BCL2	596	-0.193	0.154	-0.039	0.765	0.417	0.998	neg/neg
	seq.4962.52	1	Cerebral dopamine neurotrophic factor	CDNF	441549	-0.0491	0.329	-0.0703	0.559	0.418	0.998	neg/neg
	seq.13089.6	3	Hypoxia-inducible factor 1-alpha	HIF1A	3091	-0.0936	0.4	-0.0762	0.485	0.419	0.998	neg/neg
	seq.19274.80	3	Alpha-1-syntrophin	SNTA1	6640	-0.182	0.386	-0.081	0.503	0.422	0.998	neg/neg
	seq.11162.37	3	Equatorin	EQTN	54586	-0.245	0.0844	-0.0208	0.863	0.422	0.998	neg/neg
	seq.18237.29	3	Nuclear receptor-interacting protein 3	NRIP3	56675	-0.0736	0.183	-0.0389	0.733	0.422	0.998	neg/neg
	seq.13022.20	3	Tumor protein p53-inducible protein 11	TP53I11	9537	-0.0369	0.721	-0.12	0.193	0.422	0.998	neg/neg
	seq.15529.33	3	Cysteine and glycine-rich protein 1	CSRP1	1465	-0.0553	0.692	-0.157	0.221	0.426	0.998	neg/neg
	seq.5593.11	3	Protein disulfide-isomerase A5	PDIA5	10954	-0.183	0.461	-0.0837	0.437	0.429	0.998	neg/neg
	seq.9840.2	3	Cell division control protein 42 homolog	CDC42	998	-0.189	0.545	-0.107	0.356	0.429	0.998	neg/neg
	seq.5792.8	2	alpha-Fetoprotein	AFP	174	-0.182	0.0934	-0.0208	0.857	0.43	0.998	neg/neg
	seq.17822.57	3	Ras-related and estrogen-regulated growth inhibitor	RERG	85004	-0.0511	0.484	-0.0769	0.416	0.43	0.998	neg/neg
	seq.12033.3	3	Mitotic checkpoint serine/threonine-protein kinase BUB1	BUB1	699	-0.282	0.104	-0.0229	0.843	0.43	0.998	neg/neg
	seq.17205.21	3	Ras-related protein Rab-5A	RAB5A	5868	-0.138	0.708	-0.138	0.215	0.433	0.998	neg/neg
	seq.13621.31	3	AP-2 complex subunit alpha-2	AP2A2	161	-0.158	0.562	-0.0998	0.346	0.433	0.998	neg/neg
	seq.9004.24	3	Low-density lipoprotein receptor class A domain-containing protein 4	LDLRAD4	753	-0.268	0.159	-0.0373	0.776	0.433	0.998	neg/neg
	seq.11672.17	3	Kinesin-like protein KIF16B	KIF16B	55614	-0.0266	0.748	-0.148	0.182	0.433	0.998	neg/neg
	seq.16908.5	3	Oligodendrocyte-myelin glycoprotein	OMG	4974	-0.139	0.507	-0.0989	0.399	0.434	0.998	neg/neg
	seq.16769.20	3	Ras-related C3 botulinum toxin substrate 3	RAC3	5881	-0.094	0.263	-0.0505	0.654	0.434	0.998	neg/neg
	seq.9816.37	3	Isochorismatase domain-containing protein 1	ISOC1	51015	-0.104	0.23	-0.0383	0.692	0.434	0.998	neg/neg
	seq.3617.80	4	Hepatocyte growth factor activator	HGFAC	3083	-0.0206	0.696	-0.0832	0.228	0.435	0.998	neg/neg
	seq.13083.18	3	Valine--tRNA ligase	VARS1	7407	-0.00652	0.943	-0.218	0.035	0.435	0.998	neg/neg
	seq.6395.58	3	Glycoprotein hormone alpha-2	GPHA2	170589	-0.00961	0.783	-0.139	0.157	0.437	0.998	neg/neg
	seq.15433.4	3	Proto-oncogene tyrosine-protein kinase Src	SRC	6714	-0.13	0.657	-0.136	0.266	0.438	0.998	neg/neg
	seq.9196.8	3	Galectin-7	LGALS7	3963	-0.101	0.444	-0.0824	0.469	0.439	0.998	neg/neg
	seq.2633.52	2	Interleukin-13 receptor subunit alpha-1	IL13RA1	3597	-0.116	0.0546	-0.00748	0.917	0.44	0.998	neg/neg
	seq.13650.11	3	Kv channel-interacting protein 1	KCNIP1	30820	-0.0331	0.62	-0.111	0.302	0.441	0.998	neg/neg
	seq.19639.53	3	Islet amyloid polypeptide	IAPP	3375	-0.025	0.689	-0.131	0.241	0.441	0.998	neg/neg
	seq.19271.64	3	Guanine nucleotide-binding protein G(i) subunit alpha-1	GNAI1	2770	-0.0624	0.581	-0.079	0.34	0.442	0.998	neg/neg
	seq.10847.1	3	Sialic acid-binding Ig-like lectin 15	SIGLEC15	284266	-0.0674	0.649	-0.11	0.278	0.442	0.998	neg/neg
	seq.6227.1	3	Kallikrein-10	KLK10	5655	-0.085	0.343	-0.0411	0.581	0.444	0.998	neg/neg
	seq.18942.11	3	Proteasome subunit beta type-9	PSMB9	5698	-0.119	0.191	-0.0297	0.75	0.444	0.998	neg/neg
	seq.4359.87	1	Dual specificity tyrosine-phosphorylation-regulated kinase 3	DYRK3	8444	-0.0289	0.631	-0.113	0.298	0.445	0.998	neg/neg
	seq.12716.3	3	Zinc finger protein 175	ZNF175	7728	-0.0173	0.746	-0.156	0.196	0.446	0.998	neg/neg
	seq.5076.53	2	Ephrin type-A receptor 10	EPHA10	284656	-0.0197	0.71	-0.122	0.228	0.446	0.998	neg/neg
	seq.6439.59	3	Uncharacterized protein C14orf93	C14orf93	60686	-0.136	0.124	-0.0217	0.833	0.447	0.998	neg/neg
	seq.12340.17	3	Alanine--tRNA ligase; cytoplasmic	AARS1	16	-0.193	0.288	-0.0491	0.645	0.448	0.998	neg/neg
	seq.6119.14	3	MAM domain-containing protein 2	MAMDC2	256691	-0.0786	0.286	-0.0468	0.648	0.448	0.998	neg/neg
	seq.8389.8	3	Leucine-rich repeat-containing protein 74A	LRRC74A	145497	-0.0209	0.733	-0.129	0.211	0.449	0.998	neg/neg
	seq.4122.12	2	Epithelial discoidin domain-containing receptor 1	DDR1	780	-0.0495	0.807	-0.136	0.148	0.45	0.998	neg/neg
	seq.7736.28	3	Opalin	OPALIN	93377	-0.0851	0.373	-0.0564	0.558	0.45	0.998	neg/neg
	seq.5677.15	3	Uncharacterized protein C2orf66	C2orf66	401027	-0.0131	0.811	-0.183	0.145	0.451	0.998	neg/neg
	seq.8985.13	3	Protein SERAC1	SERAC1	84947	-0.053	0.678	-0.133	0.264	0.453	0.998	neg/neg
	seq.2985.35	1	Growth-regulated alpha protein	CXCL1	2919	-0.0923	0.679	-0.114	0.264	0.454	0.998	neg/neg
	seq.4332.6	2	C-type lectin domain family 1 member B	CLEC1B	51266	-0.157	0.508	-0.079	0.427	0.454	0.998	neg/neg
	seq.12408.333	3	Ras-related protein Rab-22A	RAB22A	57403	-0.0659	0.52	-0.0823	0.417	0.455	0.998	neg/neg
	seq.11709.29	3	Carnitine O-palmitoyltransferase 1; muscle isoform	CPT1B	1375	-0.0421	0.513	-0.0889	0.424	0.456	0.998	neg/neg
	seq.18275.5	3	Cysteine-rich protein 1	CRIP1	1396	-0.0248	0.716	-0.126	0.233	0.456	0.998	neg/neg
	seq.3495.15	2	C-X-C motif chemokine 6	CXCL6	6372	-0.105	0.603	-0.092	0.339	0.457	0.998	neg/neg
	seq.12764.3	3	Engulfment and cell motility protein 1	ELMO1	9844	-0.279	0.386	-0.0612	0.554	0.457	0.998	neg/neg
	seq.9772.153	3	Neuroligin-2:Extracellular domain	NLGN2	57555	-0.0446	0.55	-0.092	0.393	0.459	0.998	neg/neg
	seq.12564.9	3	60S ribosome subunit biogenesis protein NIP7 homolog	NIP7	51388	-0.0563	0.617	-0.104	0.329	0.459	0.998	neg/neg
	seq.18270.10	3	Transcription initiation factor TFIID subunit 10	TAF10	6881	-0.083	0.541	-0.0856	0.403	0.46	0.998	neg/neg
	seq.4423.77	2	Bcl-2-like protein 1	BCL2L1	598	-0.0189	0.943	-0.231	0.0431	0.462	0.998	neg/neg
	seq.9022.49	3	Beta-defensin 132	DEFB132	400830	-0.11	0.534	-0.0927	0.413	0.462	0.998	neg/neg
	seq.11633.89	3	Activator of 90 kDa heat shock protein ATPase homolog 1	AHSA1	10598	-0.111	0.386	-0.0694	0.564	0.464	0.998	neg/neg
	seq.19134.66	3	DNA-directed RNA polymerases I; II; and III subunit RPABC4	POLR2K	5440	-0.124	0.0743	-0.0111	0.906	0.464	0.998	neg/neg
	seq.3173.49	2	N-acylethanolamine-hydrolyzing acid amidase	NAAA	27163	-0.181	0.146	-0.0148	0.823	0.465	0.998	neg/neg
	seq.13561.5	3	5-hydroxytryptamine receptor 6	HTR6	3362	-0.0681	0.352	-0.0484	0.601	0.465	0.998	neg/neg
	seq.3607.71	1	Dickkopf-related protein 3	DKK3	27122	-0.101	0.154	-0.0166	0.817	0.468	0.998	neg/neg
	seq.11292.13	3	Scavenger receptor class A member 3:region 2	SCARA3	51435	-0.0291	0.689	-0.115	0.274	0.47	0.998	neg/neg
	seq.15608.5	3	Ribosomal protein S6 kinase beta-1	RPS6KB1	6198	-0.0785	0.294	-0.0525	0.67	0.472	0.998	neg/neg
	seq.8244.16	3	Alpha-(1;6)-fucosyltransferase	FUT8	2530	-0.0765	0.653	-0.0809	0.311	0.472	0.998	neg/neg
	seq.7991.54	3	IQ domain-containing protein F1	IQCF1	132141	-0.0665	0.558	-0.091	0.404	0.473	0.998	neg/neg
	seq.18313.4	3	Isoaspartyl peptidase/L-asparaginase	ASRGL1	80150	-0.0516	0.422	-0.0648	0.541	0.474	0.998	neg/neg
	seq.6527.1	3	TLR4 interactor with leucine rich repeats:Extracellular domain	TRIL	9865	-0.0167	0.731	-0.128	0.24	0.475	0.998	neg/neg
	seq.9723.105	3	Multimerin-2	MMRN2	79812	-0.127	0.282	-0.0418	0.688	0.476	0.998	neg/neg
	seq.7227.75	3	Cochlin	COCH	1690	-0.168	0.549	-0.0689	0.417	0.476	0.998	neg/neg
	seq.8318.13	3	Sprouty-related; EVH1 domain-containing protein 1	SPRED1	161742	-0.0722	0.384	-0.055	0.584	0.477	0.998	neg/neg
	seq.9808.41	3	Trinucleotide repeat-containing gene 6B protein	TNRC6B	23112	-0.135	0.201	-0.0374	0.775	0.477	0.998	neg/neg
	seq.17795.176	3	U6 snRNA-associated Sm-like protein LSm1	LSM1	27257	-0.205	0.213	-0.0303	0.763	0.478	0.998	neg/neg
	seq.8252.2	3	Palmitoleoyl-protein carboxylesterase NOTUM	NOTUM	147111	-0.0227	0.717	-0.124	0.257	0.478	0.998	neg/neg
	seq.17739.1	3	Hydroxyacyl-coenzyme A dehydrogenase; mitochondrial	HADH	3033	-0.0865	0.626	-0.104	0.345	0.478	0.998	neg/neg
	seq.11154.3	3	Nuclear factor erythroid 2-related factor 1	NFE2L1	4779	-0.267	0.0893	-0.0145	0.898	0.479	0.998	neg/neg
	seq.3827.22	1	Serine/threonine-protein kinase PAK 6	PAK6	106821730	-0.234	0.302	-0.0476	0.672	0.48	0.998	neg/neg
	seq.3202.28	2	Kremen protein 2	KREMEN2	79412	-0.117	0.417	-0.0661	0.557	0.481	0.998	neg/neg
	seq.8320.5	3	SAFB-like transcription modulator	SLTM	79811	-0.0619	0.375	-0.0525	0.6	0.482	0.998	neg/neg
	seq.3366.51	2	Extracellular matrix protein 1	ECM1	1893	-0.0249	0.626	-0.113	0.35	0.482	0.998	neg/neg
	seq.14318.1	3	Vacuolar protein sorting-associated protein 29	VPS29	51699	-0.0282	0.636	-0.0822	0.341	0.483	0.998	neg/neg
	seq.12754.14	3	Cold shock domain-containing protein C2	CSDC2	27254	-0.063	0.443	-0.0612	0.533	0.483	0.998	neg/neg
	seq.11510.31	3	Apolipoprotein L1	APOL1	8542	-0.0196	0.643	-0.0771	0.338	0.486	0.998	neg/neg
	seq.17804.102	3	Pyridoxine-5'-phosphate oxidase	PNPO	55163	-0.0655	0.356	-0.0613	0.625	0.486	0.998	neg/neg
	seq.8887.21	3	Nuclear migration protein nudC:CS domain	NUDC	10726	-0.154	0.175	-0.0285	0.812	0.486	0.998	neg/neg
	seq.16781.2	3	Cytosolic endo-beta-N-acetylglucosaminidase	ENGASE	64772	-0.0402	0.602	-0.0821	0.381	0.488	0.998	neg/neg
	seq.16593.3	3	FAS-associated death domain protein	FADD	8772	-0.0323	0.628	-0.0761	0.358	0.49	0.998	neg/neg
	seq.19638.9	3	Dynorphin A (1-17)	PDYN	5173	-0.0687	0.721	-0.111	0.268	0.491	0.998	neg/neg
	seq.11438.6	3	DnaJ homolog subfamily B member 2	DNAJB2	3300	-0.237	0.104	-0.0187	0.89	0.491	0.998	neg/neg
	seq.18316.75	3	Neuronal-specific septin-3	SEPTIN3	55964	-0.0749	0.106	-0.0131	0.888	0.491	0.998	neg/neg
	seq.11388.75	3	WAP four-disulfide core domain protein 2	WFDC2	10406	-0.0246	0.618	-0.0962	0.37	0.491	0.998	neg/neg
	seq.10866.60	3	Serine/threonine-protein phosphatase 4 regulatory subunit 3A	PPP4R3A	55671	-0.145	0.326	-0.0479	0.664	0.492	0.998	neg/neg
	seq.5347.59	3	G2/mitotic-specific cyclin-B1	CCNB1	891	-0.0464	0.309	-0.0477	0.684	0.494	0.998	neg/neg
	seq.13422.66	3	Ecto-NOX disulfide-thiol exchanger 2	ENOX2	10495	-0.0507	0.32	-0.0446	0.673	0.495	0.998	neg/neg
	seq.6994.19	3	Uncharacterized protein C3orf18	C3orf18	51161	-0.0217	0.78	-0.141	0.215	0.495	0.998	neg/neg
	seq.11315.148	3	Protein phosphatase 1D	PPM1D	8493	-0.122	0.256	-0.0348	0.739	0.496	0.998	neg/neg
	seq.5590.11	3	Zona pellucida-like domain-containing protein 1	ZPLD1	131368	-0.0353	0.494	-0.0763	0.5	0.496	0.998	neg/neg
	seq.8785.1	3	Armadillo repeat-containing protein 5:Armadillo Repeat Domain 5	ARMC5	79798	-0.115	0.227	-0.0328	0.772	0.499	0.998	neg/neg
	seq.5604.30	3	Heparanase	HPSE	10855	-0.175	0.389	-0.0492	0.611	0.5	0.998	neg/neg
	seq.11671.19	3	Peregrin	BRPF1	7862	-0.103	0.304	-0.0429	0.697	0.501	0.998	neg/neg
	seq.2836.68	2	Neutrophil gelatinase-associated lipocalin	LCN2	3934	-0.135	0.239	-0.0275	0.762	0.501	0.998	neg/neg
	seq.12712.9	3	High mobility group protein 20A	HMG20A	10363	-0.065	0.351	-0.0483	0.652	0.502	0.998	neg/neg
	seq.9332.6	3	Beta-defensin 136	DEFB136	613210	-0.247	0.154	-0.0221	0.848	0.502	0.998	neg/neg
	seq.17475.18	3	Lymphokine-activated killer T-cell-originated protein kinase	PBK	55872	-0.0217	0.69	-0.104	0.313	0.502	0.998	neg/neg
	seq.12726.3	3	Regulatory factor X-associated protein	RFXAP	5994	-0.0611	0.352	-0.0479	0.652	0.503	0.998	neg/neg
	seq.17797.1	3	Cullin-1	CUL1	8454	-0.0575	0.273	-0.0414	0.731	0.503	0.998	neg/neg
	seq.10088.37	3	Adenine phosphoribosyltransferase	APRT	353	-0.345	0.465	-0.0709	0.542	0.505	0.998	neg/neg
	seq.3852.19	2	DnaJ homolog subfamily B member 1	DNAJB1	3337	-0.336	0.163	-0.0269	0.842	0.506	0.998	neg/neg
	seq.2939.10	2	Artemin	ARTN	9048	-0.118	0.339	-0.0413	0.669	0.506	0.998	neg/neg
	seq.13397.88	3	Beta-defensin 4A	DEFB4A	100289462	-0.344	0.0961	-0.00831	0.909	0.509	0.998	neg/neg
	seq.2960.66	2	Properdin	CFP	5199	-0.0254	0.726	-0.121	0.285	0.509	0.998	neg/neg
	seq.10367.62	3	Interleukin-12	IL12A|IL12B	3592|3593	-0.0216	0.828	-0.149	0.182	0.511	0.998	neg/neg
	seq.19294.26	3	Cysteine-rich PDZ-binding protein	CRIPT	9419	-0.0418	0.629	-0.0947	0.387	0.512	0.998	neg/neg
	seq.6454.38	3	Rho GDP-dissociation inhibitor 1	ARHGDIA	396	-0.0112	0.774	-0.139	0.239	0.512	0.998	neg/neg
	seq.19612.3	3	CD81 antigen	CD81	975	-0.0671	0.35	-0.0418	0.667	0.513	0.998	neg/neg
	seq.18303.39	3	Neurogranin	NRGN	4900	-0.129	0.576	-0.0849	0.443	0.514	0.998	neg/neg
	seq.11325.8	3	Protein BTG2	BTG2	7832	-0.0416	0.638	-0.0967	0.383	0.516	0.998	neg/neg
	seq.15539.15	3	SLIT and NTRK-like protein 1	SLITRK1	114798	-0.0599	0.459	-0.0566	0.564	0.516	0.998	neg/neg
	seq.11286.78	3	Selenoprotein S	SELENOS	55829	-0.085	0.39	-0.0474	0.636	0.519	0.998	neg/neg
	seq.4546.27	3	Adhesion G protein-coupled receptor E2	ADGRE2	30817	-0.0516	0.724	-0.111	0.3	0.52	0.998	neg/neg
	seq.19586.89	3	Ras-related protein Rab-3C	RAB3C	115827	-0.126	0.719	-0.122	0.306	0.52	0.998	neg/neg
	seq.3535.84	1	Dickkopf-related protein 1	DKK1	22943	-0.0735	0.784	-0.108	0.238	0.52	0.998	neg/neg
	seq.19335.2	3	Hematological and neurological expressed 1 protein	JPT1	51155	-0.125	0.562	-0.081	0.467	0.52	0.998	neg/neg
	seq.11614.29	3	Enhancer of rudimentary homolog	ERH	2079	-0.151	0.418	-0.0641	0.611	0.521	0.998	neg/neg
	seq.17512.2	3	N-myc-interactor	NMI	9111	-0.105	0.413	-0.0644	0.616	0.521	0.998	neg/neg
	seq.4284.18	3	RNA-binding protein 39	RBM39	9584	-0.0755	0.335	-0.0471	0.693	0.522	0.998	neg/neg
	seq.13547.5	3	5-hydroxytryptamine receptor 7	HTR7	3363	-0.122	0.451	-0.054	0.58	0.522	0.998	neg/neg
	seq.19296.51	3	Myosin regulatory light chain 2; atrial isoform	MYL7	58498	-0.0525	0.567	-0.0524	0.465	0.523	0.998	neg/neg
	seq.8954.30	3	Mitogen-activated protein kinase kinase kinase kinase 1	MAP4K1	11184	-0.475	0.371	-0.0482	0.66	0.523	0.998	neg/neg
	seq.8907.11	3	UDP-glucuronosyltransferase 2A1	UGT2A1	10941	-0.222	0.193	-0.0192	0.83	0.524	0.998	neg/neg
	seq.8008.28	3	Activator of apoptosis harakiri	HRK	8739	-0.0754	0.166	-0.0225	0.855	0.525	0.998	neg/neg
	seq.6289.78	3	Rho GTPase-activating protein 36	ARHGAP36	158763	-0.0356	0.478	-0.0676	0.557	0.525	0.998	neg/neg
	seq.5202.4	3	Peptidyl-prolyl cis-trans isomerase D	PPID	5481	-0.0568	0.812	-0.149	0.213	0.525	0.998	neg/neg
	seq.15494.11	3	Fibroblast growth factor-binding protein 1	FGFBP1	9982	-0.0963	0.371	-0.0506	0.664	0.526	0.998	neg/neg
	seq.17165.1	3	Beta-thromboglobulin	PPBP	5473	-0.392	0.292	-0.0308	0.74	0.527	0.998	neg/neg
	seq.11237.49	3	Procollagen C-endopeptidase enhancer 1	PCOLCE	5118	-0.0566	0.565	-0.0846	0.474	0.528	0.998	neg/neg
	seq.7046.6	3	Uncharacterized protein C20orf173	C20orf173	140873	-0.0105	0.797	-0.14	0.233	0.529	0.998	neg/neg
	seq.4355.13	1	Death-associated protein kinase 2	DAPK2	23604	-0.24	0.0544	-0.00764	0.956	0.529	0.998	neg/neg
	seq.6918.183	3	Cholecystokinin	CCK	885	-0.00114	0.911	-0.204	0.107	0.529	0.998	neg/neg
	seq.8309.12	3	Hyaluronidase-1	HYAL1	3373	-0.0442	0.425	-0.0515	0.616	0.53	0.998	neg/neg
	seq.19581.15	3	Insulin-like growth factor-binding protein 5	IGFBP5	3488	-0.00604	0.934	-0.203	0.081	0.53	0.998	neg/neg
	seq.12644.63	3	Adenylosuccinate synthetase isozyme 2	ADSS2	159	-0.062	0.506	-0.0609	0.537	0.53	0.998	neg/neg
	seq.12845.18	3	Sorting nexin-17	SNX17	9784	-0.0652	0.481	-0.0718	0.562	0.53	0.998	neg/neg
	seq.15641.20	3	Tomoregulin-1	TMEFF1	100526694	-0.053	0.48	-0.0625	0.563	0.53	0.998	neg/neg
	seq.2505.49	3	GDNF family receptor alpha-3	GFRA3	2676	-0.0119	0.804	-0.136	0.228	0.531	0.998	neg/neg
	seq.12626.6	3	Sentrin-specific protease 7	SENP7	57337	-0.0948	0.0408	-0.00353	0.968	0.531	0.998	neg/neg
	seq.15614.168	3	Leukocyte immunoglobulin-like receptor subfamily A member 2	LILRA2	11027	-0.0632	0.645	-0.0734	0.399	0.532	0.998	neg/neg
	seq.2837.3	2	Hepatocyte growth factor receptor	MET	4233	-0.0356	0.627	-0.0844	0.418	0.533	0.998	neg/neg
	seq.11457.53	3	UDP-glucose 4-epimerase	GALE	2582	-0.139	0.0838	-0.0126	0.933	0.533	0.998	neg/neg
	seq.5586.66	3	Multiple inositol polyphosphate phosphatase 1	MINPP1	9562	-0.0602	0.447	-0.0411	0.6	0.534	0.998	neg/neg
	seq.3362.61	2	Chordin-like protein 1	CHRDL1	91851	-0.0172	0.901	-0.16	0.122	0.534	0.998	neg/neg
	seq.16807.35	3	Troponin T; fast skeletal muscle	TNNT3	7140	-0.0639	0.802	-0.12	0.235	0.535	0.998	neg/neg
	seq.8889.5	3	Cell cycle progression protein 1	CCPG1	9236	-0.0516	0.397	-0.0605	0.651	0.535	0.998	neg/neg
	seq.5360.9	2	RAC-beta serine/threonine-protein kinase	AKT2	208	-0.0968	0.511	-0.0707	0.541	0.536	0.998	neg/neg
	seq.13013.41	3	E3 ubiquitin-protein ligase parkin	PRKN	5071	-0.0448	0.673	-0.113	0.376	0.537	0.998	neg/neg
	seq.18291.8	3	Cyclin-dependent kinase inhibitor 1	CDKN1A	1026	-0.0425	0.501	-0.0664	0.553	0.538	0.998	neg/neg
	seq.11540.37	3	Forkhead box protein O3	FOXO3	2309	-0.152	0.138	-0.0168	0.89	0.538	0.998	neg/neg
	seq.19117.3	3	Protein phosphatase 1 regulatory subunit 14A	PPP1R14A	94274	-0.00743	0.91	-0.189	0.115	0.539	0.998	neg/neg
	seq.11201.19	3	tRNA pseudouridine synthase A; mitochondrial	PUS1	80324	-0.0647	0.292	-0.0396	0.755	0.54	0.998	neg/neg
	seq.9823.2	3	Dihydrofolate reductase	DHFR	1719	-0.0365	0.52	-0.0615	0.537	0.54	0.998	neg/neg
	seq.9064.12	3	RING finger protein 215:Cytoplasmic domain	RNF215	200312	-0.033	0.539	-0.0762	0.52	0.541	0.998	neg/neg
	seq.11247.20	3	N-acetylglutamate synthase; mitochondrial	NAGS	162417	-0.0375	0.62	-0.0833	0.438	0.542	0.998	neg/neg
	seq.10432.3	3	Uncharacterized protein KIAA1644	SHISAL1	85352	-0.111	0.337	-0.0383	0.716	0.542	0.998	neg/neg
	seq.7784.1	3	Kininogen-1	KNG1	3827	-0.0339	0.705	-0.0898	0.349	0.542	0.998	neg/neg
	seq.3182.38	2	Ectonucleoside triphosphate diphosphohydrolase 1	ENTPD1	953	-0.00779	0.936	-0.191	0.0856	0.543	0.998	neg/neg
	seq.13575.40	3	Segment polarity protein dishevelled homolog DVL-2	DVL2	1856	-0.0435	0.794	-0.11	0.253	0.543	0.998	neg/neg
	seq.12587.65	3	ADP-ribosylation factor-like protein 2	ARL2	402	-0.0565	0.453	-0.0499	0.608	0.544	0.998	neg/neg
	seq.11464.9	3	Transcription factor RelB	RELB	5971	-0.0373	0.654	-0.0916	0.412	0.549	0.998	neg/neg
	seq.16770.3	3	Lithostathine-1-beta	REG1B	5968	-0.131	0.413	-0.0491	0.654	0.549	0.998	neg/neg
	seq.9045.3	3	Very long-chain acyl-CoA synthetase	SLC27A2	11001	-0.0131	0.753	-0.123	0.307	0.55	0.998	neg/neg
	seq.9886.28	3	DNA repair protein XRCC4	XRCC4	7518	-0.137	0.277	-0.0329	0.781	0.551	0.998	neg/neg
	seq.9316.67	3	WAP four-disulfide core domain protein 1	WFDC1	58189	-0.00143	0.91	-0.148	0.124	0.552	0.998	neg/neg
	seq.15430.165	3	Opticin	OPTC	26254	-0.0435	0.604	-0.0822	0.469	0.552	0.998	neg/neg
	seq.3179.51	2	Lysosomal protective protein	CTSA	5476	-0.135	0.417	-0.0337	0.654	0.552	0.998	neg/neg
	seq.16308.14	3	B- and T-lymphocyte attenuator	BTLA	151888	-0.106	0.148	-0.0161	0.891	0.552	0.998	neg/neg
	seq.15446.25	3	Neuregulin-1; sensory and motor neuron-derived factor isoform	NRG1	3084	-0.0737	0.508	-0.07	0.567	0.553	0.998	neg/neg
	seq.4553.65	3	Hepatoma-derived growth factor-related protein 2	HDGFL2	84717	-0.0367	0.439	-0.0621	0.634	0.553	0.998	neg/neg
	seq.9936.27	3	E3 ubiquitin-protein ligase LNX	LNX1	84708	-0.115	0.303	-0.0367	0.76	0.553	0.998	neg/neg
	seq.15678.71	3	Dickkopf-related protein 2	DKK2	27123	-0.0798	0.717	-0.0851	0.351	0.553	0.998	neg/neg
	seq.8967.6	3	Dual specificity protein phosphatase 26	DUSP26	78986	-0.0587	0.405	-0.0479	0.669	0.555	0.998	neg/neg
	seq.18913.3	3	Cyclin-H	CCNH	902	-0.0495	0.517	-0.0615	0.562	0.555	0.998	neg/neg
	seq.2790.54	2	Neutrophil-activating peptide 2	PPBP	5473	-0.425	0.25	-0.0232	0.809	0.556	0.998	neg/neg
	seq.19266.35	3	Ras GTPase-activating protein-binding protein 1	G3BP1	10146	-0.145	0.335	-0.0391	0.735	0.556	0.998	neg/neg
	seq.8093.13	3	Uncharacterized family 31 glucosidase KIAA1161:Cytoplasmic domain	MYORG	57462	-0.115	0.601	-0.0695	0.481	0.558	0.998	neg/neg
	seq.11204.80	3	Coxsackievirus and adenovirus receptor	CXADR	1525	-0.0409	0.62	-0.0954	0.462	0.559	0.998	neg/neg
	seq.12603.87	3	Polyadenylate-binding protein 4	PABPC4	8761	-0.0672	0.563	-0.0768	0.523	0.56	0.998	neg/neg
	seq.8356.88	3	Oxytocin-neurophysin 1	OXT	5020	-0.0414	0.733	-0.082	0.345	0.562	0.998	neg/neg
	seq.4230.1	2	Eukaryotic translation initiation factor 4 gamma 2	EIF4G2	1982	-0.196	0.392	-0.0462	0.691	0.563	0.998	neg/neg
	seq.2876.74	2	DNA topoisomerase 1	TOP1	7150	-0.101	0.479	-0.0527	0.61	0.563	0.998	neg/neg
	seq.3554.24	1	Adiponectin	ADIPOQ	9370	-0.00727	0.953	-0.137	0.0746	0.565	0.998	neg/neg
	seq.13948.50	3	Gamma-aminobutyric acid type B receptor subunit 2:Extracellular domain	GABBR2	9568	-0.0714	0.685	-0.087	0.402	0.565	0.998	neg/neg
	seq.3365.7	2	Dickkopf-related protein 4	DKK4	27121	-0.102	0.649	-0.0732	0.443	0.567	0.998	neg/neg
	seq.9747.48	3	MAP/microtubule affinity-regulating kinase 3	MARK3	4140	-0.227	0.138	-0.0142	0.909	0.568	0.998	neg/neg
	seq.8646.61	3	Leucine-rich repeat transmembrane neuronal protein 4:Isoform 2; Cytoplasmic domain	LRRTM4	80059	-0.0774	0.307	-0.0303	0.774	0.569	0.998	neg/neg
	seq.13929.27	3	Peroxisomal carnitine O-octanoyltransferase	CROT	54677	-0.0776	0.287	-0.0288	0.791	0.569	0.998	neg/neg
	seq.3392.68	2	Protein kinase B gamma	AKT3	10000	-0.0299	0.856	-0.156	0.208	0.569	0.998	neg/neg
	seq.16597.11	3	Glutaredoxin-related protein 5; mitochondrial	GLRX5	51218	-0.242	0.047	-0.00376	0.973	0.57	0.998	neg/neg
	seq.12632.14	3	Arylamine N-acetyltransferase 1	NAT1	9	-0.0402	0.395	-0.0353	0.699	0.571	0.998	neg/neg
	seq.8891.7	3	Probable serine carboxypeptidase CPVL	CPVL	54504	-0.0795	0.628	-0.0705	0.473	0.572	0.998	neg/neg
	seq.13610.9	3	Melanoma-associated antigen 10	MAGEA10	4109	-0.00925	0.813	-0.111	0.265	0.573	0.998	neg/neg
	seq.11327.56	3	Dual specificity protein kinase CLK2	CLK2	1196	-0.075	0.649	-0.0763	0.453	0.574	0.998	neg/neg
	seq.15310.61	3	Protein regulator of cytokinesis 1	PRC1	9055	-0.0258	0.652	-0.0953	0.451	0.574	0.998	neg/neg
	seq.10668.5	3	Syntaxin-4	STX4	6810	-0.125	0.527	-0.0663	0.58	0.575	0.998	neg/neg
	seq.17356.34	3	Interleukin-1 family member 10	IL1F10	84639	-0.0387	0.546	-0.0542	0.564	0.577	0.998	neg/neg
	seq.9942.2	3	NTF2-related export protein 1	NXT1	29107	-0.0813	0.247	-0.0252	0.832	0.577	0.998	neg/neg
	seq.3415.61	2	Bone sialoprotein 2	IBSP	3381	-0.308	0.158	-0.0117	0.901	0.579	0.998	neg/neg
	seq.15670.15	3	Complement C1q-like protein 2	C1QL2	165257	-0.00052	0.947	-0.171	0.0918	0.58	0.998	neg/neg
	seq.13992.12	3	Vesicle-fusing ATPase	NSF	4905	-0.165	0.182	-0.0203	0.884	0.58	0.998	neg/neg
	seq.9032.30	3	Proto-oncogene tyrosine-protein kinase ROS	ROS1	6098	-0.0808	0.759	-0.0968	0.342	0.582	0.998	neg/neg
	seq.19257.11	3	Clathrin light chain A	CLTA	1211	-0.236	0.198	-0.0184	0.874	0.582	0.998	neg/neg
	seq.4719.58	2	Protein disulfide-isomerase A3	PDIA3	2923	-0.0899	0.353	-0.0311	0.751	0.583	0.998	neg/neg
	seq.17712.7	3	Isopentenyl-diphosphate Delta-isomerase 1	IDI1	3422	-0.0567	0.769	-0.112	0.334	0.585	0.998	neg/neg
	seq.5717.2	3	Cartilage intermediate layer protein 1	CILP	8483	-0.216	0.186	-0.02	0.885	0.585	0.998	neg/neg
	seq.3879.50	1	Hsp90 co-chaperone Cdc37	CDC37	11140	-0.208	0.185	-0.0186	0.887	0.587	0.998	neg/neg
	seq.9125.23	3	Mannan-binding lectin serine protease 1:Sushi 1 and Sushi 2	MASP1	5648	-0.033	0.632	-0.0591	0.491	0.587	0.998	neg/neg
	seq.15331.47	3	Histone-binding protein RBBP4	RBBP4	5928	-0.0732	0.556	-0.0656	0.569	0.587	0.998	neg/neg
	seq.13615.60	3	Cytoplasmic protein NCK2	NCK2	8440	-0.125	0.554	-0.0619	0.571	0.587	0.998	neg/neg
	seq.3419.49	2	Calcium/calmodulin-dependent protein kinase type II subunit delta	CAMK2D	817	-0.0347	0.785	-0.121	0.318	0.588	0.998	neg/neg
	seq.14037.18	3	Ran-binding protein 3	RANBP3	8498	-0.0773	0.289	-0.0268	0.809	0.588	0.998	neg/neg
	seq.10042.8	3	Serine/threonine-protein kinase Sgk3	SGK3	100533105	-0.111	0.242	-0.0231	0.846	0.589	0.998	neg/neg
	seq.13452.113	3	Small integral membrane protein 13	SMIM13	221710	-0.0417	0.214	-0.0222	0.867	0.589	0.998	neg/neg
	seq.11215.6	3	Cadherin-15:Cytoplasmic domain	CDH15	1013	-0.158	0.424	-0.0448	0.697	0.59	0.998	neg/neg
	seq.17756.69	3	Deoxycytidylate deaminase	DCTD	1635	-0.0143	0.757	-0.108	0.356	0.591	0.998	neg/neg
	seq.17855.28	3	Regulator of G-protein signaling 4	RGS4	5999	-0.0484	0.441	-0.0432	0.683	0.591	0.998	neg/neg
	seq.17823.40	3	Small nuclear ribonucleoprotein Sm D2	SNRPD2	6633	-0.0269	0.813	-0.135	0.288	0.591	0.998	neg/neg
	seq.9790.28	3	Serine/threonine-protein kinase BRSK2	BRSK2	9024	-0.00627	0.911	-0.172	0.155	0.592	0.998	neg/neg
	seq.12422.143	3	Arachidonate 15-lipoxygenase B	ALOX15B	247	-0.235	0.309	-0.0274	0.797	0.592	0.998	neg/neg
	seq.5532.53	3	Fibroblast growth factor receptor 1	FGFR1	2260	-0.0819	0.309	-0.0207	0.799	0.594	0.998	neg/neg
	seq.11592.1	3	ELAV-like protein 1	ELAVL1	1994	-0.085	0.53	-0.0541	0.606	0.595	0.998	neg/neg
	seq.8999.19	3	Carcinoembryonic antigen-related cell adhesion molecule 3	CEACAM3	1084	-0.00375	0.876	-0.129	0.209	0.596	0.998	neg/neg
	seq.18414.26	3	ADP-ribosylation factor-like protein 5A	ARL5A	26225	-0.148	0.208	-0.0214	0.877	0.596	0.998	neg/neg
	seq.16320.139	3	CD320 antigen	CD320	51293	-0.165	0.528	-0.0492	0.609	0.596	0.998	neg/neg
	seq.7189.55	3	Carbohydrate sulfotransferase 3	CHST3	9469	-0.0526	0.542	-0.0571	0.596	0.597	0.998	neg/neg
	seq.13589.10	3	Amyloid beta A4 precursor protein-binding family B member 3:Phosphotyrosine Interaction Domain 2; Isoform IV	APBB3	10307	-0.169	0.183	-0.0155	0.895	0.597	0.998	neg/neg
	seq.9993.11	3	Zinc finger protein 264	ZNF264	9422	-0.0302	0.641	-0.0696	0.496	0.597	0.998	neg/neg
	seq.9831.12	3	Ras GTPase-activating protein-binding protein 2	G3BP2	9908	-0.106	0.511	-0.0592	0.627	0.597	0.998	neg/neg
	seq.9937.7	3	Gap junction alpha-1 protein	GJA1	2697	-0.067	0.328	-0.0289	0.788	0.598	0.998	neg/neg
	seq.14120.2	3	E3 ubiquitin-protein ligase RNF43	RNF43	54894	-0.00675	0.904	-0.163	0.171	0.598	0.998	neg/neg
	seq.12713.365	3	Regulator of G-protein signaling 19	RGS19	10287	-0.017	0.77	-0.108	0.352	0.599	0.998	neg/neg
	seq.3519.3	2	C-C motif chemokine 17	CCL17	6361	-0.161	0.533	-0.0502	0.612	0.602	0.998	neg/neg
	seq.5129.12	3	Scavenger receptor class F member 1	SCARF1	8578	-0.0336	0.615	-0.0525	0.53	0.602	0.998	neg/neg
	seq.8006.12	3	DnaJ homolog subfamily B member 12	DNAJB12	54788	-0.085	0.407	-0.0362	0.728	0.603	0.998	neg/neg
	seq.3848.14	2	Glyceraldehyde-3-phosphate dehydrogenase	GAPDH	2597	-0.316	0.459	-0.0544	0.683	0.603	0.998	neg/neg
	seq.4880.21	1	Growth/differentiation factor 2	GDF2	2658	-0.0491	0.568	-0.0605	0.58	0.603	0.998	neg/neg
	seq.10666.7	3	N-acetylglucosamine-1-phosphotransferase subunit gamma	GNPTG	84572	-0.103	0.177	-0.00965	0.904	0.605	0.998	neg/neg
	seq.19388.2	3	Cadherin-12:Extracellular domain	CDH12	1010	-0.159	0.606	-0.0681	0.547	0.607	0.998	neg/neg
	seq.9074.6	3	Fatty acid hydroxylase domain-containing protein 2	FAXDC2	10826	-0.0122	0.901	-0.119	0.186	0.609	0.998	neg/neg
	seq.11137.43	3	Cytokine receptor common subunit beta:Cytoplasmic domain	CSF2RB	1439	-0.0341	0.769	-0.0944	0.367	0.609	0.998	neg/neg
	seq.12399.194	3	Coiled-coil domain-containing protein 50	CCDC50	152137	-0.0279	0.723	-0.0972	0.423	0.61	0.998	neg/neg
	seq.16918.198	3	Toll-like receptor 3	TLR3	7098	-0.143	0.266	-0.0213	0.847	0.61	0.998	neg/neg
	seq.18916.25	3	Inosine triphosphate pyrophosphatase	ITPA	3704	-0.102	0.495	-0.0329	0.66	0.611	0.998	neg/neg
	seq.18375.28	3	Interleukin-36 receptor antagonist protein	IL36RN	26525	-0.0212	0.875	-0.13	0.229	0.613	0.998	neg/neg
	seq.13078.3	3	Centrin-2	CETN2	1069	-0.0741	0.222	-0.0199	0.88	0.613	0.998	neg/neg
	seq.11536.9	3	Histone H2A deubiquitinase MYSM1	MYSM1	114803	-0.0788	0.328	-0.0237	0.804	0.613	0.998	neg/neg
	seq.4566.24	3	R-spondin-2	RSPO2	340419	-0.0122	0.711	-0.0935	0.446	0.616	0.998	neg/neg
	seq.5903.91	2	Heat shock cognate 71 kDa protein	HSPA8	3312	-0.0309	0.808	-0.11	0.327	0.617	0.998	neg/neg
	seq.12670.15	3	Cell cycle checkpoint protein RAD1	RAD1	5810	-0.0867	0.409	-0.0392	0.744	0.617	0.998	neg/neg
	seq.17734.13	3	Alpha-endosulfine	ENSA	2029	-0.288	0.157	-0.0127	0.924	0.617	0.998	neg/neg
	seq.12018.84	3	Thiamin pyrophosphokinase 1	TPK1	27010	-0.0311	0.547	-0.0567	0.622	0.618	0.998	neg/neg
	seq.7219.152	3	Heat shock 70 kDa protein 1A	HSPA1A	3303	-0.13	0.252	-0.0222	0.864	0.619	0.998	neg/neg
	seq.10075.75	3	Acyl-CoA-binding domain-containing protein 6	ACBD6	84320	-0.0922	0.596	-0.0606	0.575	0.619	0.998	neg/neg
	seq.14012.17	3	Probable ATP-dependent RNA helicase DHX58	DHX58	79132	-0.0788	0.169	-0.0109	0.918	0.62	0.998	neg/neg
	seq.6283.60	3	Mast cell-expressed membrane protein 1	MCEMP1	199675	-0.0429	0.807	-0.119	0.333	0.62	0.998	neg/neg
	seq.12484.67	3	Phosphatidylinositol transfer protein beta isoform	PITPNB	23760	-0.0387	0.737	-0.0916	0.422	0.621	0.998	neg/neg
	seq.17765.3	3	Snurportin-1	SNUPN	10073	-0.0753	0.586	-0.053	0.589	0.622	0.998	neg/neg
	seq.18186.15	3	Threonine--tRNA ligase; cytoplasmic	TARS1	6897	-0.17	0.523	-0.0488	0.65	0.622	0.998	neg/neg
	seq.6020.52	3	Urotensin-2	UTS2	10911	-0.0208	0.885	-0.14	0.225	0.623	0.998	neg/neg
	seq.4903.72	1	Calcineurin	PPP3CA|PPP3R1	5530|5534	-0.0321	0.724	-0.0956	0.441	0.623	0.998	neg/neg
	seq.12522.6	3	UV excision repair protein RAD23 homolog B	RAD23B	5887	-0.318	0.136	-0.0104	0.939	0.623	0.998	neg/neg
	seq.2828.82	2	Kunitz-type protease inhibitor 1	SPINT1	6692	-0.0338	0.491	-0.0375	0.683	0.625	0.998	neg/neg
	seq.15688.30	3	Protein ERGIC-53	LMAN1	3998	-0.0458	0.333	-0.0253	0.812	0.625	0.998	neg/neg
	seq.19109.32	3	Transcription elongation factor A protein-like 8	TCEAL8	90843	-0.0563	0.549	-0.0478	0.63	0.625	0.998	neg/neg
	seq.9212.22	3	Cathepsin F	CTSF	8722	-0.0281	0.935	-0.153	0.145	0.626	0.998	neg/neg
	seq.3178.5	2	Dipeptidyl peptidase 1	CTSC	1075	-0.0333	0.765	-0.0864	0.396	0.626	0.998	neg/neg
	seq.14043.12	3	Early endosome antigen 1	EEA1	8411	-0.00187	0.949	-0.146	0.12	0.627	0.998	neg/neg
	seq.13384.110	3	Fumarate hydratase; mitochondrial	FH	2271	-0.336	0.297	-0.0232	0.84	0.627	0.998	neg/neg
	seq.11396.39	3	Dynein intermediate chain 1; axonemal	DNAI1	27019	-0.056	0.76	-0.0912	0.407	0.629	0.998	neg/neg
	seq.19154.41	3	Glia-derived nexin	SERPINE2	5270	-0.252	0.432	-0.0295	0.74	0.63	0.998	neg/neg
	seq.6373.54	3	Protein delta homolog 1	DLK1	8788	-0.0483	0.484	-0.0397	0.7	0.633	0.998	neg/neg
	seq.14134.49	3	Amphoterin-induced protein 2	AMIGO2	347902	-0.107	0.422	-0.028	0.754	0.635	0.998	neg/neg
	seq.8696.15	3	Galactosylceramide sulfotransferase	GAL3ST1	9514	-0.0657	0.752	-0.0896	0.425	0.635	0.998	neg/neg
	seq.5602.62	3	Inactive ribonuclease-like protein 10	RNASE10	338879	-0.107	0.139	-0.00856	0.943	0.636	0.998	neg/neg
	seq.3461.58	1	Brevican core protein	BCAN	63827	-0.051	0.457	-0.0288	0.728	0.637	0.998	neg/neg
	seq.12784.10	3	Amyloid beta A4 precursor protein-binding family B member 3:Phosphotyrosine Interaction Domain 1;Isoform II	APBB3	10307	-0.0306	0.639	-0.0575	0.557	0.637	0.998	neg/neg
	seq.9506.10	3	Apolipoprotein L1	APOL1	8542	-0.103	0.163	-0.00589	0.931	0.637	0.998	neg/neg
	seq.19279.42	3	Retinol-binding protein 1	RBP1	5947	-0.0247	0.697	-0.0835	0.495	0.638	0.998	neg/neg
	seq.12892.10	3	Synaptotagmin-like protein 1	SYTL1	84958	-0.0362	0.729	-0.0713	0.461	0.64	0.998	neg/neg
	seq.11167.6	3	Myotubularin-related protein 1	MTMR1	8776	-0.0225	0.762	-0.0967	0.421	0.641	0.998	neg/neg
	seq.6280.11	3	Protocadherin-8	PCDH8	5100	-0.0195	0.977	-0.195	0.0702	0.643	0.998	neg/neg
	seq.15526.33	3	Glutathione synthetase	GSS	2937	-0.0448	0.614	-0.0533	0.592	0.643	0.998	neg/neg
	seq.16802.31	3	OCIA domain-containing protein 1	OCIAD1	54940	-0.0273	0.768	-0.0872	0.418	0.644	0.998	neg/neg
	seq.2730.58	2	MHC class I polypeptide-related sequence A	MICA	100507436	-0.00312	0.838	-0.0543	0.323	0.644	0.998	neg/neg
	seq.7016.12	3	Beta-1;3-galactosyl-O-glycosyl-glycoprotein beta-1;6-N-acetylglucosaminyltransferase	GCNT1	2650	-0.0491	0.405	-0.0317	0.779	0.645	0.998	neg/neg
	seq.18402.1	3	AMMECR1-like protein	AMMECR1L	83607	-0.115	0.17	-0.00876	0.931	0.645	0.998	neg/neg
	seq.19615.213	3	Cytosolic 5'-nucleotidase 3A	NT5C3A	51251	-0.0857	0.615	-0.0645	0.594	0.645	0.998	neg/neg
	seq.2443.10	4	Fibroblast growth factor 8 isoform B	FGF8	2253	-0.00824	0.956	-0.18	0.12	0.645	0.998	neg/neg
	seq.12827.37	3	Regulator of G-protein signaling 3	RGS3	5998	-0.0265	0.772	-0.0783	0.418	0.647	0.998	neg/neg
	seq.12795.2	3	Zinc finger protein 566	ZNF566	84924	-0.0227	0.6	-0.0493	0.616	0.65	0.998	neg/neg
	seq.6456.17	3	Pregnancy-specific beta-1-glycoprotein 6	PSG6	5675	-0.0247	0.649	-0.0658	0.567	0.651	0.998	neg/neg
	seq.14587.16	3	Growth/differentiation factor 11	GDF11	10220	-0.426	0.0585	-0.000502	0.983	0.651	0.998	neg/neg
	seq.18888.37	3	Fatty acid-binding protein 12	FABP12	646486	-0.0953	0.226	-0.012	0.904	0.651	0.998	neg/neg
	seq.12617.2	3	Serine/threonine-protein kinase 24	STK24	8428	-0.217	0.481	-0.0417	0.729	0.653	0.998	neg/neg
	seq.19183.164	3	60S ribosomal protein L12	RPL12	6136	-0.0824	0.566	-0.0549	0.657	0.656	0.998	neg/neg
	seq.9115.78	3	ADAM DEC1	ADAMDEC1	27299	-0.0296	0.584	-0.061	0.64	0.656	0.998	neg/neg
	seq.7930.3	3	Exosome complex component CSL4	EXOSC1	51013	-0.0556	0.494	-0.0401	0.722	0.656	0.998	neg/neg
	seq.8235.48	3	Secretogranin-1	CHGB	1114	-0.0428	0.511	-0.0335	0.708	0.657	0.998	neg/neg
	seq.2644.11	2	Protein kinase C alpha type	PRKCA	5578	-0.206	0.37	-0.0285	0.819	0.658	0.998	neg/neg
	seq.7994.41	3	ERO1-like protein beta	ERO1B	56605	-0.266	0.263	-0.0114	0.889	0.66	0.998	neg/neg
	seq.12775.6	3	High mobility group protein B3	HMGB3	3149	-0.0481	0.74	-0.0871	0.478	0.66	0.998	neg/neg
	seq.12533.135	3	Cytohesin-2	CYTH2	9266	-0.057	0.196	-0.011	0.926	0.661	0.998	neg/neg
	seq.4811.33	3	Inter-alpha-trypsin inhibitor heavy chain H4	ITIH4	3700	-0.0169	0.852	-0.109	0.325	0.661	0.998	neg/neg
	seq.3581.53	3	Alpha-2-HS-glycoprotein	AHSG	197	-0.0966	0.206	-0.00529	0.921	0.661	0.998	neg/neg
	seq.7225.51	3	Membrane magnesium transporter 1	MMGT1	93380	-0.0188	0.604	-0.0605	0.629	0.661	0.998	neg/neg
	seq.10510.62	3	SLP adapter and CSK-interacting membrane protein	SCIMP	388325	-0.0315	0.651	-0.0561	0.582	0.662	0.998	neg/neg
	seq.3445.53	2	Interleukin-15 receptor subunit alpha	IL15RA	3601	-0.0177	0.802	-0.0922	0.4	0.662	0.998	neg/neg
	seq.3172.28	2	Arylsulfatase B	ARSB	411	-0.00423	0.95	-0.151	0.147	0.662	0.998	neg/neg
	seq.8913.22	3	Sialic acid-binding Ig-like lectin 11:Cytoplasmic domain; Isoform 2	SIGLEC11	114132	-0.0417	0.386	-0.0285	0.814	0.664	0.998	neg/neg
	seq.17676.13	3	Cdc42-interacting protein 4	TRIP10	9322	-0.188	0.512	-0.0434	0.717	0.664	0.998	neg/neg
	seq.3197.70	2	Insulin-degrading enzyme	IDE	3416	-0.193	0.181	-0.0108	0.936	0.666	0.998	neg/neg
	seq.19437.61	3	Isoform L-VEGF165	VEGFA	7422	-0.0551	0.632	-0.0444	0.608	0.666	0.998	neg/neg
	seq.7065.1	4	Protein G6b:Isoform A; Extracellular domain	MPIG6B	80739	-0.145	0.625	-0.0581	0.616	0.667	0.998	neg/neg
	seq.8951.162	3	Chondroitin sulfate proteoglycan 4	CSPG4	1464	-0.128	0.373	-0.022	0.826	0.667	0.998	neg/neg
	seq.19278.19	3	Ras-related protein Rab-1B	RAB1B	81876	-0.232	0.489	-0.0435	0.74	0.667	0.998	neg/neg
	seq.2645.54	1	Protein kinase C zeta type	PRKCZ	5590	-0.00981	0.902	-0.148	0.25	0.668	0.998	neg/neg
	seq.6986.17	3	Heparan sulfate glucosamine 3-O-sulfotransferase 3B1	HS3ST3B1	9953	-0.0287	0.559	-0.0357	0.683	0.669	0.998	neg/neg
	seq.11593.21	3	C-X-C motif chemokine 9	CXCL9	4283	-0.0174	0.918	-0.142	0.222	0.67	0.998	neg/neg
	seq.10748.216	3	Protocadherin beta-2	PCDHB2	56133	-0.0286	0.757	-0.0691	0.472	0.67	0.998	neg/neg
	seq.12693.2	3	SH3 domain-binding glutamic acid-rich-like protein	SH3BGRL	6451	-0.0697	0.646	-0.0629	0.6	0.67	0.998	neg/neg
	seq.16070.7	3	Wnt inhibitory factor 1	WIF1	11197	-0.0479	0.598	-0.0432	0.649	0.671	0.998	neg/neg
	seq.3474.19	2	Thrombospondin-1	THBS1	7057	-0.21	0.641	-0.0503	0.607	0.671	0.998	neg/neg
	seq.11556.19	3	ADP-ribosylation factor GTPase-activating protein 1	ARFGAP1	55738	-0.0699	0.311	-0.0182	0.87	0.672	0.998	neg/neg
	seq.17747.45	3	TNF receptor-associated factor 1	TRAF1	7185	-0.0281	0.735	-0.0704	0.503	0.672	0.998	neg/neg
	seq.19253.82	3	Ras-related protein Rab-2B	RAB2B	84932	-0.0534	0.396	-0.0209	0.817	0.673	0.998	neg/neg
	seq.11293.14	3	Leucine-rich repeat neuronal protein 1:Cytoplasmic domain	LRRN1	57633	-0.0357	0.767	-0.0722	0.466	0.674	0.998	neg/neg
	seq.11952.1	3	Immunoglobulin superfamily DCC subclass member 3:Cytoplasmic domain	IGDCC3	9543	-0.0272	0.474	-0.0345	0.761	0.674	0.998	neg/neg
	seq.11163.7	3	Protein FAM162B	FAM162B	221303	-0.0248	0.775	-0.0731	0.456	0.675	0.998	neg/neg
	seq.12724.81	3	Cold-inducible RNA-binding protein	CIRBP	1153	-0.0772	0.668	-0.0612	0.584	0.675	0.998	neg/neg
	seq.12493.42	3	Ubiquitin thioesterase OTUB2	OTUB2	78990	-0.0472	0.696	-0.0648	0.554	0.676	0.998	neg/neg
	seq.15604.18	3	Mitogen-activated protein kinase 9	MAPK9	5601	-0.0814	0.612	-0.0483	0.643	0.676	0.998	neg/neg
	seq.6965.19	3	Contactin-associated protein-like 2	CNTNAP2	26047	-0.0168	0.816	-0.0925	0.402	0.676	0.998	neg/neg
	seq.9102.28	3	Protrudin:Cytoplasmic domain; region 2; isoform 5	ZFYVE27	118813	-0.18	0.506	-0.0288	0.738	0.676	0.998	neg/neg
	seq.4544.4	3	Connective tissue-activating peptide III	PPBP	5473	-0.369	0.311	-0.0151	0.874	0.676	0.998	neg/neg
	seq.7076.17	4	Endothelin-converting enzyme-like 1	ECEL1	9427	-0.0648	0.696	-0.0663	0.559	0.679	0.998	neg/neg
	seq.3761.4	2	Prostaglandin G/H synthase 2	PTGS2	5743	-0.0479	0.512	-0.0376	0.737	0.679	0.998	neg/neg
	seq.17673.34	3	Carbonic anhydrase 5B; mitochondrial	CA5B	11238	-0.0916	0.231	-0.0117	0.92	0.681	0.998	neg/neg
	seq.2794.60	2	Superoxide dismutase [Cu-Zn]	SOD1	6647	-0.168	0.296	-0.0186	0.886	0.681	0.998	neg/neg
	seq.13430.50	3	Urea transporter 1	SLC14A1	6563	-0.027	0.698	-0.0794	0.56	0.681	0.998	neg/neg
	seq.13599.15	3	Rab9 effector protein with kelch motifs	RABEPK	10244	-0.0083	0.89	-0.109	0.289	0.681	0.998	neg/neg
	seq.6284.7	3	ALK and LTK ligand 2	ALKAL2	285016	-0.139	0.37	-0.0275	0.842	0.681	0.998	neg/neg
	seq.10012.5	3	SAM pointed domain-containing Ets transcription factor	SPDEF	25803	-0.0218	0.851	-0.106	0.357	0.682	0.998	neg/neg
	seq.18859.7	3	Eukaryotic translation initiation factor 4E-binding protein 3	EIF4EBP3	8637	-0.093	0.581	-0.0395	0.681	0.682	0.998	neg/neg
	seq.18273.14	3	G antigen 2D	GAGE2D	100101629	-0.0469	0.424	-0.0248	0.807	0.682	0.998	neg/neg
	seq.12730.3	3	Kinetochore protein NDC80 homolog	NDC80	10403	-0.0282	0.498	-0.0346	0.752	0.682	0.998	neg/neg
	seq.6276.16	3	Furin	FURIN	5045	-0.00715	0.86	-0.0975	0.344	0.683	0.998	neg/neg
	seq.12987.12	3	Serine/arginine-rich splicing factor 7	SRSF7	6432	-0.0486	0.612	-0.0495	0.654	0.684	0.998	neg/neg
	seq.6431.68	3	Prenylcysteine oxidase 1	PCYOX1	51449	-0.0241	0.771	-0.0771	0.476	0.684	0.998	neg/neg
	seq.6563.78	3	Heat shock 70 kDa protein 1A	HSPA1A	3303	-0.0804	0.544	-0.0412	0.721	0.687	0.998	neg/neg
	seq.6315.58	3	Phospholipase B-like 1	PLBD1	79887	-0.0443	0.655	-0.0584	0.617	0.687	0.998	neg/neg
	seq.18931.40	3	Slit homolog 3 protein	SLIT3	6586	-0.0841	0.406	-0.0228	0.825	0.688	0.998	neg/neg
	seq.10499.1	3	Transmembrane protein 106A	TMEM106A	113277	-0.0442	0.775	-0.0676	0.479	0.689	0.998	neg/neg
	seq.5410.53	3	Cadherin-15:Extracellular domain	CDH15	1013	-0.168	0.116	-0.0053	0.972	0.692	0.998	neg/neg
	seq.6369.82	3	Deformed epidermal autoregulatory factor 1 homolog	DEAF1	10522	-0.103	0.0766	-0.00374	0.984	0.692	0.998	neg/neg
	seq.13525.17	3	Potassium voltage-gated channel subfamily G member 4	KCNG4	93107	-0.0749	0.332	-0.0202	0.876	0.694	0.998	neg/neg
	seq.2875.15	2	TATA-box-binding protein	TBP	6908	-0.0889	0.518	-0.0369	0.752	0.695	0.998	neg/neg
	seq.8080.24	3	Prostate-associated microseminoprotein	MSMP	692094	-0.0921	0.505	-0.0246	0.763	0.695	0.998	neg/neg
	seq.8363.18	3	UPF0577 protein KIAA1324-like	ELAPOR2	222223	-0.0462	0.595	-0.0405	0.689	0.697	0.998	neg/neg
	seq.9984.12	3	Protein YIPF6	YIPF6	286451	-0.061	0.607	-0.0494	0.68	0.698	0.998	neg/neg
	seq.7851.30	3	Ankyrin repeat domain-containing protein 46	ANKRD46	157567	-0.0715	0.377	-0.024	0.855	0.699	0.998	neg/neg
	seq.9040.144	3	Mammalian ependymin-related protein 1	EPDR1	54749	-0.0661	0.392	-0.024	0.847	0.701	0.998	neg/neg
	seq.8973.23	3	Fc receptor-like protein 4:Extracellular domain	FCRL4	83417	-0.0888	0.525	-0.031	0.754	0.701	0.998	neg/neg
	seq.8671.378	3	Trafficking protein particle complex subunit 5	TRAPPC5	126003	-0.0405	0.483	-0.0318	0.786	0.701	0.998	neg/neg
	seq.18901.26	3	Heat shock 70 kDa protein 1B	HSPA1B	3303	-0.0538	0.65	-0.0551	0.644	0.702	0.998	neg/neg
	seq.8079.39	3	EP300-interacting inhibitor of differentiation 3	EID3	493861	-0.107	0.548	-0.0377	0.738	0.703	0.998	neg/neg
	seq.9335.28	3	Pregnancy-specific beta-1-glycoprotein 9	PSG9	5678	-0.0396	0.559	-0.0387	0.729	0.703	0.998	neg/neg
	seq.14633.26	3	Transmembrane protein 185A	TMEM185A	84548	-0.0455	0.787	-0.0697	0.485	0.703	0.998	neg/neg
	seq.2619.72	2	Tumor-associated calcium signal transducer 2	TACSTD2	4070	-0.141	0.232	-0.00903	0.932	0.703	0.998	neg/neg
	seq.13618.15	3	Mitotic spindle assembly checkpoint protein MAD1	MAD1L1	8379	-0.00423	0.986	-0.198	0.0755	0.703	0.998	neg/neg
	seq.6273.58	3	Prolyl 3-hydroxylase 1	P3H1	64175	-0.0157	0.797	-0.0817	0.475	0.705	0.998	neg/neg
	seq.2480.58	3	Metalloproteinase inhibitor 3	TIMP3	7078	-0.0721	0.852	-0.0774	0.391	0.705	0.998	neg/neg
	seq.18213.30	3	NEDD8-conjugating enzyme UBE2F	UBE2F	140739	-0.0271	0.719	-0.0642	0.575	0.705	0.998	neg/neg
	seq.6969.14	3	WAP four-disulfide core domain protein 5	WFDC5	149708	-0.072	0.356	-0.019	0.873	0.706	0.998	neg/neg
	seq.13098.93	3	Vascular endothelial growth factor D	VEGFD	2277	-0.0256	0.532	-0.0341	0.756	0.706	0.998	neg/neg
	seq.8654.13	3	Disintegrin and metalloproteinase domain-containing protein 10:Cytoplasmic domain	ADAM10	102	-0.0434	0.637	-0.0473	0.666	0.708	0.998	neg/neg
	seq.12869.68	3	Probable ATP-dependent RNA helicase DDX6	DDX6	1656	-0.0796	0.681	-0.0578	0.622	0.708	0.998	neg/neg
	seq.7897.75	3	Disks large homolog 3	DLG3	1741	-0.0904	0.33	-0.0144	0.889	0.708	0.998	neg/neg
	seq.9873.17	3	Steroid hormone receptor ERR1	ESRRA	2101	-0.00906	0.873	-0.0832	0.36	0.708	0.998	neg/neg
	seq.8700.325	3	Polypeptide N-acetylgalactosaminyltransferase 11	GALNT11	63917	-0.0336	0.565	-0.0374	0.733	0.709	0.998	neg/neg
	seq.8480.29	3	EGF-containing fibulin-like extracellular matrix protein 1	EFEMP1	2202	-0.106	0.199	-0.00503	0.949	0.71	0.998	neg/neg
	seq.6442.6	3	B melanoma antigen 3	BAGE3	85318	-0.138	0.163	-0.0047	0.962	0.711	0.998	neg/neg
	seq.18282.1	3	Guanine nucleotide-binding protein G(I)/G(S)/G(O) subunit gamma-11	GNG11	2791	-0.0264	0.802	-0.0725	0.478	0.711	0.998	neg/neg
	seq.9843.5	3	Alpha-actinin-1	ACTN1	87	-0.219	0.455	-0.0308	0.819	0.712	0.998	neg/neg
	seq.6580.29	3	Pregnancy zone protein	PZP	5858	-0.104	0.504	-0.0105	0.786	0.713	0.998	neg/neg
	seq.19377.14	3	Noelin-2	OLFM2	93145	-0.261	0.217	-0.00492	0.944	0.714	0.998	neg/neg
	seq.7132.55	3	Complement C1q-like protein 4	C1QL4	338761	-0.0625	0.343	-0.0146	0.888	0.716	0.998	neg/neg
	seq.3390.72	2	PIK3CA/PIK3R1	PIK3CA|PIK3R1	5290|5295	-0.0333	0.853	-0.0888	0.407	0.716	0.998	neg/neg
	seq.19110.6	3	Protein MEMO1	MEMO1	51072	-0.0643	0.451	-0.0219	0.826	0.716	0.998	neg/neg
	seq.18950.13	3	Ras-related C3 botulinum toxin substrate 2	RAC2	5880	-0.152	0.725	-0.0631	0.587	0.717	0.998	neg/neg
	seq.17158.17	3	Ubiquitin-conjugating enzyme E2 G1	UBE2G1	7326	-0.094	0.63	-0.0459	0.689	0.719	0.998	neg/neg
	seq.17774.38	3	Small nuclear ribonucleoprotein Sm D3	SNRPD3	6634	-0.0543	0.526	-0.0313	0.777	0.719	0.998	neg/neg
	seq.17706.4	3	Protein phosphatase 1 regulatory subunit 1A	PPP1R1A	5502	-0.058	0.858	-0.0914	0.404	0.719	0.998	neg/neg
	seq.8993.151	3	Receptor-interacting serine/threonine-protein kinase 2	RIPK2	8767	-0.0785	0.182	-0.00755	0.959	0.72	0.998	neg/neg
	seq.9901.28	3	Egl nine homolog 1	EGLN1	54583	-0.0584	0.715	-0.0601	0.606	0.721	0.998	neg/neg
	seq.19202.10	3	Tyrosine-protein kinase BTK	BTK	695	-0.224	0.489	-0.0323	0.807	0.722	0.998	neg/neg
	seq.12746.4	3	Cytohesin-4	CYTH4	27128	-0.0411	0.519	-0.0299	0.786	0.722	0.998	neg/neg
	seq.4280.47	2	Proteasome subunit alpha type-2	PSMA2	5683	-0.0063	0.915	-0.114	0.298	0.723	0.998	neg/neg
	seq.7648.9	3	Myosin-binding protein C; slow-type	MYBPC1	4604	-0.312	0.519	-0.0284	0.787	0.723	0.998	neg/neg
	seq.13655.34	3	Nucleolin	NCL	4691	-0.064	0.563	-0.0412	0.755	0.724	0.998	neg/neg
	seq.13728.19	3	Endoplasmic reticulum resident protein 29	ERP29	10961	-0.0782	0.607	-0.0459	0.719	0.725	0.998	neg/neg
	seq.12373.73	3	Transformer-2 protein homolog beta	TRA2B	6434	-0.0698	0.463	-0.0238	0.828	0.725	0.998	neg/neg
	seq.15545.13	3	Calcineurin subunit B type 1	PPP3R1	5534	-0.13	0.2	-0.00585	0.955	0.725	0.998	neg/neg
	seq.7228.2	3	Alpha-N-acetylgalactosaminide alpha-2;6-sialyltransferase 6	ST6GALNAC6	30815	-0.0786	0.515	-0.0252	0.794	0.726	0.998	neg/neg
	seq.13055.53	3	PH and SEC7 domain-containing protein 1	PSD	5662	-0.0266	0.901	-0.105	0.338	0.729	0.998	neg/neg
	seq.18399.1	3	A-kinase anchor protein 7 isoforms alpha and beta	AKAP7	9465	-0.00409	0.972	-0.146	0.15	0.73	0.998	neg/neg
	seq.10356.21	3	Transcription factor AP-1	JUN	3725	-0.0183	0.818	-0.0793	0.487	0.73	0.998	neg/neg
	seq.10550.37	3	Bone morphogenetic protein receptor type-1B	BMPR1B	658	-0.0697	0.564	-0.0358	0.763	0.731	0.998	neg/neg
	seq.18841.1	3	Serpin B13	SERPINB13	5275	-0.0589	0.665	-0.0428	0.674	0.731	0.998	neg/neg
	seq.11590.5	3	Probable RNA-binding protein 23	RBM23	55147	-0.15	0.244	-0.012	0.942	0.731	0.998	neg/neg
	seq.5032.64	1	FACT complex subunit SSRP1	SSRP1	6749	-0.0129	0.719	-0.0604	0.618	0.732	0.998	neg/neg
	seq.14048.7	3	Interleukin-1 Receptor accessory protein	IL1RAP	3556	-0.053	0.386	-0.0107	0.879	0.732	0.998	neg/neg
	seq.7767.1	3	Colipase-like protein 2	CLPSL2	389383	-0.0643	0.531	-0.0305	0.791	0.733	0.998	neg/neg
	seq.6424.2	3	Probable inactive ribonuclease-like protein 13	RNASE13	440163	-0.0189	0.865	-0.0716	0.415	0.733	0.998	neg/neg
	seq.15620.4	3	Neuroligin-1	NLGN1	22871	-0.0784	0.269	-0.00661	0.934	0.734	0.998	neg/neg
	seq.4708.3	2	Estradiol 17-beta-dehydrogenase 1	HSD17B1	3292	-0.0963	0.237	-0.00731	0.946	0.734	0.998	neg/neg
	seq.7852.9	3	Translation initiation factor IF-3; mitochondrial	MTIF3	219402	-0.0169	0.924	-0.116	0.295	0.735	0.998	neg/neg
	seq.7823.22	3	Alpha-N-acetylgalactosaminide alpha-2;6-sialyltransferase 2	ST6GALNAC2	10610	-0.0266	0.857	-0.0865	0.432	0.735	0.998	neg/neg
	seq.7732.45	3	Vesicle-associated membrane protein 4	VAMP4	8674	-0.0362	0.458	-0.0231	0.842	0.736	0.998	neg/neg
	seq.14332.3	3	Ras-related protein Ral-A	RALA	5898	-0.0721	0.544	-0.0327	0.785	0.736	0.998	neg/neg
	seq.11138.16	3	Runt-related transcription factor 3	RUNX3	864	-0.12	0.24	-0.00896	0.946	0.736	0.998	neg/neg
	seq.4832.75	2	Tumor necrosis factor receptor superfamily member 10A	TNFRSF10A	8797	-0.0862	0.546	-0.0318	0.784	0.736	0.998	neg/neg
	seq.11177.16	3	Keratin; type II cytoskeletal 5	KRT5	3852	-0.0739	0.299	-0.00976	0.924	0.737	0.998	neg/neg
	seq.12576.21	3	Melanoma-associated antigen 3	MAGEA3	4102	-0.0383	0.539	-0.0274	0.791	0.738	0.998	neg/neg
	seq.2753.2	2	Complement C1q subcomponent	C1QA|C1QB|C1QC	712|713|714	-0.000452	0.866	-0.0884	0.421	0.738	0.998	neg/neg
	seq.19148.58	3	Mitochondrial import inner membrane translocase subunit Tim8 A	TIMM8A	1678	-0.063	0.488	-0.0233	0.826	0.738	0.998	neg/neg
	seq.10043.31	3	Bromodomain-containing protein 4	BRD4	23476	-0.0309	0.553	-0.0363	0.781	0.738	0.998	neg/neg
	seq.17320.19	3	L-aminoadipate-semialdehyde dehydrogenase-phosphopantetheinyl transferase	AASDHPPT	60496	-0.123	0.572	-0.0368	0.768	0.739	0.998	neg/neg
	seq.10721.76	3	Heat shock 70 kDa protein 1A	HSPA1A	3303	-0.064	0.586	-0.0356	0.758	0.74	0.998	neg/neg
	seq.10803.22	3	Heat shock 70 kDa protein 1A	HSPA1A	3303	-0.0153	0.799	-0.0757	0.532	0.74	0.998	neg/neg
	seq.7886.26	3	Serine palmitoyltransferase 1	SPTLC1	10558	-0.114	0.534	-0.0248	0.798	0.741	0.998	neg/neg
	seq.19208.8	3	Activin receptor type-2A	ACVR2A	92	-0.0305	0.665	-0.0404	0.692	0.742	0.998	neg/neg
	seq.9870.17	3	Tryptophan--tRNA ligase; cytoplasmic	WARS1	7453	-0.0521	0.683	-0.0548	0.675	0.743	0.998	neg/neg
	seq.5481.16	3	Ras GTPase-activating protein 1	RASA1	5921	-0.102	0.664	-0.0374	0.694	0.743	0.998	neg/neg
	seq.2704.74	1	Tumor necrosis factor receptor superfamily member 13B	TNFRSF13B	23495	-0.0256	0.79	-0.0652	0.552	0.745	0.998	neg/neg
	seq.11402.17	3	Histone-lysine N-methyltransferase 2C	KMT2C	58508	-0.0527	0.472	-0.0192	0.845	0.746	0.998	neg/neg
	seq.7786.83	3	C-type lectin domain family 2 member B	CLEC2B	9976	-0.0792	0.347	-0.00884	0.91	0.747	0.998	neg/neg
	seq.7249.307	3	Bcl-2-like protein 10	BCL2L10	10017	-0.018	0.7	-0.0417	0.664	0.747	0.998	neg/neg
	seq.13540.1	3	G-protein coupled receptor 26	GPR26	2849	-0.0305	0.772	-0.0582	0.581	0.747	0.998	neg/neg
	seq.6324.11	3	Deoxyribonuclease-1-like 2	DNASE1L2	1775	-0.0661	0.622	-0.0376	0.739	0.748	0.998	neg/neg
	seq.9607.39	3	Proline-rich protein 27	PRR27	401137	-0.0664	0.708	-0.0416	0.657	0.748	0.998	neg/neg
	seq.4499.21	1	Platelet-derived growth factor subunit A	PDGFA	5154	-0.222	0.554	-0.0237	0.794	0.749	0.998	neg/neg
	seq.4460.8	2	3-phosphoinositide-dependent protein kinase 1	PDPK1	5170	-0.0685	0.616	-0.0424	0.746	0.749	0.998	neg/neg
	seq.11465.4	3	Probable G-protein coupled receptor 135	GPR135	64582	-0.0435	0.57	-0.0276	0.783	0.749	0.998	neg/neg
	seq.17365.7	3	Kynurenine--oxoglutarate transaminase 1	KYAT1	883	-0.0136	0.832	-0.0685	0.5	0.75	0.998	neg/neg
	seq.19293.6	3	Vacuolar protein sorting-associated protein 26A	VPS26A	9559	-0.0621	0.55	-0.0253	0.799	0.751	0.998	neg/neg
	seq.13973.62	3	Tubulin--tyrosine ligase	TTL	150465	-0.0224	0.836	-0.0799	0.495	0.751	0.998	neg/neg
	seq.4862.63	1	Bone morphogenetic protein receptor type-2	BMPR2	659	-0.019	0.963	-0.116	0.206	0.751	0.998	neg/neg
	seq.10024.44	3	4-hydroxy-2-oxoglutarate aldolase; mitochondrial	HOGA1	112817	-0.0548	0.846	-0.0782	0.48	0.752	0.998	neg/neg
	seq.5475.10	3	Protein kinase C beta type (splice variant beta-II)	PRKCB	5579	-0.21	0.376	-0.0155	0.901	0.752	0.998	neg/neg
	seq.13439.6	3	IQ domain-containing protein F3	IQCF3	401067	-0.0676	0.484	-0.019	0.845	0.753	0.998	neg/neg
	seq.5703.26	3	Noelin	OLFM1	10439	-0.0299	0.76	-0.048	0.606	0.753	0.998	neg/neg
	seq.7097.8	3	Testis-specific chromodomain protein Y 1	CDY1	253175	-0.0102	0.77	-0.0528	0.594	0.753	0.998	neg/neg
	seq.17511.10	3	Ribonuclease P protein subunit p30	RPP30	10556	-0.0167	0.775	-0.0652	0.591	0.755	0.998	neg/neg
	seq.4179.57	3	14-3-3 protein gamma	YWHAG	7532	-0.0101	0.927	-0.124	0.32	0.756	0.998	neg/neg
	seq.3388.58	2	Serine/threonine-protein kinase PAK 5	PAK5	57144	-0.00272	0.947	-0.135	0.265	0.756	0.998	neg/neg
	seq.7257.18	3	Tuberoinfundibular peptide of 39 residues	PTH2	113091	-0.0527	0.52	-0.0195	0.826	0.756	0.998	neg/neg
	seq.2949.6	2	Group 10 secretory phospholipase A2	PLA2G10	8399	-0.0119	0.894	-0.0933	0.4	0.757	0.998	neg/neg
	seq.8772.5	3	Ephrin-B2:Cytoplasmic domain	EFNB2	1948	-0.0127	0.657	-0.0374	0.724	0.758	0.998	neg/neg
	seq.8249.124	3	ALK tyrosine kinase receptor	ALK	238	-0.0158	0.777	-0.0575	0.594	0.759	0.998	neg/neg
	seq.16312.45	3	Cadherin-6	CDH6	1004	-0.0178	0.836	-0.0697	0.511	0.76	0.998	neg/neg
	seq.11587.5	3	MAX gene-associated protein	MGA	23269	-0.0295	0.765	-0.0642	0.612	0.76	0.998	neg/neg
	seq.15511.37	3	Neuronal pentraxin receptor	NPTXR	23467	-0.024	0.85	-0.0719	0.489	0.76	0.998	neg/neg
	seq.9796.4	3	Bile salt-activated lipase	CEL	1056	-0.206	0.474	-0.0146	0.859	0.761	0.998	neg/neg
	seq.15427.35	3	Lysyl oxidase homolog 3	LOXL3	84695	-0.211	0.484	-0.0153	0.854	0.762	0.998	neg/neg
	seq.15323.112	3	Protein argonaute-3	AGO3	192669	-0.0923	0.681	-0.0437	0.707	0.762	0.998	neg/neg
	seq.13082.9	3	Protein unc-45 homolog A	UNC45A	55898	-0.0388	0.822	-0.0721	0.538	0.763	0.998	neg/neg
	seq.11430.49	3	E3 ubiquitin-protein ligase DTX1	DTX1	1840	-0.00598	0.979	-0.16	0.156	0.763	0.998	neg/neg
	seq.9003.99	3	Macrophage receptor MARCO	MARCO	8685	-0.072	0.376	-0.0147	0.91	0.764	0.998	neg/neg
	seq.7082.2	3	UDP-GlcNAc:betaGal beta-1;3-N-acetylglucosaminyltransferase 6	B3GNT6	192134	-0.0394	0.665	-0.0359	0.726	0.764	0.998	neg/neg
	seq.13513.174	3	E3 SUMO-protein ligase PIAS3	PIAS3	10401	-0.0151	0.789	-0.0481	0.591	0.766	0.998	neg/neg
	seq.6027.31	3	Relaxin-3	RLN3	117579	-0.01	0.747	-0.0464	0.644	0.766	0.998	neg/neg
	seq.19601.15	3	Ankyrin repeat and SOCS box protein 9	ASB9	140462	-0.102	0.427	-0.0141	0.89	0.768	0.998	neg/neg
	seq.5491.12	3	Testican-2	SPOCK2	9806	-0.0177	0.656	-0.0369	0.743	0.77	0.998	neg/neg
	seq.3487.32	2	C-X-C motif chemokine 13	CXCL13	10563	-0.0113	0.906	-0.0771	0.397	0.771	0.998	neg/neg
	seq.7196.21	3	Interferon omega-1	IFNW1	3467	-0.152	0.207	-0.00527	0.97	0.772	0.998	neg/neg
	seq.5671.1	3	Chymotrypsinogen B	CTRB1	1504	-0.00268	0.767	-0.0426	0.632	0.773	0.998	neg/neg
	seq.19606.28	3	Indian hedgehog protein	IHH	3549	-0.0899	0.556	-0.0245	0.823	0.773	0.998	neg/neg
	seq.5017.19	1	Peroxiredoxin-5; mitochondrial	PRDX5	25824	-0.0121	0.788	-0.0459	0.609	0.775	0.998	neg/neg
	seq.8931.124	3	G0/G1 switch protein 2	G0S2	50486	-0.0576	0.563	-0.0256	0.821	0.775	0.998	neg/neg
	seq.19365.11	3	Branched-chain-amino-acid aminotransferase; mitochondrial	BCAT2	587	-0.044	0.591	-0.0221	0.803	0.776	0.998	neg/neg
	seq.13131.5	3	Hexokinase-1	HK1	3098	-0.0258	0.836	-0.0623	0.542	0.776	0.998	neg/neg
	seq.19364.163	3	Proliferating cell nuclear antigen	PCNA	5111	-0.029	0.919	-0.114	0.377	0.777	0.998	neg/neg
	seq.4967.1	1	Complement component 1 Q subcomponent-binding protein; mitochondrial	C1QBP	708	-0.00687	0.636	-0.0291	0.77	0.777	0.998	neg/neg
	seq.10557.6	3	Testis-expressed sequence 29 protein	TEX29	121793	-0.0408	0.573	-0.0276	0.817	0.777	0.998	neg/neg
	seq.7121.2	3	Synaptotagmin-7	SYT7	9066	-0.066	0.552	-0.0213	0.834	0.78	0.998	neg/neg
	seq.18871.24	3	Allograft inflammatory factor 1-like	AIF1L	83543	-0.0308	0.705	-0.0402	0.713	0.78	0.998	neg/neg
	seq.16805.5	3	cGMP-specific 3';5'-cyclic phosphodiesterase	PDE5A	8654	-0.0861	0.788	-0.0577	0.62	0.781	0.998	neg/neg
	seq.12856.14	3	Transmembrane protein 237	TMEM237	65062	-0.00934	0.967	-0.122	0.233	0.782	0.998	neg/neg
	seq.7201.5	3	Iron-sulfur cluster assembly enzyme ISCU; mitochondrial	ISCU	23479	-0.0114	0.735	-0.0411	0.685	0.782	0.998	neg/neg
	seq.17163.117	3	Annexin A3	ANXA3	306	-0.00795	0.944	-0.106	0.316	0.782	0.998	neg/neg
	seq.11425.31	3	RUN and FYVE domain-containing protein 1	RUFY1	80230	-0.0499	0.708	-0.044	0.716	0.784	0.998	neg/neg
	seq.14705.1	3	Vascular endothelial growth factor D	VEGFD	2277	-0.00289	0.987	-0.0943	0.135	0.785	0.998	neg/neg
	seq.5315.22	3	Troponin T; cardiac muscle	TNNT2	7139	-0.0501	0.998	-0.226	0.0399	0.785	0.998	neg/neg
	seq.11218.84	3	Thiopurine S-methyltransferase	TPMT	7172	-0.0166	0.795	-0.0535	0.624	0.788	0.998	neg/neg
	seq.16307.22	3	Netrin receptor UNC5D	UNC5D	137970	-0.0103	0.691	-0.0346	0.741	0.789	0.998	neg/neg
	seq.18228.30	3	Nucleolar protein 16	NOP16	51491	-0.0343	0.655	-0.0349	0.774	0.79	0.998	neg/neg
	seq.6398.12	3	Lon protease homolog; mitochondrial	LONP1	9361	-0.157	0.425	-0.0176	0.91	0.79	0.998	neg/neg
	seq.5335.73	3	Annexin A6	ANXA6	309	-0.231	0.46	-0.0122	0.895	0.791	0.998	neg/neg
	seq.13436.54	3	Myc-associated zinc finger protein	MAZ	4150	-0.202	0.121	-0.0058	0.99	0.791	0.998	neg/neg
	seq.7110.2	3	DnaJ homolog subfamily B member 11	DNAJB11	51726	-0.0481	0.854	-0.0563	0.542	0.792	0.998	neg/neg
	seq.3342.76	4	Abelson tyrosine-protein kinase 2	ABL2	27	-0.0123	0.723	-0.0434	0.715	0.792	0.998	neg/neg
	seq.17398.55	3	Heme oxygenase 1	HMOX1	3162	-0.0567	0.457	-0.0098	0.898	0.793	0.998	neg/neg
	seq.16863.47	3	N-acylneuraminate-9-phosphatase	NANP	140838	-0.0171	0.792	-0.0523	0.637	0.793	0.998	neg/neg
	seq.14056.4	3	Glycoprotein hormones alpha chain	CGA	1081	-0.000138	0.9	-0.0767	0.454	0.793	0.998	neg/neg
	seq.8569.147	3	ADP-ribosylation factor-like protein 8B	ARL8B	55207	-0.0502	0.528	-0.0196	0.866	0.796	0.998	neg/neg
	seq.4712.28	3	Apolipoprotein D	APOD	347	-0.0902	0.293	-0.00802	0.958	0.797	0.998	neg/neg
	seq.12894.3	3	PAX-interacting protein 1	PAXIP1	22976	-0.0253	0.797	-0.0573	0.639	0.798	0.998	neg/neg
	seq.3480.7	1	Dual specificity protein phosphatase 3	DUSP3	1845	-0.039	0.683	-0.0392	0.763	0.799	0.998	neg/neg
	seq.18938.3	3	Very low-density lipoprotein receptor	VLDLR	7436	-0.0151	0.877	-0.078	0.514	0.799	0.998	neg/neg
	seq.10758.2	3	Keratocan	KERA	11081	-0.044	0.885	-0.0809	0.5	0.8	0.998	neg/neg
	seq.11358.15	3	Growth factor receptor-bound protein 10	GRB10	2887	-0.0746	0.73	-0.0447	0.722	0.8	0.998	neg/neg
	seq.8767.44	3	Endothelin-converting enzyme 1:Cytoplasmic domain	ECE1	1889	-0.0366	0.634	-0.025	0.806	0.801	0.998	neg/neg
	seq.18863.176	3	Carbohydrate sulfotransferase 2	CHST2	9435	-0.0964	0.204	-0.00193	0.979	0.801	0.998	neg/neg
	seq.9310.2	3	T-cell surface glycoprotein CD8 beta chain	CD8B	926	-0.0142	0.852	-0.0578	0.569	0.804	0.998	neg/neg
	seq.4996.66	1	Histidine-rich glycoprotein	HRG	3273	-0.0937	0.374	-0.00436	0.939	0.805	0.998	neg/neg
	seq.17357.33	3	O-phosphoseryl-tRNA(Sec) selenium transferase	SEPSECS	51091	-0.0209	0.775	-0.0522	0.681	0.805	0.998	neg/neg
	seq.19141.22	3	Death-associated protein 1	DAP	1611	-0.0587	0.387	-0.00481	0.935	0.805	0.998	neg/neg
	seq.8864.59	3	Centromere protein W	CENPW	387103	-0.062	0.515	-0.0183	0.883	0.806	0.998	neg/neg
	seq.3600.2	3	Chitotriosidase-1	CHIT1	1118	-0.101	0.257	-0.000406	0.97	0.806	0.998	neg/neg
	seq.5714.88	3	Interferon alpha-6	IFNA6	3443	-0.0646	0.317	-0.00425	0.956	0.806	0.998	neg/neg
	seq.10945.11	3	Syntaxin-6	STX6	10228	-0.0325	0.555	-0.0185	0.863	0.806	0.998	neg/neg
	seq.3441.64	2	Glycogen synthase kinase-3 alpha	GSK3A	2931	-0.131	0.481	-0.015	0.9	0.807	0.998	neg/neg
	seq.12554.10	3	DNA repair protein RAD51 homolog 4	RAD51D	5892	-0.0363	0.833	-0.0525	0.607	0.807	0.998	neg/neg
	seq.17772.7	3	Ubiquitin D	UBD	10537	-0.0115	0.808	-0.0484	0.645	0.808	0.998	neg/neg
	seq.12333.87	3	Ribose-5-phosphate isomerase	RPIA	22934	-0.211	0.262	-0.0069	0.97	0.809	0.998	neg/neg
	seq.10749.18	3	Heat shock 70 kDa protein 1A	HSPA1A	3303	-0.00115	0.887	-0.0789	0.514	0.809	0.998	neg/neg
	seq.8372.29	3	Cadherin-related family member 1	CDHR1	92211	-0.0584	0.323	-0.00795	0.956	0.809	0.998	neg/neg
	seq.6545.58	3	Major prion protein	PRNP	5621	-0.0132	0.823	-0.0534	0.626	0.809	0.998	neg/neg
	seq.9302.90	3	Growth arrest and DNA damage-inducible proteins-interacting protein 1	GADD45GIP1	90480	-0.0487	0.563	-0.0158	0.865	0.812	0.998	neg/neg
	seq.2743.5	2	Sonic hedgehog protein	SHH	6469	-0.133	0.519	-0.0166	0.89	0.814	0.998	neg/neg
	seq.19616.100	3	EF-hand domain-containing protein D1	EFHD1	80303	-0.0154	0.656	-0.0311	0.809	0.815	0.998	neg/neg
	seq.19249.18	3	Lysine--tRNA ligase	KARS1	3735	-0.136	0.553	-0.0209	0.874	0.815	0.998	neg/neg
	seq.15300.66	3	Coiled-coil domain-containing protein 134	CCDC134	79879	-0.0536	0.53	-0.0169	0.887	0.817	0.998	neg/neg
	seq.8002.27	3	Transmembrane protease serine 5	TMPRSS5	80975	-0.0189	0.707	-0.0339	0.772	0.817	0.998	neg/neg
	seq.15299.102	3	LDLR chaperone MESD	MESD	23184	-0.00156	0.918	-0.085	0.46	0.818	0.998	neg/neg
	seq.2447.7	4	Group IIE secretory phospholipase A2	PLA2G2E	30814	-0.0946	0.38	-0.00472	0.946	0.819	0.998	neg/neg
	seq.17350.13	3	Charged multivesicular body protein 2b	CHMP2B	25978	-0.0659	0.834	-0.054	0.633	0.821	0.998	neg/neg
	seq.6368.9	3	Cystatin-like 1	CSTL1	128817	-0.0264	0.868	-0.0591	0.581	0.823	0.998	neg/neg
	seq.8289.8	3	Transmembrane glycoprotein NMB:Extracellular domain	GPNMB	10457	-0.103	0.303	-0.000963	0.967	0.823	0.998	neg/neg
	seq.17436.193	3	Casein kinase I isoform gamma-2	CSNK1G2	1455	-0.00129	0.886	-0.0697	0.55	0.825	0.998	neg/neg
	seq.10424.31	3	Neural proliferation differentiation and control protein 1	NPDC1	56654	-0.0426	0.671	-0.0315	0.814	0.826	0.998	neg/neg
	seq.10085.25	3	Steroidogenic acute regulatory protein; mitochondrial	STAR	6770	-0.0123	0.827	-0.0481	0.653	0.826	0.998	neg/neg
	seq.16858.384	3	Reticulocalbin-3	RCN3	57333	-0.0019	0.903	-0.0665	0.515	0.826	0.998	neg/neg
	seq.19254.125	3	GMP reductase 1	GMPR	2766	-0.14	0.807	-0.0361	0.681	0.826	0.998	neg/neg
	seq.19231.22	3	Protein tyrosine phosphatase type IVA 3	PTP4A3	11156	-0.0146	0.788	-0.0409	0.705	0.826	0.998	neg/neg
	seq.3198.4	1	Iduronate 2-sulfatase	IDS	3423	-0.0423	0.507	-0.0142	0.907	0.826	0.998	neg/neg
	seq.19243.2	3	Prefoldin subunit 2	PFDN2	5202	-0.0898	0.402	-0.00966	0.944	0.827	0.998	neg/neg
	seq.15627.83	3	RAC-alpha serine/threonine-protein kinase	AKT1	207	-0.0632	0.661	-0.0248	0.824	0.828	0.998	neg/neg
	seq.5062.60	3	CD226 antigen	CD226	10666	-0.00771	0.898	-0.0726	0.531	0.828	0.998	neg/neg
	seq.14002.18	3	Dedicator of cytokinesis protein 9	DOCK9	23348	-0.00945	0.787	-0.0424	0.711	0.829	0.998	neg/neg
	seq.13450.49	3	Ubiquitin carboxyl-terminal hydrolase 8	USP8	9101	-0.135	0.548	-0.0202	0.891	0.829	0.998	neg/neg
	seq.2737.22	2	Protein NOV homolog	CCN3	4856	-0.0128	0.921	-0.0768	0.477	0.829	0.998	neg/neg
	seq.9933.49	3	Protein ATP1B4	ATP1B4	23439	-0.208	0.634	-0.0214	0.847	0.831	0.998	neg/neg
	seq.19578.19	3	Docking protein 2	DOK2	9046	-0.0529	0.911	-0.0781	0.509	0.832	0.998	neg/neg
	seq.15444.45	3	Serpin B4	SERPINB4	6318	-0.129	0.547	-0.0134	0.895	0.832	0.998	neg/neg
	seq.5667.3	3	Semaphorin-3B	SEMA3B	7869	-0.00167	0.844	-0.0452	0.643	0.833	0.998	neg/neg
	seq.8060.7	3	Pro-neuregulin-2; membrane-bound isoform	NRG2	9542	-0.0656	0.333	-0.00763	0.965	0.834	0.998	neg/neg
	seq.3820.68	2	MAP kinase-activated protein kinase 2	MAPKAPK2	9261	-0.0552	0.721	-0.029	0.788	0.834	0.998	neg/neg
	seq.14291.53	3	Arf-GAP with GTPase; ANK repeat and PH domain-containing protein 2	AGAP2	116986	-0.0878	0.388	-0.0046	0.953	0.835	0.998	neg/neg
	seq.9173.21	3	Phosphoglucomutase-1	PGM1	5236	-0.0261	0.816	-0.0329	0.689	0.836	0.998	neg/neg
	seq.15318.75	3	Protein S100-A10	S100A10	6281	-0.0949	0.456	-0.00978	0.934	0.836	0.998	neg/neg
	seq.7850.1	3	Cytochrome c oxidase subunit 4 isoform 2; mitochondrial	COX4I2	84701	-0.0108	0.97	-0.104	0.315	0.837	0.998	neg/neg
	seq.6213.10	3	Choriogonadotropin subunit beta variant 2	CGB2	114336	-0.233	0.47	-0.00679	0.931	0.838	0.998	neg/neg
	seq.8833.20	3	Tumor necrosis factor ligand superfamily member 10	TNFSF10	8743	-0.00509	0.752	-0.0366	0.769	0.84	0.998	neg/neg
	seq.9887.40	3	E3 ubiquitin-protein ligase RBBP6	RBBP6	5930	-0.0137	0.93	-0.0748	0.477	0.84	0.998	neg/neg
	seq.6281.51	3	CMP-N-acetylneuraminate-beta-galactosamide-alpha-2;3-sialyltransferase 2	ST3GAL2	6483	-0.0557	0.906	-0.0695	0.543	0.841	0.998	neg/neg
	seq.19602.36	3	Transcription factor jun-D	JUND	3727	-0.159	0.312	-0.00926	0.973	0.843	0.998	neg/neg
	seq.4707.50	2	14-3-3 protein eta	YWHAH	7533	-0.145	0.307	-0.0054	0.974	0.844	0.998	neg/neg
	seq.13614.6	3	CREB-binding protein	CREBBP	1387	-0.0603	0.326	-0.00248	0.971	0.845	0.998	neg/neg
	seq.17140.57	3	Platelet-derived growth factor D	PDGFD	80310	-0.158	0.658	-0.0167	0.851	0.845	0.998	neg/neg
	seq.18302.204	3	Protein zwilch homolog	ZWILCH	55055	-0.0196	0.876	-0.0594	0.616	0.846	0.998	neg/neg
	seq.12355.223	3	Ribosome-recycling factor; mitochondrial	MRRF	92399	-0.0246	0.744	-0.0355	0.787	0.846	0.998	neg/neg
	seq.4481.34	2	Complement C4	C4A|C4B	720|100293534	-0.0022	0.989	-0.108	0.201	0.846	0.998	neg/neg
	seq.18343.10	3	Peroxisomal 2;4-dienoyl-CoA reductase	DECR2	26063	-0.0532	0.703	-0.0234	0.825	0.848	0.998	neg/neg
	seq.3302.58	1	Cystatin-F	CST7	8530	-0.15	0.294	-0.00541	0.978	0.849	0.998	neg/neg
	seq.16605.2	3	Complement C1q and tumor necrosis factor-related protein 9A	C1QTNF9	338872	-0.0237	0.8	-0.0342	0.736	0.849	0.998	neg/neg
	seq.8360.169	3	Natural cytotoxicity triggering receptor 1	NCR1	9437	-0.0102	0.773	-0.0276	0.771	0.852	0.998	neg/neg
	seq.11551.16	3	SWI/SNF-related matrix-associated actin-dependent regulator of chromatin subfamily E member 1-related	HMG20B	10362	-0.0116	0.779	-0.0302	0.766	0.853	0.998	neg/neg
	seq.6392.7	3	WNT1-inducible-signaling pathway protein 2	CCN5	8839	-0.0261	0.548	-0.0122	0.916	0.854	0.998	neg/neg
	seq.9495.10	3	C-X-C motif chemokine 17	CXCL17	284340	-0.036	0.755	-0.0292	0.791	0.854	0.998	neg/neg
	seq.10447.18	3	Polyadenylate-binding protein 3	PABPC3	5042	-0.0419	0.668	-0.022	0.857	0.854	0.998	neg/neg
	seq.15610.72	3	Cytosol aminopeptidase	LAP3	51056	-0.148	0.557	-0.0136	0.913	0.854	0.998	neg/neg
	seq.18235.16	3	Glycerol-3-phosphate phosphatase	PGP	283871	-0.0148	0.88	-0.0528	0.634	0.857	0.998	neg/neg
	seq.5227.60	3	[Pyruvate dehydrogenase (acetyl-transferring)] kinase isozyme 1; mitochondrial	PDK1	5163	-0.0307	0.71	-0.0189	0.835	0.858	0.998	neg/neg
	seq.15416.54	3	Lysozyme g-like protein 2	LYG2	254773	-0.0472	0.746	-0.0288	0.808	0.859	0.998	neg/neg
	seq.12618.50	3	Aldo-keto reductase family 1 member C1	AKR1C1	1645	-0.04	0.657	-0.0217	0.871	0.859	0.998	neg/neg
	seq.6912.6	3	Calcium uptake protein 3; mitochondrial	MICU3	286097	-0.0318	0.685	-0.0168	0.859	0.863	0.998	neg/neg
	seq.8067.21	3	Potassium voltage-gated channel subfamily E member 3	KCNE3	10008	-0.0117	0.948	-0.0768	0.473	0.863	0.998	neg/neg
	seq.4697.59	2	Granulocyte-macrophage colony-stimulating factor	CSF2	1437	-0.0123	0.776	-0.0256	0.788	0.863	0.998	neg/neg
	seq.17698.15	3	WW domain-binding protein 2	WBP2	23558	-0.076	0.591	-0.0128	0.908	0.863	0.998	neg/neg
	seq.9745.20	3	Eukaryotic translation initiation factor 4E type 2	EIF4E2	9470	-0.0362	0.574	-0.0124	0.916	0.864	0.998	neg/neg
	seq.4272.46	2	Glucose-6-phosphate isomerase	GPI	2821	-0.147	0.431	-0.00822	0.959	0.864	0.998	neg/neg
	seq.3423.59	2	Chymase	CMA1	1215	-0.00452	0.955	-0.0913	0.449	0.864	0.998	neg/neg
	seq.7944.1	3	Killer cell immunoglobulin-like receptor 3DL3:Extracellular domain	KIR3DL3	115653	-0.0401	0.528	-0.00952	0.934	0.866	0.998	neg/neg
	seq.15475.4	3	Phospholipid transfer protein	PLTP	5360	-0.0067	0.966	-0.0659	0.403	0.866	0.998	neg/neg
	seq.3381.24	2	Tyrosine-protein kinase Lyn; isoform B	LYN	4067	-0.0149	0.949	-0.086	0.479	0.867	0.998	neg/neg
	seq.3083.71	1	Tumor necrosis factor receptor superfamily member 27	EDA2R	60401	-0.0195	0.884	-0.0491	0.656	0.869	0.998	neg/neg
	seq.7064.2	4	Vesicle-associated membrane protein 8	VAMP8	8673	-0.0394	0.409	-0.00504	0.967	0.87	0.998	neg/neg
	seq.7143.9	3	N-acetyllactosaminide beta-1;6-N-acetylglucosaminyl-transferase; isoform C	None	2651	-0.011	0.74	-0.025	0.833	0.871	0.998	neg/neg
	seq.15321.8	3	Complexin-2	CPLX2	10814	-0.0122	0.878	-0.0501	0.672	0.871	0.998	neg/neg
	seq.13623.4	3	Histone-lysine N-methyltransferase 2D	KMT2D	8085	-0.0304	0.609	-0.014	0.909	0.871	0.998	neg/neg
	seq.7740.33	3	Fetal and adult testis-expressed transcript protein	FATE1	89885	-0.0394	0.585	-0.0132	0.922	0.874	0.998	neg/neg
	seq.14246.50	3	Docking protein 2	DOK2	9046	-0.0223	0.971	-0.0963	0.399	0.875	0.998	neg/neg
	seq.19270.26	3	Tyrosine--tRNA ligase; cytoplasmic	YARS1	8565	-0.0372	0.979	-0.116	0.347	0.875	0.998	neg/neg
	seq.19264.6	3	Replication protein A 32 kDa subunit	RPA2	6118	-0.0611	0.432	-0.00407	0.965	0.875	0.998	neg/neg
	seq.9326.33	3	Inter-alpha-trypsin inhibitor heavy chain H2	ITIH2	3698	-0.0261	0.591	-0.00875	0.924	0.878	0.998	neg/neg
	seq.8956.96	3	Scavenger receptor class F member 2:Extracellular domain	SCARF2	91179	-0.0241	0.559	-0.00561	0.936	0.879	0.998	neg/neg
	seq.5493.17	3	Serine/threonine-protein kinase WNK3	WNK3	65267	-0.149	0.672	-0.0162	0.891	0.88	0.998	neg/neg
	seq.3174.2	1	A disintegrin and metalloproteinase with thrombospondin motifs 1	ADAMTS1	9510	-0.0374	0.48	-0.00754	0.958	0.88	0.998	neg/neg
	seq.17776.15	3	Peroxisomal trans-2-enoyl-CoA reductase	PECR	55825	-0.0285	0.661	-0.0178	0.899	0.882	0.998	neg/neg
	seq.7875.86	3	Pleckstrin	PLEK	5341	-0.207	0.557	-0.00929	0.94	0.883	0.998	neg/neg
	seq.16932.5	3	Estrogen sulfotransferase	SULT1E1	6783	-0.0945	0.446	-0.00421	0.967	0.884	0.998	neg/neg
	seq.19126.4	3	Regulation of nuclear pre-mRNA domain-containing protein 1B	RPRD1B	58490	-0.00417	0.993	-0.131	0.231	0.886	0.998	neg/neg
	seq.10081.17	3	DNA-binding protein SATB2	SATB2	23314	-0.0122	0.77	-0.0232	0.838	0.887	0.998	neg/neg
	seq.6441.62	3	A disintegrin and metalloproteinase with thrombospondin motifs 6	ADAMTS6	11174	-0.0287	0.907	-0.0546	0.659	0.888	0.998	neg/neg
	seq.9525.1	3	Inactive tyrosine-protein kinase 7	PTK7	5754	-0.00923	0.821	-0.0237	0.793	0.888	0.998	neg/neg
	seq.4763.31	3	Afamin	AFM	173	-0.0124	0.909	-0.048	0.659	0.89	0.998	neg/neg
	seq.3351.1	1	Calcium/calmodulin-dependent protein kinase type II subunit beta	CAMK2B	816	-0.0256	0.839	-0.0348	0.779	0.891	0.998	neg/neg
	seq.10430.31	3	4F2 cell-surface antigen heavy chain:Cytoplasmic domain	SLC3A2	6520	-0.0162	0.889	-0.0355	0.706	0.892	0.998	neg/neg
	seq.6933.20	3	39S ribosomal protein L34; mitochondrial	MRPL34	64981	-0.0687	0.244	-0.0025	0.993	0.892	0.998	neg/neg
	seq.9762.14	3	Vasodilator-stimulated phosphoprotein	VASP	7408	-0.034	0.953	-0.0725	0.538	0.893	0.998	neg/neg
	seq.14021.81	3	Mediator of RNA polymerase II transcription subunit 4	MED4	29079	-0.00305	0.832	-0.0247	0.795	0.895	0.998	neg/neg
	seq.17710.40	3	Tumor protein D53	TPD52L1	7164	-0.0263	0.836	-0.0287	0.791	0.895	0.998	neg/neg
	seq.14024.196	3	Ectodysplasin-A; secreted form	EDA	1896	-0.00221	0.998	-0.163	0.138	0.895	0.998	neg/neg
	seq.13748.4	3	C-C motif chemokine 8	CCL8	6355	-0.0311	0.847	-0.0246	0.778	0.895	0.998	neg/neg
	seq.3170.6	1	Methionine aminopeptidase 2	METAP2	10988	-0.0149	0.82	-0.0282	0.81	0.896	0.998	neg/neg
	seq.7113.1	3	GrpE protein homolog 1; mitochondrial	GRPEL1	80273	-0.158	0.299	-0.00113	0.99	0.897	0.998	neg/neg
	seq.8925.25	3	Ribonucleoside-diphosphate reductase subunit M2 B	RRM2B	50484	-0.0577	0.51	-0.00849	0.962	0.897	0.998	neg/neg
	seq.2421.7	3	Brain-derived neurotrophic factor	BDNF	627	-0.0238	0.974	-0.0898	0.444	0.897	0.998	neg/neg
	seq.12956.40	3	KIF1-binding protein	KIFBP	26128	-0.025	0.988	-0.114	0.325	0.897	0.998	neg/neg
	seq.16315.105	3	Vascular endothelial growth factor receptor 1	FLT1	2321	-0.00739	0.931	-0.058	0.626	0.897	0.998	neg/neg
	seq.8923.94	3	Polypeptide N-acetylgalactosaminyltransferase 16	GALNT16	57452	-0.00392	0.908	-0.0466	0.685	0.898	0.998	neg/neg
	seq.2449.1	4	Calcium-dependent phospholipase A2	PLA2G5	5322	-0.0126	0.818	-0.0296	0.822	0.901	0.998	neg/neg
	seq.17432.25	3	Adenylate kinase 4; mitochondrial	AK4	205	-0.00524	0.964	-0.0697	0.513	0.901	0.998	neg/neg
	seq.7199.3	3	Synapsin-3	SYN3	8224	-0.0329	0.603	-0.00753	0.943	0.902	0.998	neg/neg
	seq.15482.12	3	Alpha-2-macroglobulin-like protein 1	A2ML1	144568	-0.0639	0.744	-0.0132	0.883	0.902	0.998	neg/neg
	seq.10677.9	3	NADH dehydrogenase [ubiquinone] 1 beta subcomplex subunit 4	NDUFB4	4710	-0.0314	0.865	-0.03	0.772	0.903	0.998	neg/neg
	seq.15567.2	3	T-cell surface glycoprotein CD3 zeta chain	CD247	919	-0.0149	0.75	-0.0147	0.88	0.903	0.998	neg/neg
	seq.8750.46	3	Vinculin	VCL	7414	-0.00452	0.979	-0.0835	0.427	0.903	0.998	neg/neg
	seq.12873.11	3	Leukosialin	SPN	6693	-0.00365	0.867	-0.0326	0.771	0.903	0.998	neg/neg
	seq.15395.15	3	Glutathione S-transferase Mu 1	GSTM1	2944	-0.0354	0.803	-0.0125	0.842	0.903	0.998	neg/neg
	seq.13377.3	3	Cytochrome b561 domain-containing protein 1	CYB561D1	284613	-0.0138	0.765	-0.0201	0.873	0.904	0.998	neg/neg
	seq.2811.27	1	Angiopoietin-1	ANGPT1	284	-0.0892	0.905	-0.0362	0.712	0.905	0.998	neg/neg
	seq.11198.37	3	Cyclic AMP-responsive element-binding protein 3-like protein 1	CREB3L1	90993	-0.0225	0.853	-0.0221	0.795	0.906	0.998	neg/neg
	seq.9923.6	3	Son of sevenless homolog 1	SOS1	6654	-0.0167	0.826	-0.0257	0.826	0.906	0.998	neg/neg
	seq.9864.38	3	Tetratricopeptide repeat protein 1	TTC1	7265	-0.0643	0.932	-0.0538	0.654	0.907	0.998	neg/neg
	seq.4203.50	2	Cofilin-1	CFL1	1072	-0.0398	0.554	-0.00525	0.961	0.909	0.998	neg/neg
	seq.12426.19	3	MOB kinase activator 1A	MOB1A	55233	-0.0429	0.627	-0.0127	0.943	0.909	0.998	neg/neg
	seq.14127.240	3	Interferon beta	IFNB1	3456	-0.0332	0.808	-0.0129	0.851	0.91	0.998	neg/neg
	seq.19327.31	3	Histone acetyltransferase type B catalytic subunit	HAT1	8520	-0.0022	0.937	-0.0512	0.649	0.91	0.998	neg/neg
	seq.13967.14	3	Thioredoxin reductase 1; cytoplasmic	TXNRD1	7296	-0.147	0.294	-0.00106	0.993	0.911	0.998	neg/neg
	seq.12572.236	3	Embryonal Fyn-associated substrate	EFS	10278	-0.02	0.533	-0.00542	0.968	0.913	0.998	neg/neg
	seq.4567.82	2	SH2 domain-containing protein 1A	SH2D1A	4068	-0.017	0.826	-0.0222	0.841	0.913	0.998	neg/neg
	seq.11539.4	3	ATP synthase subunit f; mitochondrial	ATP5MF	9551	-0.0471	0.755	-0.0153	0.895	0.914	0.998	neg/neg
	seq.9839.148	3	Toll/interleukin-1 receptor domain-containing adapter protein	TIRAP	114609	-0.0158	0.773	-0.0167	0.884	0.914	0.998	neg/neg
	seq.10569.28	3	Microfibrillar-associated protein 2	MFAP2	4237	-0.0115	0.896	-0.0257	0.754	0.914	0.998	neg/neg
	seq.10939.16	3	Pleckstrin homology domain-containing family A member 4	PLEKHA4	57664	-0.00145	0.879	-0.033	0.786	0.916	0.998	neg/neg
	seq.15418.25	3	Mitogen-activated protein kinase 10	MAPK10	5602	-0.0602	0.731	-0.0119	0.913	0.917	0.998	neg/neg
	seq.5256.86	3	cGMP-specific 3';5'-cyclic phosphodiesterase	PDE5A	8654	-0.125	0.59	-0.00504	0.96	0.917	0.998	neg/neg
	seq.5363.51	3	Semaphorin-3E	SEMA3E	9723	-0.0302	0.631	-0.0035	0.95	0.918	0.998	neg/neg
	seq.9097.5	3	UPF0577 protein KIAA1324:Cytoplasmic domain	ELAPOR1	57535	-0.0447	0.553	-0.00606	0.968	0.918	0.998	neg/neg
	seq.6406.3	3	Normal mucosa of esophagus-specific gene 1 protein	NMES1	84419	-0.0303	0.755	-0.0151	0.908	0.922	0.998	neg/neg
	seq.5861.78	3	3-hydroxyanthranilate 3;4-dioxygenase	HAAO	23498	-0.00471	0.853	-0.0185	0.835	0.922	0.998	neg/neg
	seq.3194.36	2	Platelet glycoprotein VI	GP6	51206	-0.0879	0.627	-0.00383	0.956	0.923	0.998	neg/neg
	seq.19122.47	3	Myosin regulatory light chain 12B	MYL12B	103910	-0.0178	0.958	-0.0538	0.624	0.924	0.998	neg/neg
	seq.17450.51	3	Histidine--tRNA ligase; cytoplasmic	HARS1	3035	-0.0911	0.714	-0.0111	0.931	0.925	0.998	neg/neg
	seq.2997.8	1	Junctional adhesion molecule B	JAM2	58494	-0.035	0.707	-0.00963	0.934	0.925	0.998	neg/neg
	seq.12616.45	3	Nuclear receptor-binding protein	NRBP1	29959	-0.0556	0.537	-0.00399	0.975	0.925	0.998	neg/neg
	seq.11715.1	3	POU domain; class 2; transcription factor 1	POU2F1	5451	-0.0635	0.526	-0.000753	0.978	0.928	0.998	neg/neg
	seq.13958.5	3	Probable RNA-binding protein 46	RBM46	166863	-0.0124	0.802	-0.012	0.892	0.928	0.998	neg/neg
	seq.16317.20	3	Desmoglein-3	DSG3	1830	-0.0944	0.909	-0.0273	0.774	0.928	0.998	neg/neg
	seq.14082.56	3	Talin-2	TLN2	83660	-0.025	0.858	-0.0244	0.846	0.929	0.998	neg/neg
	seq.3363.31	4	Tyrosine-protein kinase CSK	CSK	1445	-0.0562	0.791	-0.0161	0.9	0.929	0.998	neg/neg
	seq.7891.45	3	UDP-glucuronosyltransferase 1-6	UGT1A6	54578	-0.0776	0.427	-0.00188	0.989	0.93	0.998	neg/neg
	seq.4143.74	2	Lymphotactin	XCL1	6375	-0.00185	0.875	-0.0281	0.831	0.93	0.998	neg/neg
	seq.18383.9	3	Peptidyl-prolyl cis-trans isomerase FKBP3	FKBP3	2287	-0.151	0.591	-0.00598	0.97	0.931	0.998	neg/neg
	seq.12477.42	3	Translin	TSN	7247	-0.274	0.432	-0.00236	0.989	0.931	0.998	neg/neg
	seq.5715.4	3	Protein ABHD14A	ABHD14A	25864	-0.0398	0.868	-0.0257	0.842	0.932	0.998	neg/neg
	seq.13427.66	3	Mannosyl-oligosaccharide 1;2-alpha-mannosidase IC	MAN1C1	57134	-0.00432	0.978	-0.0551	0.543	0.932	0.998	neg/neg
	seq.4867.15	2	Vascular endothelial growth factor A; isoform 121	VEGFA	7422	-0.0425	0.887	-0.0194	0.819	0.932	0.998	neg/neg
	seq.17785.11	3	2'-deoxynucleoside 5'-phosphate N-hydrolase 1	DNPH1	10591	-0.0689	0.559	-9.31e-05	0.976	0.932	0.998	neg/neg
	seq.13477.65	3	Leukotriene B4 receptor 1	LTB4R	1241	-0.0981	0.58	-0.00454	0.973	0.932	0.998	neg/neg
	seq.5601.2	3	N-acetylmuramoyl-L-alanine amidase	PGLYRP2	114770	-0.00945	0.978	-0.0663	0.549	0.933	0.998	neg/neg
	seq.15434.5	3	Prepronociceptin	PNOC	5368	-0.0161	0.971	-0.0615	0.598	0.934	0.998	neg/neg
	seq.6511.17	3	Protein FAM19A4	TAFA4	151647	-0.000683	0.946	-0.0529	0.706	0.934	0.998	neg/neg
	seq.11911.13	3	Leucine-rich repeat-containing protein 4B:Cytoplasmic domain	LRRC4B	94030	-0.0684	0.512	-0.00375	0.983	0.934	0.998	neg/neg
	seq.6538.90	3	Uncharacterized protein KIAA2013	KIAA2013	90231	-0.00477	0.905	-0.0289	0.801	0.935	0.998	neg/neg
	seq.8464.31	3	R-spondin-4	RSPO4	343637	-0.0766	0.236	-0.00181	0.998	0.935	0.998	neg/neg
	seq.18817.50	3	Chromobox protein homolog 1	CBX1	10951	-0.218	0.383	-0.00699	0.993	0.935	0.998	neg/neg
	seq.3311.27	1	Low affinity immunoglobulin gamma Fc region receptor III-B	FCGR3B	2215	-0.0504	0.626	-0.0043	0.967	0.935	0.998	neg/neg
	seq.6267.51	3	Stathmin-4	STMN4	81551	-0.0386	0.97	-0.0669	0.614	0.936	0.998	neg/neg
	seq.8963.8	3	Vesicle transport through interaction with t-SNAREs homolog 1B	VTI1B	10490	-0.129	0.614	-0.0044	0.971	0.937	0.998	neg/neg
	seq.11530.37	3	Porphobilinogen deaminase	HMBS	3145	-0.0154	0.892	-0.0248	0.831	0.938	0.998	neg/neg
	seq.3427.63	2	Casein kinase II subunit alpha	CSNK2A1	1457	-0.0817	0.398	-0.00148	0.993	0.939	0.998	neg/neg
	seq.7123.25	3	39S ribosomal protein L52; mitochondrial	MRPL52	122704	-0.0308	0.49	-0.00318	0.987	0.939	0.998	neg/neg
	seq.4125.52	2	Advanced glycosylation end product-specific receptor; soluble	AGER	177	-0.00939	0.908	-0.0184	0.81	0.939	0.998	neg/neg
	seq.2870.29	2	Ras-related C3 botulinum toxin substrate 1	RAC1	5879	-0.169	0.689	-0.0079	0.957	0.94	0.998	neg/neg
	seq.2925.9	1	Plasminogen activator inhibitor 1	SERPINE1	5054	-0.212	0.537	-0.00171	0.983	0.94	0.998	neg/neg
	seq.4149.8	2	Platelet-derived growth factor subunit B	PDGFB	5155	-0.165	0.815	-0.0105	0.906	0.94	0.998	neg/neg
	seq.3453.87	2	Tyrosine-protein kinase Lyn	LYN	4067	-0.00928	0.971	-0.0587	0.629	0.941	0.998	neg/neg
	seq.19222.124	3	Ras-related protein Rab-5B	RAB5B	5869	-0.0871	0.887	-0.023	0.846	0.941	0.998	neg/neg
	seq.13942.140	3	SPRY domain-containing SOCS box protein 1	SPSB1	80176	-0.0183	0.844	-0.018	0.892	0.943	0.998	neg/neg
	seq.9835.16	3	Aldehyde dehydrogenase family 1 member A3	ALDH1A3	220	-0.106	0.832	-0.0126	0.902	0.943	0.998	neg/neg
	seq.18900.37	3	GTPase HRas	HRAS	3265	-0.0157	0.79	-0.0112	0.928	0.944	0.998	neg/neg
	seq.8974.172	3	Collagen alpha-1(XV) chain	COL15A1	1306	-0.025	0.807	-0.00899	0.921	0.945	0.998	neg/neg
	seq.18381.16	3	Aldehyde dehydrogenase; mitochondrial	ALDH2	217	-0.00663	0.822	-0.0136	0.914	0.946	0.998	neg/neg
	seq.12663.1	3	Thiosulfate sulfurtransferase	TST	7263	-0.00773	0.891	-0.013	0.856	0.946	0.998	neg/neg
	seq.17377.1	3	Aldo-keto reductase family 1 member C3	AKR1C3	8644	-0.112	0.729	-0.00661	0.954	0.946	0.998	neg/neg
	seq.18179.56	3	Spermine synthase	SMS	6611	-0.0206	0.634	-0.00203	0.975	0.947	0.998	neg/neg
	seq.5858.6	5	14-3-3 protein zeta/delta	YWHAZ	7534	-0.135	0.448	-0.00157	0.993	0.949	0.998	neg/neg
	seq.9979.13	3	Amphoterin-induced protein 1:Cytoplasmic domain	AMIGO1	57463	-0.0398	0.996	-0.0799	0.389	0.952	0.998	neg/neg
	seq.17367.5	3	Stathmin	STMN1	3925	-0.0247	0.891	-0.0198	0.878	0.954	0.998	neg/neg
	seq.2666.53	2	Decorin	DCN	1634	-0.0367	0.986	-0.0665	0.582	0.954	0.998	neg/neg
	seq.6391.52	3	Leukocyte immunoglobulin-like receptor subfamily A member 3	LILRA3	11026	-0.00578	0.995	-0.0619	0.432	0.954	0.998	neg/neg
	seq.11312.40	3	Mismatch repair endonuclease PMS2	PMS2	5395	-0.0646	0.572	-0.00197	0.987	0.954	0.998	neg/neg
	seq.6653.58	3	Leukocyte surface antigen CD47	CD47	961	-0.0285	0.936	-0.0289	0.817	0.956	0.998	neg/neg
	seq.11615.16	3	Dual adapter for phosphotyrosine and 3-phosphotyrosine and 3-phosphoinositide	DAPP1	27071	-0.126	0.789	-0.00783	0.948	0.956	0.998	neg/neg
	seq.12657.2	3	GDP-L-fucose synthase	TSTA3	7264	-0.00696	0.975	-0.0424	0.681	0.956	0.998	neg/neg
	seq.9319.59	3	Transmembrane emp24 domain-containing protein 4	TMED4	222068	-0.000949	0.927	-0.0248	0.839	0.957	0.998	neg/neg
	seq.6464.40	3	Transmembrane protein PVRIG	PVRIG	79037	-0.0142	0.932	-0.0255	0.839	0.959	0.998	neg/neg
	seq.10053.5	3	Integrin-linked protein kinase	ILK	3611	-0.212	0.554	-0.00248	0.991	0.96	0.998	neg/neg
	seq.5357.60	3	Neuroligin-4; X-linked	NLGN4X	57502	-0.00521	0.96	-0.0242	0.775	0.961	0.998	neg/neg
	seq.5704.74	3	Granzyme M	GZMM	3004	-0.0382	0.599	-8.25e-06	0.988	0.961	0.998	neg/neg
	seq.4973.18	1	Baculoviral IAP repeat-containing protein 3	BIRC3	330	-0.0279	0.87	-0.0169	0.917	0.961	0.998	neg/neg
	seq.13583.19	3	Apoptotic protease-activating factor 1	APAF1	317	-0.0372	0.719	-0.002	0.975	0.963	0.998	neg/neg
	seq.17808.37	3	Omega-amidase NIT2	NIT2	56954	-0.0521	0.925	-0.0174	0.876	0.966	0.998	neg/neg
	seq.17832.12	3	Isopentenyl-diphosphate delta-isomerase 2	IDI2	91734	-0.00292	0.892	-0.00937	0.913	0.966	0.998	neg/neg
	seq.13534.20	3	Myomesin-2	MYOM2	9172	-0.0285	0.961	-0.021	0.8	0.966	0.998	neg/neg
	seq.13568.30	3	26S proteasome non-ATPase regulatory subunit 4	PSMD4	5710	-0.0719	0.756	-0.0038	0.973	0.967	0.998	neg/neg
	seq.9885.41	3	Ras-related protein Rap-2a	RAP2A	5911	-0.00458	0.93	-0.00945	0.875	0.967	0.998	neg/neg
	seq.7863.50	3	Membrane-associated progesterone receptor component 1	PGRMC1	10857	-0.00542	0.718	-0.00302	0.98	0.968	0.998	neg/neg
	seq.11601.26	3	ATP-dependent RNA helicase DHX8	DHX8	1659	-0.00231	0.987	-0.05	0.68	0.971	0.998	neg/neg
	seq.9486.13	3	Beta-defensin 125	DEFB125	245938	-0.0197	0.932	-0.0111	0.886	0.971	0.998	neg/neg
	seq.9883.29	3	Lactoylglutathione lyase	GLO1	2739	-0.0131	0.797	-0.00745	0.969	0.971	0.998	neg/neg
	seq.17145.1	3	Protein S100-A8/A9 heterodimer	S100A8|S100A9	6279|6280	-0.0808	0.661	-0.00281	0.99	0.973	0.998	neg/neg
	seq.18182.24	3	Phosphoenolpyruvate carboxykinase; cytosolic [GTP]	PCK1	5105	-0.0156	0.982	-0.036	0.752	0.974	0.998	neg/neg
	seq.17514.48	3	Ras-related protein Rab-21	RAB21	23011	-0.068	0.951	-0.0226	0.872	0.975	0.998	neg/neg
	seq.13959.7	3	Cytosol aminopeptidase	LAP3	51056	-0.0143	0.977	-0.0323	0.787	0.975	0.998	neg/neg
	seq.11910.27	3	Homeobox protein DLX-4	DLX4	1748	-0.0645	0.734	-0.00133	0.985	0.975	0.998	neg/neg
	seq.13529.39	3	Nucleosome assembly protein 1-like 2	NAP1L2	4674	-0.0265	0.787	-0.00179	0.978	0.976	0.998	neg/neg
	seq.13634.209	3	Pirin	PIR	8544	-0.0174	0.863	-0.0058	0.958	0.976	0.998	neg/neg
	seq.15591.28	3	Glutathione peroxidase 1	GPX1	2876	-0.0541	0.942	-0.0207	0.895	0.976	0.998	neg/neg
	seq.14287.6	3	Ras-related protein Rab-5C	RAB5C	5878	-0.165	0.486	-0.000344	0.998	0.977	0.998	neg/neg
	seq.5462.62	3	Ficolin-3	FCN3	8547	-0.00899	0.972	-0.0156	0.829	0.978	0.998	neg/neg
	seq.17200.50	3	Killer cell immunoglobulin-like receptor 2DL1	KIR2DL1	3802	-0.0178	0.968	-0.0206	0.847	0.978	0.998	neg/neg
	seq.11196.31	3	Collagen alpha-3(VI) chain:Bovine pancreatic trypsin inhibitor/Kunitz inhibitor domain; isoform 1	COL6A3	1293	-0.00031	0.951	-0.013	0.89	0.978	0.998	neg/neg
	seq.5765.53	3	Beta-defensin 121	DEFB121	245934	-0.011	0.991	-0.0439	0.701	0.979	0.998	neg/neg
	seq.12394.53	3	Transmembrane protein C16orf54	C16orf54	283897	-0.0235	0.836	-0.00161	0.974	0.98	0.998	neg/neg
	seq.12367.52	3	Macoilin	MACO1	55219	-0.0142	0.924	-0.00592	0.938	0.981	0.998	neg/neg
	seq.6257.56	3	Cell growth regulator with EF hand domain protein 1	CGREF1	10669	-0.0149	0.934	-0.00935	0.931	0.982	0.998	neg/neg
	seq.18887.7	3	Ectonucleoside triphosphate diphosphohydrolase 2	ENTPD2	954	-0.00438	0.916	-0.00451	0.951	0.983	0.998	neg/neg
	seq.7860.9	3	Probable E3 ubiquitin-protein ligase HERC4	HERC4	26091	-0.00627	0.999	-0.0861	0.48	0.984	0.998	neg/neg
	seq.9844.138	3	Alpha-actinin-2	ACTN2	88	-0.0689	0.99	-0.0279	0.763	0.984	0.998	neg/neg
	seq.6997.32	3	Ras-related protein Rab-26	RAB26	25837	-0.0057	0.993	-0.0332	0.737	0.985	0.999	neg/neg
	seq.13429.3	3	WAP four-disulfide core domain protein 10A	WFDC10A	140832	-0.0312	0.791	-0.00283	0.991	0.987	0.999	neg/neg
	seq.5739.75	3	Keratinocyte differentiation-associated protein	KRTDAP	388533	-0.00705	0.924	-0.00829	0.961	0.988	0.999	neg/neg
	seq.12747.89	3	RNA-binding protein 3	RBM3	5935	-0.0147	0.969	-0.013	0.91	0.988	0.999	neg/neg
	seq.19518.12	3	Hexokinase-3	HK3	3101	-0.0268	0.838	-0.000311	0.989	0.989	0.999	neg/neg
	seq.8040.9	3	LEM domain-containing protein 1	LEMD1	93273	-0.0241	0.829	-0.00331	0.991	0.99	0.999	neg/neg
	seq.12675.14	3	Aspartate--tRNA ligase; cytoplasmic	DARS1	1615	-0.056	0.974	-0.0125	0.924	0.991	0.999	neg/neg
	seq.9543.131	3	Conserved oligomeric Golgi complex subunit 8	COG8	84342	-0.0131	0.959	-0.00278	0.951	0.991	0.999	neg/neg
	seq.9188.119	3	C-X-C motif chemokine 9	CXCL9	4283	-0.0156	0.979	-0.0133	0.926	0.993	0.999	neg/neg
	seq.5030.52	1	NAD-dependent protein deacetylase sirtuin-2	SIRT2	22933	-0.039	0.672	-0.000762	0.999	0.993	0.999	neg/neg
	seq.11248.43	3	Uroporphyrinogen-III synthase	UROS	7390	-0.082	0.935	-0.0067	0.979	0.994	0.999	neg/neg
	seq.9090.9	3	Synaptotagmin-like protein 4:Ca2+-dependent membrane-targeting module 1	SYTL4	94121	-0.0116	0.818	-0.0024	0.997	0.995	0.999	neg/neg
	seq.10435.2	3	N(4)-(beta-N-acetylglucosaminyl)-L-asparaginase	AGA	175	-0.00567	0.984	-0.00809	0.94	0.995	0.999	neg/neg
	seq.3022.4	2	Cytotoxic T-lymphocyte protein 4	CTLA4	1493	-0.0158	0.773	-0.000113	0.999	0.996	1	neg/neg
	seq.8825.4	3	Paired immunoglobulin-like type 2 receptor alpha	PILRA	29992	-0.00459	0.954	-0.00122	0.994	0.998	1	neg/neg
	seq.9059.14	3	Rap guanine nucleotide exchange factor 5	RAPGEF5	9771	-0.00305	0.94	-0.0018	0.998	0.999	1	neg/neg
	seq.12585.39	3	DNA excision repair protein ERCC-1	ERCC1	2067	-0.0076	0.999	-0.0113	0.926	0.999	1	neg/neg
	seq.8296.117	3	KDEL motif-containing protein 2	POGLUT3	143888	0.00712	0.88	0.0021	1	1	1	pos/pos
	seq.13499.30	3	Coagulation Factor VIII	F8	2157	0.0936	0.232	-0.309	0.00146	0.00463	0.998	pos/neg
	seq.3401.8	2	Tyrosine-protein phosphatase non-receptor type 2	PTPN2	5771	0.144	0.0135	-0.165	0.144	0.0108	0.998	pos/neg
	seq.17813.21	3	Valacyclovir hydrolase	BPHL	670	0.118	0.0122	-0.119	0.201	0.0151	0.998	pos/neg
	seq.15566.10	3	Calponin-1	CNN1	1264	0.231	0.0472	-0.226	0.0858	0.0165	0.998	pos/neg
	seq.16614.27	3	R-spondin-1	RSPO1	284654	0.148	0.0313	-0.15	0.121	0.0167	0.998	pos/neg
	seq.5708.1	3	Liver-expressed antimicrobial peptide 2	LEAP2	116842	0.497	0.0353	-0.175	0.128	0.0194	0.998	pos/neg
	seq.3710.49	2	Angiostatin	PLG	5340	0.0776	0.207	-0.239	0.0179	0.0204	0.998	pos/neg
	seq.3327.27	1	Netrin-4	NTN4	59277	0.121	0.0829	-0.179	0.0689	0.022	0.998	pos/neg
	seq.17366.6	3	DCN1-like protein 1	DCUN1D1	54165	0.156	0.0285	-0.14	0.173	0.0229	0.998	pos/neg
	seq.8016.19	3	DnaJ homolog subfamily C member 4:N-term	DNAJC4	3338	0.19	0.294	-0.217	0.0109	0.0233	0.998	pos/neg
	seq.6408.2	3	Inhibin beta C chain	INHBC	3626	0.218	0.0136	-0.101	0.306	0.0283	0.998	pos/neg
	seq.12504.26	3	Leiomodin-1	LMOD1	25802	0.237	0.0568	-0.17	0.136	0.03	0.998	pos/neg
	seq.8382.47	3	MAP kinase-activated protein kinase 5	MAPKAPK5	8550	0.206	0.0248	-0.0689	0.244	0.0311	0.998	pos/neg
	seq.9185.15	3	Trefoil factor 1	TFF1	7031	0.411	0.0344	-0.157	0.206	0.032	0.998	pos/neg
	seq.10933.107	3	Calcium-binding protein 8	CALN1	83698	0.0998	0.1	-0.188	0.0897	0.0328	0.998	pos/neg
	seq.13438.115	3	Chordin	CHRD	8646	0.267	0.14	-0.15	0.0653	0.0345	0.998	pos/neg
	seq.19145.4	3	Melanoregulin	MREG	55686	0.0868	0.163	-0.161	0.0579	0.0365	0.998	pos/neg
	seq.4413.3	2	Antileukoproteinase	SLPI	6590	0.0683	0.286	-0.223	0.0247	0.0379	0.998	pos/neg
	seq.6039.24	3	Corticotropin-releasing factor-binding protein	CRHBP	1393	0.153	0.0181	-0.099	0.333	0.0381	0.998	pos/neg
	seq.12690.33	3	Septin-10	SEPTIN10	151011	0.142	0.144	-0.193	0.0719	0.0383	0.998	pos/neg
	seq.3049.61	2	Trypsin-1	PRSS1	5644	0.15	0.161	-0.135	0.0631	0.0385	0.998	pos/neg
	seq.3494.71	3	Fibroblast growth factor 17	FGF17	8822	0.0881	0.0253	-0.119	0.288	0.0389	0.998	pos/neg
	seq.11459.81	3	RNA polymerase II elongation factor ELL	ELL	8178	0.0814	0.119	-0.172	0.0954	0.0404	0.998	pos/neg
	seq.11303.7	3	Deoxynucleoside triphosphate triphosphohydrolase SAMHD1	SAMHD1	25939	0.247	0.0209	-0.0937	0.328	0.0409	0.998	pos/neg
	seq.9283.8	3	CD44 antigen	CD44	960	0.125	0.0674	-0.17	0.164	0.0413	0.998	pos/neg
	seq.15398.2	3	FAD-linked sulfhydryl oxidase ALR	GFER	2671	0.344	0.0449	-0.146	0.219	0.0414	0.998	pos/neg
	seq.3336.50	1	Tissue factor pathway inhibitor	TFPI	7035	0.135	0.0292	-0.101	0.287	0.0425	0.998	pos/neg
	seq.13658.31	3	Platelet-derived growth factor C	PDGFC	56034	0.279	0.0617	-0.134	0.188	0.0444	0.998	pos/neg
	seq.9044.1	3	Contactin-associated protein-like 5	CNTNAP5	129684	0.329	0.0331	-0.114	0.288	0.0463	0.998	pos/neg
	seq.18242.8	3	Sperm surface protein Sp17	SPA17	53340	0.166	0.143	-0.178	0.0962	0.0481	0.998	pos/neg
	seq.19215.7	3	Protein NDRG1	NDRG1	10397	0.215	0.0262	-0.091	0.334	0.0482	0.998	pos/neg
	seq.10391.1	3	Angiopoietin-related protein 3	ANGPTL3	27329	0.224	0.0523	-0.134	0.233	0.0494	0.998	pos/neg
	seq.12507.16	3	Inositol-trisphosphate 3-kinase C	ITPKC	80271	0.177	0.192	-0.164	0.0716	0.0507	0.998	pos/neg
	seq.10882.12	3	Desmocollin-1	DSC1	1823	0.103	0.111	-0.15	0.134	0.0511	0.998	pos/neg
	seq.11442.1	3	Delta and Notch-like epidermal growth factor-related receptor:Cytoplasmic domain	DNER	92737	0.106	0.205	-0.197	0.0662	0.0511	0.998	pos/neg
	seq.4931.59	1	Tissue Factor	F3	2152	0.244	0.0424	-0.11	0.285	0.0539	0.998	pos/neg
	seq.2813.11	2	Agouti-related protein	AGRP	181	0.222	0.165	-0.18	0.0959	0.0549	0.998	pos/neg
	seq.15487.164	3	Liver carboxylesterase 1	CES1	1066	0.207	0.143	-0.183	0.113	0.055	0.998	pos/neg
	seq.15585.304	3	Fibulin-5	FBLN5	10516	0.13	0.133	-0.159	0.139	0.0616	0.998	pos/neg
	seq.18419.20	3	Actin-related protein 2/3 complex subunit 5	ARPC5	10092	0.33	0.266	-0.202	0.0587	0.0621	0.998	pos/neg
	seq.9383.24	3	Chitinase-3-like protein 2	CHI3L2	1117	0.0905	0.241	-0.179	0.0699	0.0631	0.998	pos/neg
	seq.8334.65	3	T-complex protein 11 homolog	TCP11	6954	0.0894	0.265	-0.172	0.0613	0.0637	0.998	pos/neg
	seq.18918.86	3	cAMP-specific 3';5'-cyclic phosphodiesterase 4A	PDE4A	5141	0.156	0.255	-0.174	0.0656	0.0641	0.998	pos/neg
	seq.8660.5	3	Olfactomedin-like protein 3	OLFML3	56944	0.0962	0.141	-0.151	0.139	0.0647	0.998	pos/neg
	seq.3348.49	2	Bone morphogenetic protein 1	BMP1	649	0.159	0.185	-0.215	0.108	0.0672	0.998	pos/neg
	seq.9116.28	3	HEPACAM family member 2:Isoform 1; Cytoplasmic domain	HEPACAM2	253012	0.0774	0.174	-0.156	0.116	0.0672	0.998	pos/neg
	seq.16309.30	3	Dickkopf-like protein 1	DKKL1	27120	0.213	0.0949	-0.144	0.207	0.0677	0.998	pos/neg
	seq.2741.22	2	Sialic acid-binding Ig-like lectin 6	SIGLEC6	946	0.108	0.0817	-0.0881	0.234	0.0685	0.998	pos/neg
	seq.13105.7	3	Synaptosomal-associated protein 25	SNAP25	6616	0.183	0.283	-0.179	0.0643	0.0709	0.998	pos/neg
	seq.4906.35	1	Coagulation Factor V	F5	2153	0.0833	0.238	-0.18	0.0839	0.0711	0.998	pos/neg
	seq.3808.76	2	Fibroblast growth factor receptor 2	FGFR2	2263	0.256	0.0672	-0.125	0.276	0.0711	0.998	pos/neg
	seq.8976.13	3	Beta-1;4 N-acetylgalactosaminyltransferase 1	B4GALNT1	2583	0.242	0.0438	-0.0937	0.351	0.0712	0.998	pos/neg
	seq.15588.17	3	Alpha-galactosidase A	GLA	2717	0.264	0.0219	-0.0817	0.471	0.0714	0.998	pos/neg
	seq.7141.21	3	Alpha-1;3-mannosyl-glycoprotein 4-beta-N-acetylglucosaminyltransferase B	MGAT4B	11282	0.127	0.136	-0.168	0.163	0.0721	0.998	pos/neg
	seq.6123.69	3	Cellular tumor antigen p53	TP53	7157	0.354	0.0058	-0.0544	0.678	0.074	0.998	pos/neg
	seq.5008.51	1	Superoxide dismutase [Mn]; mitochondrial	SOD2	6648	0.125	0.0887	-0.112	0.24	0.0746	0.998	pos/neg
	seq.19383.131	3	Cyclin-dependent kinase 2-interacting protein	CINP	51550	0.207	0.192	-0.134	0.119	0.0751	0.998	pos/neg
	seq.15481.45	3	Antibacterial protein LL-37	CAMP	820	0.227	0.195	-0.138	0.118	0.0757	0.998	pos/neg
	seq.8066.38	3	Synaptotagmin-9	SYT9	143425	0.0831	0.315	-0.173	0.0638	0.0797	0.998	pos/neg
	seq.6081.52	3	Procollagen C-endopeptidase enhancer 2	PCOLCE2	26577	0.0483	0.522	-0.214	0.021	0.0825	0.998	pos/neg
	seq.16922.53	3	Plexin-B3	PLXNB3	5365	0.182	0.0821	-0.0916	0.284	0.0843	0.998	pos/neg
	seq.3007.7	2	Sialic acid-binding Ig-like lectin 9	SIGLEC9	27180	0.111	0.16	-0.0704	0.175	0.0879	0.998	pos/neg
	seq.12357.41	3	Synaptosomal-associated protein 29	SNAP29	9342	0.0842	0.532	-0.233	0.0231	0.0897	0.998	pos/neg
	seq.8853.2	3	C-type lectin domain family 4 member A	CLEC4A	50856	0.13	0.124	-0.127	0.225	0.09	0.998	pos/neg
	seq.4374.45	2	Growth/differentiation factor 15	GDF15	9518	0.208	0.0822	-0.108	0.306	0.0915	0.998	pos/neg
	seq.2889.37	2	Cardiotrophin-1	CTF1	1489	0.0494	0.34	-0.169	0.0688	0.0915	0.998	pos/neg
	seq.12568.14	3	Kelch-like ECH-associated protein 1	KEAP1	9817	0.131	0.03	-0.0688	0.494	0.0917	0.998	pos/neg
	seq.9384.17	3	Cathelicidin antimicrobial peptide	CAMP	820	0.136	0.335	-0.153	0.0724	0.0931	0.998	pos/neg
	seq.3404.51	2	Tryptase gamma	TPSG1	25823	0.278	0.365	-0.22	0.0621	0.0933	0.998	pos/neg
	seq.18328.36	3	Pyrroline-5-carboxylate reductase 2	PYCR2	29920	0.0816	0.249	-0.153	0.116	0.0944	0.998	pos/neg
	seq.6604.59	3	Protein NDNF	NDNF	79625	0.0672	0.302	-0.215	0.0885	0.0949	0.998	pos/neg
	seq.12867.40	3	Dynein light chain Tctex-type 3	DYNLT3	6990	0.262	0.103	-0.122	0.275	0.0956	0.998	pos/neg
	seq.15686.49	3	Inhibin beta C chain	INHBC	3626	0.223	0.0197	-0.048	0.58	0.0961	0.998	pos/neg
	seq.6461.54	3	Apolipoprotein C-III	APOC3	345	0.183	0.536	-0.218	0.0262	0.0972	0.998	pos/neg
	seq.17771.35	3	DNA-directed RNA polymerase III subunit RPC9	CRCP	27297	0.0472	0.616	-0.251	0.0168	0.0996	0.998	pos/neg
	seq.12497.29	3	Tudor-interacting repair regulator protein	NUDT16L1	84309	0.0666	0.496	-0.236	0.0344	0.0996	0.998	pos/neg
	seq.4153.11	2	Alpha-1-antichymotrypsin complex	SERPINA3	12	0.0881	0.362	-0.184	0.0699	0.0996	0.998	pos/neg
	seq.18267.74	3	Caspase recruitment domain-containing protein 17	CARD17	440068	0.107	0.171	-0.134	0.2	0.104	0.998	pos/neg
	seq.15623.1	3	Programmed cell death protein 1	PDCD1	5133	0.0974	0.334	-0.171	0.087	0.105	0.998	pos/neg
	seq.17348.5	3	Synaptojanin-2-binding protein	SYNJ2BP	55333	0.0316	0.727	-0.307	0.00853	0.106	0.998	pos/neg
	seq.17209.27	3	Sulfotransferase family cytosolic 2B member 1	SULT2B1	6820	0.177	0.139	-0.122	0.248	0.108	0.998	pos/neg
	seq.16902.17	3	Lysosome-associated membrane glycoprotein 1	LAMP1	3916	0.203	0.103	-0.101	0.314	0.11	0.998	pos/neg
	seq.6425.87	3	Matrix metalloproteinase-19	MMP19	4327	0.0594	0.477	-0.243	0.0464	0.111	0.998	pos/neg
	seq.10562.42	3	Neuropilin and tolloid-like protein 2	NETO2	81831	0.0882	0.492	-0.203	0.0431	0.112	0.998	pos/neg
	seq.18306.1	3	Paralemmin-1	PALM	5064	0.0696	0.212	-0.154	0.176	0.112	0.998	pos/neg
	seq.17152.10	3	Killer cell immunoglobulin-like receptor 2DS4	KIR2DS4	3809	0.0302	0.665	-0.244	0.0161	0.114	0.998	pos/neg
	seq.11565.58	3	Zinc finger protein 23	ZNF23	7571	0.373	0.0236	-0.0556	0.606	0.114	0.998	pos/neg
	seq.3421.54	2	Tumor necrosis factor ligand superfamily member 8	TNFSF8	944	0.103	0.0854	-0.0867	0.366	0.115	0.998	pos/neg
	seq.12925.105	3	Axin-2	AXIN2	8313	0.131	0.175	-0.154	0.219	0.115	0.998	pos/neg
	seq.2605.49	2	Tumor necrosis factor receptor superfamily member 8	TNFRSF8	943	0.123	0.203	-0.134	0.192	0.116	0.998	pos/neg
	seq.5658.64	3	Coagulation factor XIII B chain	F13B	2165	0.123	0.212	-0.156	0.185	0.117	0.998	pos/neg
	seq.9532.5	3	WW domain binding protein 1-like	WBP1L	54838	0.218	0.144	-0.109	0.264	0.117	0.998	pos/neg
	seq.19353.25	3	Osteopetrosis-associated transmembrane protein 1	OSTM1	28962	0.074	0.122	-0.109	0.302	0.119	0.998	pos/neg
	seq.2844.53	2	Tyrosine-protein kinase receptor Tie-1; soluble	TIE1	7075	0.0434	0.447	-0.122	0.0628	0.121	0.998	pos/neg
	seq.6975.52	3	SNARE-associated protein Snapin	SNAPIN	23557	0.122	0.231	-0.12	0.177	0.122	0.998	pos/neg
	seq.12384.92	3	COP9 signalosome complex subunit 7b	COPS7B	64708	0.0444	0.675	-0.155	0.0182	0.125	0.998	pos/neg
	seq.7921.65	3	Four-jointed box protein 1	FJX1	24147	0.141	0.0456	-0.066	0.522	0.126	0.998	pos/neg
	seq.15513.108	3	Prostasin	PRSS8	5652	0.143	0.194	-0.132	0.222	0.127	0.998	pos/neg
	seq.9583.17	3	RING finger protein 24	RNF24	11237	0.23	0.0409	-0.0666	0.551	0.129	0.998	pos/neg
	seq.3196.6	2	Hyaluronan and proteoglycan link protein 1	HAPLN1	1404	0.196	0.064	-0.0803	0.467	0.13	0.998	pos/neg
	seq.2967.8	1	Vascular cell adhesion protein 1	VCAM1	7412	0.0666	0.338	-0.143	0.119	0.131	0.998	pos/neg
	seq.12014.19	3	6-pyruvoyl tetrahydrobiopterin synthase	PTS	5805	0.0461	0.65	-0.244	0.0238	0.131	0.998	pos/neg
	seq.3070.1	2	Interleukin-2	IL2	3558	0.698	0.144	-0.114	0.298	0.132	0.998	pos/neg
	seq.9278.9	3	Stromal cell-derived factor 1	CXCL12	6387	0.114	0.0559	-0.0661	0.499	0.132	0.998	pos/neg
	seq.14028.22	3	Phosphatidylinositol 4-phosphate 3-kinase C2 domain-containing subunit alpha	PIK3C2A	5286	0.0787	0.415	-0.194	0.0847	0.132	0.998	pos/neg
	seq.5307.12	3	Coagulation factor IXab	F9	2158	0.0429	0.441	-0.176	0.0751	0.133	0.998	pos/neg
	seq.18894.1	3	Glutathione peroxidase 2	GPX2	2877	0.0398	0.618	-0.204	0.0298	0.133	0.998	pos/neg
	seq.8470.213	3	Ribonuclease H1	RNASEH1	246243	0.121	0.37	-0.193	0.106	0.134	0.998	pos/neg
	seq.4469.78	2	Carbohydrate sulfotransferase 15	CHST15	51363	0.146	0.00665	-0.0198	0.816	0.134	0.998	pos/neg
	seq.9457.3	3	Caveolin-2	CAV2	858	0.283	0.103	-0.093	0.379	0.135	0.998	pos/neg
	seq.9913.4	3	Ribosome-binding protein 1	RRBP1	6238	0.0787	0.0854	-0.0779	0.42	0.135	0.998	pos/neg
	seq.6927.7	3	Bifunctional heparan sulfate N-deacetylase/N-sulfotransferase 1	NDST1	3340	0.114	0.0764	-0.086	0.445	0.136	0.998	pos/neg
	seq.2714.78	2	Endothelial monocyte-activating polypeptide 2	AIMP1	9255	0.0279	0.618	-0.27	0.0309	0.136	0.998	pos/neg
	seq.4150.75	2	Plasmin	PLG	5340	0.0759	0.244	-0.149	0.195	0.138	0.998	pos/neg
	seq.8664.36	3	Extracellular tyrosine-protein kinase PKDCC	PKDCC	91461	0.0442	0.49	-0.205	0.0635	0.138	0.998	pos/neg
	seq.15387.44	3	Neuropilin-2	NRP2	8828	0.087	0.115	-0.0901	0.363	0.138	0.998	pos/neg
	seq.17724.3	3	WW domain-containing oxidoreductase	WWOX	51741	0.239	0.0514	-0.0729	0.535	0.139	0.998	pos/neg
	seq.3719.2	2	Cyclin-dependent kinase inhibitor 1B	CDKN1B	1027	0.117	0.622	-0.25	0.0319	0.139	0.998	pos/neg
	seq.18458.4	3	Prostaglandin E synthase 2	PTGES2	80142	0.143	0.281	-0.158	0.168	0.14	0.998	pos/neg
	seq.4459.68	2	Proprotein convertase subtilisin/kexin type 7	PCSK7	9159	0.0953	0.132	-0.0786	0.337	0.14	0.998	pos/neg
	seq.6405.74	3	Pregnancy-specific beta-1-glycoprotein 2	PSG2	5670	0.0764	0.426	-0.155	0.0884	0.14	0.998	pos/neg
	seq.8989.40	3	Signal peptide; CUB and EGF-like domain-containing protein 1	SCUBE1	80274	0.136	0.0793	-0.0897	0.455	0.143	0.998	pos/neg
	seq.12804.5	3	Glucocorticoid modulatory element-binding protein 2	GMEB2	26205	0.122	0.13	-0.118	0.346	0.143	0.998	pos/neg
	seq.7144.234	3	Kazal-type serine protease inhibitor domain-containing protein 1	KAZALD1	81621	0.12	0.229	-0.137	0.221	0.145	0.998	pos/neg
	seq.2635.61	2	Layilin	LAYN	143903	0.0265	0.711	-0.253	0.02	0.147	0.998	pos/neg
	seq.5954.62	3	Parathyroid hormone	PTH	5741	0.0693	0.544	-0.191	0.054	0.147	0.998	pos/neg
	seq.3313.21	2	Ficolin-2	FCN2	2220	0.13	0.238	-0.121	0.218	0.148	0.998	pos/neg
	seq.13591.31	3	DNA primase small subunit	PRIM1	5557	0.135	0.109	-0.0744	0.401	0.149	0.998	pos/neg
	seq.8424.269	3	Catenin beta-1	CTNNB1	1499	0.088	0.683	-0.216	0.0251	0.149	0.998	pos/neg
	seq.11094.104	3	Galectin-10	CLC	1178	0.0689	0.516	-0.149	0.0646	0.15	0.998	pos/neg
	seq.9459.7	3	Tumor necrosis factor receptor superfamily member 6	FAS	355	0.148	0.0871	-0.0578	0.454	0.15	0.998	pos/neg
	seq.15640.54	3	Transgelin	TAGLN	6876	0.545	0.0579	-0.0749	0.542	0.152	0.998	pos/neg
	seq.12427.8	3	M-phase inducer phosphatase 2	CDC25B	994	0.0581	0.439	-0.18	0.0945	0.152	0.998	pos/neg
	seq.7928.183	3	Protein-tyrosine sulfotransferase 1	TPST1	8460	0.171	0.0944	-0.0914	0.44	0.152	0.998	pos/neg
	seq.18899.82	3	Hepatoma-derived growth factor-related protein 3	HDGFL3	50810	0.264	0.0819	-0.0839	0.473	0.153	0.998	pos/neg
	seq.8811.24	3	BMP and activin membrane-bound inhibitor homolog:Extracellular domain	BAMBI	25805	0.12	0.0662	-0.0683	0.522	0.155	0.998	pos/neg
	seq.10546.2	3	Thrombospondin-type laminin G domain and EAR repeat-containing protein	TSPEAR	54084	0.127	0.457	-0.194	0.0902	0.155	0.998	pos/neg
	seq.5722.78	3	Lysosomal Pro-X carboxypeptidase	PRCP	5547	0.134	0.0237	-0.0296	0.704	0.155	0.998	pos/neg
	seq.10462.14	3	Insulin-like peptide INSL5	INSL5	10022	0.142	0.457	-0.187	0.0917	0.156	0.998	pos/neg
	seq.5909.51	3	Nucleoside diphosphate kinase A	NME1	4830	0.294	0.0308	-0.0502	0.667	0.157	0.998	pos/neg
	seq.2708.54	2	Tumor necrosis factor ligand superfamily member 18	TNFSF18	8995	0.0317	0.562	-0.218	0.0559	0.157	0.998	pos/neg
	seq.3283.21	1	Transforming growth factor-beta-induced protein ig-h3	TGFBI	7045	0.12	0.136	-0.0934	0.371	0.158	0.998	pos/neg
	seq.2631.50	2	Interleukin-10 receptor subunit beta	IL10RB	3588	0.0655	0.314	-0.129	0.173	0.158	0.998	pos/neg
	seq.5343.74	3	Carboxypeptidase E	CPE	1363	0.0233	0.683	-0.216	0.0286	0.159	0.998	pos/neg
	seq.4540.11	2	Chromobox protein homolog 5	CBX5	23468	0.132	0.286	-0.13	0.2	0.162	0.998	pos/neg
	seq.10442.1	3	Transmembrane protein 190	TMEM190	147744	0.00841	0.956	-0.277	0.000936	0.162	0.998	pos/neg
	seq.12811.55	3	Zinc finger protein 415	ZNF415	55786	0.0763	0.404	-0.158	0.125	0.164	0.998	pos/neg
	seq.13113.7	3	Osteopontin	SPP1	6696	0.105	0.0838	-0.0628	0.496	0.165	0.998	pos/neg
	seq.14245.195	3	Sorting nexin-7	SNX7	51375	0.0843	0.382	-0.168	0.138	0.165	0.998	pos/neg
	seq.3028.36	2	Ck-beta-8-1	CCL23	6368	0.194	0.0556	-0.0525	0.585	0.167	0.998	pos/neg
	seq.7247.1	3	RAB6-interacting golgin	GORAB	92344	0.0524	0.547	-0.182	0.0674	0.167	0.998	pos/neg
	seq.2475.1	3	Mast/stem cell growth factor receptor Kit	KIT	3815	0.0568	0.526	-0.164	0.0748	0.167	0.998	pos/neg
	seq.12332.7	3	Eukaryotic elongation factor 2 kinase	EEF2K	29904	0.337	0.122	-0.0858	0.418	0.168	0.998	pos/neg
	seq.3184.25	2	Coagulation factor VII	F7	2155	0.0501	0.419	-0.107	0.122	0.168	0.998	pos/neg
	seq.9333.59	3	Endoplasmic reticulum resident protein 27	ERP27	121506	0.314	0.0673	-0.0586	0.552	0.169	0.998	pos/neg
	seq.6629.3	3	Beta-defensin 1	DEFB1	1672	0.23	0.00381	-0.00732	0.904	0.169	0.998	pos/neg
	seq.4148.49	2	Pappalysin-1	PAPPA	5069	0.241	0.127	-0.0666	0.413	0.17	0.998	pos/neg
	seq.3489.9	2	Ciliary neurotrophic factor	CNTF	1270	0.0756	0.194	-0.0958	0.315	0.173	0.998	pos/neg
	seq.3873.51	2	Thyroid peroxidase	TPO	7173	0.0372	0.686	-0.236	0.0342	0.174	0.998	pos/neg
	seq.2201.17	6	Endostatin	COL18A1	80781	0.0427	0.447	-0.178	0.115	0.175	0.998	pos/neg
	seq.9053.16	3	Cysteine-rich protein 2	CRIP2	1397	0.11	0.163	-0.106	0.364	0.175	0.998	pos/neg
	seq.8946.38	3	Bile acid receptor	NR1H4	9971	0.0707	0.316	-0.144	0.198	0.176	0.998	pos/neg
	seq.11573.3	3	Serine/arginine-rich splicing factor 6	SRSF6	6431	0.071	0.462	-0.181	0.109	0.176	0.998	pos/neg
	seq.13491.40	3	Retinal rod rhodopsin-sensitive cGMP 3';5'-cyclic phosphodiesterase subunit delta	PDE6D	5147	0.195	0.382	-0.127	0.153	0.176	0.998	pos/neg
	seq.14076.74	3	Cystatin-S	CST4	1472	0.0399	0.829	-0.247	0.0119	0.179	0.998	pos/neg
	seq.7753.21	3	Oxidoreductase HTATIP2	HTATIP2	10553	0.0268	0.698	-0.204	0.0344	0.181	0.998	pos/neg
	seq.6404.20	3	C1q-related factor	C1QL1	10882	0.0829	0.315	-0.129	0.207	0.181	0.998	pos/neg
	seq.12409.90	3	Ras-related protein Rab-7b	RAB7B	338382	0.198	0.0536	-0.0507	0.623	0.181	0.998	pos/neg
	seq.8024.64	3	Protein-tyrosine sulfotransferase 2	TPST2	8459	0.128	0.0498	-0.0479	0.641	0.183	0.998	pos/neg
	seq.13101.60	3	Sclerostin	SOST	50964	0.035	0.565	-0.179	0.0743	0.184	0.998	pos/neg
	seq.4876.32	1	Coagulation factor IX	F9	2158	0.0526	0.336	-0.13	0.196	0.185	0.998	pos/neg
	seq.5476.66	3	Protein kinase C gamma type	PRKCG	5582	0.162	0.207	-0.0929	0.323	0.185	0.998	pos/neg
	seq.11494.4	3	RNA polymerase II elongation factor ELL2	ELL2	22936	0.188	0.0281	-0.0311	0.739	0.187	0.998	pos/neg
	seq.13926.1	3	RecQ-mediated genome instability protein 1	RMI1	80010	0.0338	0.698	-0.22	0.037	0.187	0.998	pos/neg
	seq.12515.45	3	Uridine-cytidine kinase 2	UCK2	7371	0.0577	0.683	-0.221	0.0415	0.189	0.998	pos/neg
	seq.2418.55	9	Apolipoprotein E	APOE	348	0.0824	0.632	-0.182	0.0556	0.189	0.998	pos/neg
	seq.14634.13	3	Lutropin-choriogonadotropic hormone receptor	LHCGR	3973	0.163	0.286	-0.125	0.247	0.19	0.998	pos/neg
	seq.12462.20	3	Histone-lysine N-methyltransferase SETMAR	SETMAR	6419	0.128	0.225	-0.101	0.311	0.191	0.998	pos/neg
	seq.12748.6	3	Bromodomain testis-specific protein	BRDT	676	0.0363	0.523	-0.177	0.0967	0.192	0.998	pos/neg
	seq.6520.87	3	Matrix Gla protein	MGP	4256	0.0497	0.608	-0.211	0.0666	0.195	0.998	pos/neg
	seq.9719.145	3	Matrix metalloproteinase-16	MMP16	4325	0.0875	0.191	-0.108	0.363	0.195	0.998	pos/neg
	seq.12735.39	3	Cold shock domain-containing protein E1	CSDE1	7812	0.102	0.281	-0.116	0.262	0.197	0.998	pos/neg
	seq.3314.74	2	GDNF family receptor alpha-1	GFRA1	2674	0.0843	0.103	-0.0565	0.52	0.197	0.998	pos/neg
	seq.15298.199	3	Neuropilin and tolloid-like protein 1	NETO1	81832	0.0812	0.305	-0.131	0.243	0.199	0.998	pos/neg
	seq.2719.3	4	Granulocyte colony-stimulating factor receptor	CSF3R	1441	0.0951	0.116	-0.065	0.496	0.199	0.998	pos/neg
	seq.5465.32	3	Heparan-sulfate 6-O-sulfotransferase 1	HS6ST1	9394	0.0665	0.144	-0.0702	0.444	0.199	0.998	pos/neg
	seq.13717.15	3	Ficolin-2	FCN2	2220	0.106	0.197	-0.0529	0.364	0.2	0.998	pos/neg
	seq.2838.53	1	Matrix metalloproteinase-17	MMP17	4326	0.05	0.563	-0.196	0.0874	0.2	0.998	pos/neg
	seq.3077.66	2	Coagulation factor Xa	F10	2159	0.0199	0.797	-0.211	0.0215	0.201	0.998	pos/neg
	seq.2853.68	2	Serine/threonine-protein kinase Chk1	CHEK1	1111	0.0243	0.639	-0.183	0.0612	0.202	0.998	pos/neg
	seq.9511.61	3	Neurexophilin-2	NXPH2	11249	0.306	0.121	-0.0676	0.495	0.203	0.998	pos/neg
	seq.13053.6	3	Sodium- and chloride-dependent neutral and basic amino acid transporter B(0+)	SLC6A14	11254	0.0879	0.459	-0.152	0.142	0.205	0.998	pos/neg
	seq.4234.8	2	Interleukin-1 receptor-like 1	IL1RL1	9173	0.124	0.374	-0.117	0.197	0.205	0.998	pos/neg
	seq.8400.74	3	Gastrin-releasing peptide	GRP	2922	0.0577	0.505	-0.137	0.118	0.205	0.998	pos/neg
	seq.15666.21	3	Bone morphogenetic protein 2	BMP2	650	0.0627	0.253	-0.132	0.308	0.207	0.998	pos/neg
	seq.3847.56	2	Persulfide dioxygenase ETHE1; mitochondrial	ETHE1	23474	0.12	0.441	-0.16	0.155	0.207	0.998	pos/neg
	seq.12041.33	3	Heat shock 70 kDa protein 1-like	HSPA1L	3305	0.261	0.266	-0.107	0.296	0.208	0.998	pos/neg
	seq.9557.5	3	MANSC domain-containing protein 1	MANSC1	54682	0.0463	0.542	-0.12	0.103	0.208	0.998	pos/neg
	seq.19623.26	3	40S ribosomal protein SA	RPSA	3921	0.111	0.0909	-0.0603	0.571	0.209	0.998	pos/neg
	seq.8597.1	3	Transmembrane protein 9:Cytoplasmic domain	TMEM9	252839	0.0214	0.925	-0.28	0.00476	0.209	0.998	pos/neg
	seq.5609.92	3	Protein FAM19A5	TAFA5	25817	0.0478	0.326	-0.143	0.244	0.211	0.998	pos/neg
	seq.5065.8	2	CD83 antigen	CD83	9308	0.0881	0.349	-0.11	0.226	0.212	0.998	pos/neg
	seq.9568.289	3	High affinity immunoglobulin alpha and immunoglobulin mu Fc receptor	FCAMR	83953	0.222	0.278	-0.104	0.292	0.213	0.998	pos/neg
	seq.3391.10	2	Phosphatidylinositol 4;5-bisphosphate 3-kinase catalytic subunit gamma isoform	PIK3CG	5294	0.0517	0.76	-0.249	0.0339	0.216	0.998	pos/neg
	seq.15503.15	3	Left-right determination factor 2	LEFTY2	7044	0.0645	0.477	-0.16	0.145	0.217	0.998	pos/neg
	seq.10827.67	3	Leucine-rich repeat and immunoglobulin-like domain-containing nogo receptor-interacting protein 3	LINGO3	645191	0.061	0.414	-0.122	0.186	0.218	0.998	pos/neg
	seq.15602.43	3	Interleukin-6 receptor subunit alpha	IL6R	3570	0.0641	0.267	-0.0717	0.313	0.218	0.998	pos/neg
	seq.7069.9	4	t-SNARE domain-containing protein 1	TSNARE1	203062	0.0298	0.64	-0.199	0.072	0.22	0.998	pos/neg
	seq.12760.34	3	Zinc finger protein 774	ZNF774	342132	0.114	0.157	-0.0739	0.463	0.22	0.998	pos/neg
	seq.18240.6	3	Olfactory marker protein	OMP	4975	0.00985	0.745	-0.203	0.0394	0.22	0.998	pos/neg
	seq.9986.14	3	Neuropeptide W	NPW	283869	0.493	0.0392	-0.0381	0.749	0.222	0.998	pos/neg
	seq.6462.12	3	Metalloproteinase inhibitor 4	TIMP4	7079	0.1	0.164	-0.072	0.456	0.222	0.998	pos/neg
	seq.6451.64	3	Asporin	ASPN	54829	0.249	0.279	-0.13	0.309	0.223	0.998	pos/neg
	seq.7115.5	3	Semenogelin-1	SEMG1	6406	0.118	0.143	-0.0658	0.493	0.223	0.998	pos/neg
	seq.9297.12	3	UDP-GlcNAc:betaGal beta-1;3-N-acetylglucosaminyltransferase 8	B3GNT8	374907	0.21	0.124	-0.0582	0.53	0.224	0.998	pos/neg
	seq.10638.1	3	TERF1-interacting nuclear factor 2	TINF2	26277	0.0864	0.336	-0.122	0.257	0.225	0.998	pos/neg
	seq.13966.30	3	Myomesin-3	MYOM3	127294	0.069	0.583	-0.187	0.0997	0.226	0.998	pos/neg
	seq.4842.62	2	Glypican-3	GPC3	2719	0.182	0.378	-0.0888	0.223	0.226	0.998	pos/neg
	seq.7003.4	3	Polypeptide N-acetylgalactosaminyltransferase 10	GALNT10	55568	0.0778	0.273	-0.103	0.321	0.227	0.998	pos/neg
	seq.12030.82	3	Desmin	DES	1674	0.0588	0.661	-0.186	0.069	0.227	0.998	pos/neg
	seq.3357.67	2	Cyclin-dependent kinase 2:Cyclin-A2 complex	CDK2|CCNA2	1017|890	0.0731	0.374	-0.136	0.229	0.228	0.998	pos/neg
	seq.5483.1	3	Repulsive guidance molecule A	RGMA	56963	0.0754	0.273	-0.0869	0.325	0.229	0.998	pos/neg
	seq.11387.3	3	Cyclic AMP-dependent transcription factor ATF-6 beta	ATF6B	1388	0.157	0.0609	-0.0376	0.688	0.229	0.998	pos/neg
	seq.19112.2	3	Transcription elongation factor A protein-like 3	TCEAL3	85012	0.116	0.375	-0.129	0.231	0.23	0.998	pos/neg
	seq.3192.3	2	Cytosolic non-specific dipeptidase	CNDP2	55748	0.0856	0.5	-0.152	0.147	0.231	0.998	pos/neg
	seq.7895.108	3	Melanocortin-2 receptor accessory protein	MRAP	56246	0.0525	0.576	-0.172	0.108	0.232	0.998	pos/neg
	seq.16612.28	3	Syndecan-3	SDC3	9672	0.0467	0.559	-0.183	0.117	0.232	0.998	pos/neg
	seq.4961.17	1	Annexin A2	ANXA2	302	0.0993	0.257	-0.114	0.353	0.235	0.998	pos/neg
	seq.2578.67	2	C-C motif chemokine 2	CCL2	6347	0.179	0.128	-0.079	0.544	0.236	0.998	pos/neg
	seq.8535.102	3	Dermokine	DMKN	93099	0.0281	0.789	-0.219	0.0344	0.238	0.998	pos/neg
	seq.12046.51	3	TAR DNA-binding protein 43	TARDBP	23435	0.0429	0.37	-0.14	0.249	0.239	0.998	pos/neg
	seq.9178.30	3	Neuregulin-1	NRG1	3084	0.0949	0.797	-0.214	0.0333	0.241	0.998	pos/neg
	seq.4959.2	1	Anterior gradient protein 2 homolog	AGR2	10551	0.0758	0.236	-0.0856	0.39	0.242	0.998	pos/neg
	seq.18208.3	3	G2/mitotic-specific cyclin-B2	CCNB2	9133	0.0572	0.592	-0.174	0.111	0.244	0.998	pos/neg
	seq.9783.75	3	DnaJ homolog subfamily C member 11	DNAJC11	55735	0.0849	0.168	-0.0868	0.491	0.245	0.998	pos/neg
	seq.10454.99	3	DnaJ homolog subfamily C member 16	DNAJC16	23341	0.277	0.474	-0.148	0.179	0.245	0.998	pos/neg
	seq.5133.17	3	TGF-beta receptor type-2	TGFBR2	7048	0.112	0.35	-0.129	0.277	0.246	0.998	pos/neg
	seq.15540.6	3	Vimentin	VIM	7431	0.0861	0.429	-0.156	0.216	0.249	0.998	pos/neg
	seq.5639.49	3	Neuropilin and tolloid-like protein 1	NETO1	81832	0.0679	0.268	-0.102	0.368	0.251	0.998	pos/neg
	seq.11383.41	3	Keratin; type II cytoskeletal 7	KRT7	3855	0.125	0.534	-0.137	0.149	0.251	0.998	pos/neg
	seq.17468.1	3	Suppressor of fused homolog	SUFU	51684	0.0545	0.364	-0.108	0.274	0.253	0.998	pos/neg
	seq.2607.54	2	Cytokine receptor-like factor 1:Cardiotrophin-like cytokine factor 1 Complex	CRLF1|CLCF1	9244|23529	0.0681	0.282	-0.0973	0.356	0.253	0.998	pos/neg
	seq.17199.43	3	Hypoxia-inducible factor 1-alpha inhibitor	HIF1AN	55662	0.22	0.235	-0.084	0.412	0.254	0.998	pos/neg
	seq.10582.36	3	Protein O-mannose kinase	POMK	84197	0.168	0.0913	-0.0455	0.652	0.254	0.998	pos/neg
	seq.9077.10	3	Mannosyl-oligosaccharide 1;2-alpha-mannosidase IB	MAN1A2	10905	0.112	0.0941	-0.0352	0.651	0.257	0.998	pos/neg
	seq.8467.9	3	Inhibin beta A chain:Inhibin beta B chain heterodimer	INHBA|INHBB	3624|3625	0.116	0.241	-0.0706	0.412	0.258	0.998	pos/neg
	seq.2900.53	3	C-C motif chemokine 14	CCL14	6358	0.0911	0.238	-0.0655	0.417	0.259	0.998	pos/neg
	seq.2695.25	1	Platelet endothelial cell adhesion molecule	PECAM1	5175	0.0202	0.783	-0.237	0.0447	0.26	0.998	pos/neg
	seq.15375.49	3	Carboxypeptidase B	CPB1	1360	0.16	0.287	-0.0713	0.362	0.26	0.998	pos/neg
	seq.6457.50	3	Protocadherin gamma-A1	PCDHGA1	56114	0.083	0.439	-0.0749	0.224	0.261	0.998	pos/neg
	seq.6385.63	3	von Willebrand factor A domain-containing protein 1	VWA1	64856	0.175	0.0301	-0.0236	0.834	0.262	0.998	pos/neg
	seq.6259.60	3	Tenascin	TNC	3371	0.0113	0.853	-0.248	0.0251	0.262	0.998	pos/neg
	seq.8971.9	3	Neurexin-1	NRXN1	9378	0.0472	0.605	-0.103	0.12	0.262	0.998	pos/neg
	seq.4154.57	2	P-selectin	SELP	6403	0.0668	0.361	-0.0853	0.291	0.262	0.998	pos/neg
	seq.6361.49	3	Receptor-type tyrosine-protein phosphatase R	PTPRR	5801	0.165	0.142	-0.0507	0.567	0.263	0.998	pos/neg
	seq.14197.2	3	PR domain zinc finger protein 1	PRDM1	639	0.181	0.182	-0.0641	0.503	0.264	0.998	pos/neg
	seq.6550.4	3	Intercellular adhesion molecule 4	ICAM4	3386	0.0335	0.635	-0.147	0.107	0.264	0.998	pos/neg
	seq.4479.14	2	Plasma protease C1 inhibitor	SERPING1	710	0.0522	0.624	-0.136	0.114	0.266	0.998	pos/neg
	seq.18286.3	3	ZW10 interactor	ZWINT	11130	0.119	0.0479	-0.032	0.782	0.267	0.998	pos/neg
	seq.18830.1	3	Intelectin-1	ITLN1	55600	0.0925	0.339	-0.102	0.319	0.267	0.998	pos/neg
	seq.5392.73	2	Tumor necrosis factor receptor superfamily member 6	FAS	355	0.125	0.154	-0.0594	0.556	0.269	0.998	pos/neg
	seq.16915.153	3	Semaphorin-4A	SEMA4A	64218	0.0867	0.209	-0.0696	0.473	0.269	0.998	pos/neg
	seq.17685.9	3	Apolipoprotein A-IV	APOA4	337	0.184	0.0543	-0.0275	0.769	0.271	0.998	pos/neg
	seq.3346.72	2	Aurora kinase B	AURKB	9212	0.0509	0.556	-0.143	0.158	0.273	0.998	pos/neg
	seq.10041.3	3	Hepatocyte nuclear factor 4-alpha	HNF4A	3172	0.148	0.181	-0.0605	0.521	0.273	0.998	pos/neg
	seq.10552.88	3	NKG2-F type II integral membrane protein	KLRC4	8302	0.0117	0.873	-0.227	0.0233	0.276	0.998	pos/neg
	seq.11481.25	3	Hepatitis A virus cellular receptor 2	HAVCR2	84868	0.503	0.0781	-0.0289	0.717	0.277	0.998	pos/neg
	seq.11429.80	3	Heterogeneous nuclear ribonucleoproteins C1/C2	HNRNPC	3183	0.0747	0.253	-0.0892	0.431	0.278	0.998	pos/neg
	seq.15306.20	3	Immunoglobulin J chain	JCHAIN	3512	0.147	0.0607	-0.0274	0.765	0.281	0.998	pos/neg
	seq.7747.47	3	NADH dehydrogenase [ubiquinone] 1 beta subcomplex subunit 11; mitochondrial	NDUFB11	54539	0.0273	0.665	-0.178	0.106	0.282	0.998	pos/neg
	seq.14006.36	3	Glycine N-methyltransferase	GNMT	27232	0.02	0.694	-0.176	0.0922	0.282	0.998	pos/neg
	seq.8087.250	3	E3 ubiquitin-protein ligase RNF13	RNF13	11342	0.106	0.109	-0.0552	0.662	0.284	0.998	pos/neg
	seq.2616.23	18	Receptor tyrosine-protein kinase erbB-2	ERBB2	2064	0.106	0.488	-0.116	0.22	0.287	0.998	pos/neg
	seq.5927.4	3	WNT1-inducible-signaling pathway protein 3	CCN6	8838	0.0738	0.3	-0.0918	0.392	0.288	0.998	pos/neg
	seq.10603.1	3	Histatin-3	HTN3	3347	0.153	0.532	-0.143	0.19	0.288	0.998	pos/neg
	seq.2649.77	2	Intercellular adhesion molecule 3	ICAM3	3385	0.0197	0.737	-0.202	0.0763	0.288	0.998	pos/neg
	seq.9363.11	3	Cancer/testis antigen 55	CT55	54967	0.271	0.0392	-0.0232	0.833	0.289	0.998	pos/neg
	seq.15506.34	3	Low-density lipoprotein receptor-related protein 12	LRP12	29967	0.108	0.549	-0.142	0.182	0.291	0.998	pos/neg
	seq.3291.30	2	Low affinity immunoglobulin epsilon Fc receptor	FCER2	2208	0.129	0.0423	-0.0105	0.827	0.292	0.998	pos/neg
	seq.9599.6	3	PILR alpha-associated neural protein	PIANP	196500	0.0858	0.409	-0.126	0.291	0.292	0.998	pos/neg
	seq.15365.41	3	Adhesion G protein-coupled receptor B3	ADGRB3	577	0.159	0.11	-0.0394	0.674	0.293	0.998	pos/neg
	seq.10563.13	3	LysM and putative peptidoglycan-binding domain-containing protein 3	LYSMD3	116068	0.164	0.39	-0.081	0.31	0.293	0.998	pos/neg
	seq.5033.27	1	Tropomyosin alpha-1 chain	TPM1	7168	0.139	0.226	-0.0734	0.492	0.294	0.998	pos/neg
	seq.6495.14	3	Endothelin-1	EDN1	1906	0.0994	0.131	-0.06	0.639	0.295	0.998	pos/neg
	seq.6620.82	3	Leucine-rich repeat and immunoglobulin-like domain-containing nogo receptor-interacting protein 1	LINGO1	84894	0.0666	0.297	-0.085	0.408	0.296	0.998	pos/neg
	seq.6383.90	3	Tolloid-like protein 1	TLL1	7092	0.145	0.0953	-0.0375	0.707	0.296	0.998	pos/neg
	seq.13412.5	3	WAP four-disulfide core domain protein 6	WFDC6	140870	0.106	0.308	-0.0854	0.397	0.296	0.998	pos/neg
	seq.18927.14	3	Retinoic acid early transcript 1G protein	RAET1G	353091	0.0779	0.34	-0.0944	0.366	0.298	0.998	pos/neg
	seq.19596.18	3	Transcription factor IIIB 90 kDa subunit	BRF1	2972	0.0738	0.61	-0.171	0.151	0.299	0.998	pos/neg
	seq.11967.23	3	Cellular retinoic acid-binding protein 1	CRABP1	1381	0.0506	0.618	-0.153	0.147	0.3	0.998	pos/neg
	seq.2618.10	2	Receptor tyrosine-protein kinase erbB-4	ERBB4	2066	0.0958	0.128	-0.0474	0.651	0.3	0.998	pos/neg
	seq.6998.106	3	Aspartyl/asparaginyl beta-hydroxylase	ASPH	444	0.0552	0.369	-0.095	0.341	0.301	0.998	pos/neg
	seq.18205.123	3	Melanoma-associated antigen 6	MAGEA6	4105	0.0584	0.28	-0.0966	0.437	0.301	0.998	pos/neg
	seq.16851.50	3	Protein SCO2 homolog; mitochondrial	SCO2	9997	0.0261	0.786	-0.181	0.0626	0.302	0.998	pos/neg
	seq.12401.3	3	AMSH-like protease	STAMBPL1	57559	0.0513	0.678	-0.2	0.115	0.302	0.998	pos/neg
	seq.17812.2	3	Protein tyrosine phosphatase type IVA 1	PTP4A1	7803	0.333	0.177	-0.0527	0.575	0.302	0.998	pos/neg
	seq.2602.2	2	Angiopoietin-2	ANGPT2	285	0.0979	0.229	-0.0617	0.504	0.304	0.998	pos/neg
	seq.19622.7	3	Activin A	INHBA	3624	0.238	0.0979	-0.0423	0.714	0.305	0.998	pos/neg
	seq.9172.69	3	Neutrophil collagenase	MMP8	4317	0.262	0.425	-0.123	0.295	0.305	0.998	pos/neg
	seq.10737.96	3	Leukocyte elastase inhibitor	SERPINB1	1992	0.0774	0.528	-0.143	0.214	0.306	0.998	pos/neg
	seq.17755.5	3	UDP-glucose 6-dehydrogenase	UGDH	7358	0.171	0.247	-0.0777	0.485	0.306	0.998	pos/neg
	seq.7140.1	3	Chymotrypsin-like elastase family member 2A	CELA2A	63036	0.256	0.0258	-0.0164	0.89	0.307	0.998	pos/neg
	seq.14314.6	3	Peptidyl-prolyl cis-trans isomerase-like 2	PPIL2	23759	0.146	0.182	-0.0607	0.575	0.307	0.998	pos/neg
	seq.14061.48	3	Tumor necrosis factor ligand superfamily member 11	TNFSF11	8600	0.0761	0.425	-0.115	0.299	0.308	0.998	pos/neg
	seq.17400.71	3	Acyl-coenzyme A thioesterase 8	ACOT8	10005	0.0864	0.826	-0.209	0.0495	0.309	0.998	pos/neg
	seq.6415.90	3	Carboxypeptidase N subunit 2	CPN2	1370	0.0394	0.413	-0.0758	0.313	0.31	0.998	pos/neg
	seq.4925.54	2	Collagenase 3	MMP13	4322	0.165	0.137	-0.0431	0.66	0.316	0.998	pos/neg
	seq.10390.21	3	E3 ubiquitin-protein ligase ZNRF3	ZNRF3	84133	0.124	0.441	-0.112	0.298	0.317	0.998	pos/neg
	seq.10825.12	3	V-set and immunoglobulin domain-containing protein 10	VSIG10	54621	0.159	0.212	-0.0618	0.554	0.321	0.998	pos/neg
	seq.12742.160	3	Transmembrane protein 8B	TMEM8B	51754	0.128	0.317	-0.0849	0.427	0.322	0.998	pos/neg
	seq.16850.5	3	Regulator of G-protein signaling 5	RGS5	8490	0.0358	0.504	-0.132	0.252	0.322	0.998	pos/neg
	seq.9449.150	3	C4b-binding protein alpha chain	C4BPA	722	0.0269	0.716	-0.158	0.11	0.323	0.998	pos/neg
	seq.10565.19	3	SLIT and NTRK-like protein 3	SLITRK3	22865	0.226	0.145	-0.0323	0.657	0.323	0.998	pos/neg
	seq.12991.49	3	Cullin-9	CUL9	23113	0.0115	0.819	-0.201	0.0592	0.324	0.998	pos/neg
	seq.18190.15	3	Caspase recruitment domain-containing protein 18	CARD18	59082	0.0938	0.44	-0.125	0.309	0.324	0.998	pos/neg
	seq.5596.75	3	T-cell surface glycoprotein CD5:Extracellular domain	CD5	921	0.0929	0.29	-0.0754	0.463	0.325	0.998	pos/neg
	seq.10848.137	3	Butyrophilin-like protein 3	BTNL3	10917	0.0433	0.318	-0.0899	0.435	0.327	0.998	pos/neg
	seq.11654.77	3	Neurensin-1	NRSN1	140767	0.066	0.513	-0.111	0.252	0.328	0.998	pos/neg
	seq.6468.37	3	Tachykinin-4	TAC4	255061	0.0345	0.616	-0.129	0.177	0.329	0.998	pos/neg
	seq.4440.15	2	Fc receptor-like protein 3	FCRL3	115352	0.076	0.232	-0.0607	0.542	0.33	0.998	pos/neg
	seq.17742.2	3	Ras-related protein R-Ras	RRAS	6237	0.12	0.337	-0.0916	0.419	0.33	0.998	pos/neg
	seq.2765.4	3	Growth/differentiation factor 11/8	GDF11|MSTN	10220|2660	0.0348	0.649	-0.133	0.157	0.331	0.998	pos/neg
	seq.12001.7	3	Tight junction protein ZO-1	TJP1	7082	0.146	0.325	-0.086	0.435	0.332	0.998	pos/neg
	seq.6409.57	3	Adhesion G protein-coupled receptor F5	ADGRF5	221395	0.108	0.3	-0.044	0.463	0.332	0.998	pos/neg
	seq.3389.7	2	Plasma serine protease inhibitor	SERPINA5	5104	0.115	0.523	-0.129	0.25	0.333	0.998	pos/neg
	seq.13595.20	3	Thiamine-triphosphatase	THTPA	79178	0.09	0.292	-0.0794	0.474	0.334	0.998	pos/neg
	seq.5736.1	3	Trem-like transcript 2 protein	TREML2	79865	0.136	0.0517	-0.0115	0.846	0.335	0.998	pos/neg
	seq.13672.3	3	Heat shock 70 kDa protein 6	HSPA6	3310	0.0592	0.388	-0.092	0.373	0.335	0.998	pos/neg
	seq.18216.22	3	Interleukin-11 receptor subunit alpha	IL11RA	3590	0.0895	0.295	-0.0779	0.473	0.335	0.998	pos/neg
	seq.5178.5	3	High affinity cAMP-specific 3';5'-cyclic phosphodiesterase 7A	PDE7A	5150	0.0469	0.399	-0.0978	0.363	0.335	0.998	pos/neg
	seq.15544.25	3	Kallikrein-14	KLK14	43847	0.0941	0.448	-0.0838	0.318	0.336	0.998	pos/neg
	seq.19303.64	3	Protein PET117 homolog; mitochondrial	PET117	100303755	0.0706	0.373	-0.109	0.39	0.336	0.998	pos/neg
	seq.7835.2	3	BCL2/adenovirus E1B 19 kDa protein-interacting protein 3-like	BNIP3L	665	0.153	0.385	-0.0966	0.378	0.336	0.998	pos/neg
	seq.7071.23	4	Endoplasmic reticulum mannosyl-oligosaccharide 1;2-alpha-mannosidase	MAN1B1	11253	0.0442	0.139	-0.0441	0.685	0.336	0.998	pos/neg
	seq.11716.28	3	Leucine-rich repeat; immunoglobulin-like domain and transmembrane domain-containing protein 2	LRIT2	340745	0.305	0.173	-0.0552	0.634	0.337	0.998	pos/neg
	seq.18870.1	3	T-cell surface glycoprotein CD3 epsilon chain	CD3E	916	0.0619	0.514	-0.116	0.263	0.337	0.998	pos/neg
	seq.2878.66	2	Tyrosine-protein kinase Yes	YES1	7525	0.114	0.38	-0.116	0.386	0.338	0.998	pos/neg
	seq.19135.5	3	7-methylguanosine phosphate-specific 5'-nucleotidase	NT5C3B	115024	0.141	0.264	-0.0706	0.515	0.339	0.998	pos/neg
	seq.15580.2	3	Ephrin type-A receptor 7	EPHA7	2045	0.181	0.114	-0.0391	0.733	0.341	0.998	pos/neg
	seq.8941.4	3	Neuroligin-3	NLGN3	54413	0.185	0.226	-0.0634	0.567	0.341	0.998	pos/neg
	seq.10630.5	3	Oxidoreductase HTATIP2	HTATIP2	10553	0.178	0.0575	-0.0195	0.84	0.342	0.998	pos/neg
	seq.16926.44	3	Alkaline phosphatase; tissue-nonspecific isozyme	ALPL	249	0.352	0.106	-0.0313	0.748	0.342	0.998	pos/neg
	seq.2913.1	2	C-C motif chemokine 23	CCL23	6368	0.17	0.0818	-0.0225	0.792	0.342	0.998	pos/neg
	seq.16836.1	3	Complement factor H-related protein 3	CFHR3	10878	0.078	0.562	-0.145	0.231	0.342	0.998	pos/neg
	seq.9773.15	3	E3 ubiquitin-protein ligase RNF149	RNF149	284996	0.109	0.442	-0.111	0.338	0.346	0.998	pos/neg
	seq.10895.28	3	Transmembrane protease serine 11B	TMPRSS11B	132724	0.158	0.257	-0.0663	0.536	0.347	0.998	pos/neg
	seq.10449.31	3	Protein shisa-2 homolog	SHISA2	387914	0.0425	0.697	-0.153	0.141	0.347	0.998	pos/neg
	seq.3506.49	1	Lymphotoxin alpha2:beta1	LTA|LTB	4049|4050	0.00721	0.94	-0.255	0.0173	0.348	0.998	pos/neg
	seq.9829.91	3	Bile salt sulfotransferase	SULT2A1	6822	0.207	0.113	-0.0341	0.743	0.348	0.998	pos/neg
	seq.12488.9	3	Malignant T-cell-amplified sequence 1	MCTS1	28985	0.127	0.201	-0.0512	0.612	0.349	0.998	pos/neg
	seq.7128.9	3	von Willebrand factor A domain-containing protein 2	VWA2	340706	0.075	0.357	-0.08	0.426	0.349	0.998	pos/neg
	seq.15565.102	3	Mucin-16	MUC16	94025	0.156	0.111	-0.0215	0.751	0.351	0.998	pos/neg
	seq.6597.24	3	Membrane protein FAM174A	FAM174A	345757	0.127	0.245	-0.0591	0.559	0.352	0.998	pos/neg
	seq.12653.13	3	Casein kinase I isoform gamma-2	CSNK1G2	1455	0.0891	0.301	-0.0749	0.492	0.352	0.998	pos/neg
	seq.17331.138	3	Kremen protein 1	KREMEN1	83999	0.0569	0.307	-0.0431	0.487	0.353	0.998	pos/neg
	seq.7127.3	3	Apolipoprotein A-II	APOA2	336	0.0756	0.364	-0.0804	0.425	0.353	0.998	pos/neg
	seq.13495.48	3	Hydroxycarboxylic acid receptor 2	HCAR2	338442	0.351	0.0429	-0.0165	0.882	0.354	0.998	pos/neg
	seq.10643.16	3	Noelin-3:Isoform 2; C-term	OLFM3	118427	0.244	0.226	-0.053	0.588	0.355	0.998	pos/neg
	seq.9021.1	3	Hepatitis A virus cellular receptor 1	HAVCR1	26762	0.179	0.323	-0.065	0.472	0.355	0.998	pos/neg
	seq.7203.125	3	Beta-1;3-N-acetylglucosaminyltransferase radical fringe	RFNG	5986	0.0514	0.42	-0.0892	0.372	0.355	0.998	pos/neg
	seq.4156.74	1	Transforming growth factor beta-2	TGFB2	7042	0.178	0.16	-0.0454	0.681	0.357	0.998	pos/neg
	seq.2333.72	1	Transforming growth factor beta-1	TGFB1	7040	0.0229	0.738	-0.177	0.123	0.357	0.998	pos/neg
	seq.3040.59	1	C-C motif chemokine 3	CCL3	6348	0.0955	0.226	-0.0568	0.593	0.358	0.998	pos/neg
	seq.8587.21	3	Serine protease inhibitor Kazal-type 14	SPINK14	408187	0.0935	0.148	-0.0426	0.703	0.36	0.998	pos/neg
	seq.2823.7	1	COMM domain-containing protein 7	COMMD7	149951	0.031	0.602	-0.133	0.221	0.36	0.998	pos/neg
	seq.10513.13	3	Calsenilin	KCNIP3	30818	0.242	0.378	-0.0957	0.422	0.361	0.998	pos/neg
	seq.3168.8	2	A disintegrin and metalloproteinase with thrombospondin motifs 5	ADAMTS5	11096	0.0327	0.515	-0.105	0.294	0.362	0.998	pos/neg
	seq.15613.16	3	Pancreatic triacylglycerol lipase	PNLIP	5406	0.0816	0.65	-0.106	0.187	0.362	0.998	pos/neg
	seq.6558.5	3	Collectin-10	COLEC10	10584	0.014	0.879	-0.199	0.0471	0.362	0.998	pos/neg
	seq.2381.52	4	Complement C5	C5	727	0.00921	0.783	-0.176	0.0995	0.362	0.998	pos/neg
	seq.14283.12	3	Ras-related protein Rab-14	RAB14	51552	0.055	0.779	-0.199	0.102	0.362	0.998	pos/neg
	seq.8255.34	3	Protein MRVI1	IRAG1	10335	0.0981	0.608	-0.142	0.22	0.363	0.998	pos/neg
	seq.12862.14	3	Enhancer of filamentation 1	NEDD9	4739	0.1	0.459	-0.104	0.347	0.364	0.998	pos/neg
	seq.3728.52	2	Secretin	SCT	6343	0.373	0.231	-0.063	0.596	0.365	0.998	pos/neg
	seq.18382.109	3	Catechol O-methyltransferase	COMT	1312	0.147	0.219	-0.0678	0.614	0.367	0.998	pos/neg
	seq.8396.42	3	Fatty-acid amide hydrolase 2	FAAH2	158584	0.293	0.119	-0.0316	0.758	0.368	0.998	pos/neg
	seq.18210.12	3	Spindlin-1	SPIN1	10927	0.0656	0.477	-0.0943	0.337	0.369	0.998	pos/neg
	seq.4482.66	2	Complement C5b-C6 complex	C5|C6	727|729	0.00122	0.883	-0.203	0.049	0.372	0.998	pos/neg
	seq.7947.19	3	AP-4 complex accessory subunit tepsin	TEPSIN	146705	0.0749	0.411	-0.0983	0.406	0.373	0.998	pos/neg
	seq.19381.7	3	Regulator of G-protein signaling 21	RGS21	431704	0.581	0.0352	-0.0118	0.911	0.373	0.998	pos/neg
	seq.12774.12	3	Potassium/sodium hyperpolarization-activated cyclic nucleotide-gated channel 1	HCN1	348980	0.148	0.208	-0.045	0.639	0.374	0.998	pos/neg
	seq.16854.17	3	U6 snRNA-associated Sm-like protein LSm4	LSM4	25804	0.0294	0.744	-0.154	0.133	0.374	0.998	pos/neg
	seq.16297.14	3	Roundabout homolog 4	ROBO4	54538	0.0569	0.841	-0.172	0.073	0.375	0.998	pos/neg
	seq.10078.5	3	BAG family molecular chaperone regulator 3	BAG3	9531	0.0608	0.406	-0.0748	0.415	0.375	0.998	pos/neg
	seq.6364.7	3	Tapasin-related protein	TAPBPL	55080	0.0961	0.452	-0.0479	0.37	0.375	0.998	pos/neg
	seq.2993.1	2	Interleukin-18 receptor accessory protein	IL18RAP	8807	0.0265	0.55	-0.113	0.282	0.376	0.998	pos/neg
	seq.2760.2	2	Protein FAM107A	FAM107A	11170	0.00833	0.913	-0.214	0.0355	0.377	0.998	pos/neg
	seq.15497.9	3	Heparan sulfate glucosamine 3-O-sulfotransferase 1	HS3ST1	9957	0.0336	0.489	-0.0905	0.34	0.379	0.998	pos/neg
	seq.3520.58	1	Transforming growth factor beta-3	TGFB3	7043	0.0544	0.605	-0.135	0.24	0.379	0.998	pos/neg
	seq.17703.40	3	Geminin	GMNN	51053	0.0127	0.759	-0.149	0.127	0.379	0.998	pos/neg
	seq.12538.19	3	Regulator of G-protein signaling 7	RGS7	6000	0.197	0.258	-0.0616	0.584	0.379	0.998	pos/neg
	seq.9015.1	3	Proteoglycan 3	PRG3	10394	0.22	0.159	-0.0387	0.714	0.381	0.998	pos/neg
	seq.6536.54	3	Putative phospholipase B-like 2	PLBD2	196463	0.015	0.691	-0.162	0.176	0.381	0.998	pos/neg
	seq.5660.51	3	Extracellular superoxide dismutase [Cu-Zn]	SOD3	6649	0.0937	0.151	-0.0239	0.726	0.381	0.998	pos/neg
	seq.16749.79	3	Growth/differentiation factor 10	GDF10	2662	0.0145	0.832	-0.173	0.082	0.382	0.998	pos/neg
	seq.10572.65	3	Cystatin-8	CST8	10047	0.114	0.197	-0.0421	0.665	0.382	0.998	pos/neg
	seq.9251.28	3	Epididymis-specific alpha-mannosidase	MAN2B2	23324	0.104	0.109	-0.0225	0.792	0.385	0.998	pos/neg
	seq.7054.87	3	C-type lectin domain family 2 member D	CLEC2D	29121	0.0539	0.494	-0.104	0.344	0.385	0.998	pos/neg
	seq.19553.14	3	Syntaxin-1A	STX1A	6804	0.0226	0.877	-0.183	0.0575	0.385	0.998	pos/neg
	seq.18231.147	3	Prion-like protein doppel	PRND	23627	0.0545	0.406	-0.083	0.433	0.388	0.998	pos/neg
	seq.2789.26	2	Matrilysin	MMP7	4316	0.149	0.704	-0.178	0.174	0.389	0.998	pos/neg
	seq.14121.24	3	Tumor necrosis factor receptor superfamily member 10D	TNFRSF10D	8793	0.107	0.115	-0.0283	0.789	0.39	0.998	pos/neg
	seq.8406.17	3	Insulin-like growth factor I	IGF1	3479	0.162	0.175	-0.0406	0.705	0.391	0.998	pos/neg
	seq.2734.49	4	Natural cytotoxicity triggering receptor 2	NCR2	9436	0.0673	0.367	-0.0707	0.478	0.391	0.998	pos/neg
	seq.18194.18	3	Fatty acid-binding protein 9	FABP9	646480	0.125	0.448	-0.0991	0.397	0.392	0.998	pos/neg
	seq.12428.2	3	Lysophospholipase-like protein 1	LYPLAL1	127018	0.122	0.127	-0.025	0.776	0.394	0.998	pos/neg
	seq.9955.40	3	RING finger protein 148:region 2	RNF148	378925	0.108	0.262	-0.0603	0.603	0.396	0.998	pos/neg
	seq.5364.7	3	Protein SET	SET	6418	0.0228	0.557	-0.109	0.303	0.397	0.998	pos/neg
	seq.6410.26	3	Early placenta insulin-like peptide	INSL4	3641	0.0849	0.35	-0.0678	0.512	0.402	0.998	pos/neg
	seq.9880.33	3	Tryptophan 2;3-dioxygenase	TDO2	6999	0.176	0.132	-0.0308	0.778	0.403	0.998	pos/neg
	seq.14674.63	3	Protein kinase C and casein kinase substrate in neurons protein 3	PACSIN3	29763	0.0484	0.607	-0.124	0.268	0.404	0.998	pos/neg
	seq.9730.22	3	GH3 domain-containing protein	GHDC	84514	0.382	0.0291	-0.00804	0.94	0.406	0.998	pos/neg
	seq.17172.19	3	Statherin	STATH	6779	0.45	0.222	-0.0377	0.665	0.406	0.998	pos/neg
	seq.4436.1	2	Ectonucleoside triphosphate diphosphohydrolase 3	ENTPD3	956	0.00995	0.893	-0.208	0.0584	0.41	0.998	pos/neg
	seq.7231.37	3	Transmembrane protease serine 11A	TMPRSS11A	339967	0.0487	0.39	-0.0796	0.482	0.41	0.998	pos/neg
	seq.3431.54	2	Ephrin type-A receptor 1	EPHA1	2041	0.0825	0.495	-0.104	0.379	0.411	0.998	pos/neg
	seq.16292.288	3	Gastric inhibitory polypeptide	GIP	2695	0.118	0.39	-0.0781	0.485	0.412	0.998	pos/neg
	seq.5026.66	1	40S ribosomal protein S3	RPS3	6188	0.0131	0.942	-0.259	0.0295	0.412	0.998	pos/neg
	seq.15324.58	3	Ferritin light chain	FTL	2512	0.074	0.769	-0.125	0.148	0.414	0.998	pos/neg
	seq.11666.72	3	Regulator of G-protein signaling 8	RGS8	85397	0.0635	0.612	-0.128	0.277	0.415	0.998	pos/neg
	seq.10082.251	3	Neurofilament light polypeptide	NEFL	4747	0.0218	0.926	-0.171	0.0398	0.415	0.998	pos/neg
	seq.11667.29	3	Tensin-2	TNS2	23371	0.056	0.125	-0.0279	0.805	0.419	0.998	pos/neg
	seq.10762.2	3	Killer cell lectin-like receptor subfamily G member 2:N-term	KLRG2	346689	0.212	0.24	-0.0584	0.662	0.42	0.998	pos/neg
	seq.9392.43	3	Alpha-1;3-mannosyl-glycoprotein 4-beta-N-acetylglucosaminyltransferase A	MGAT4A	11320	0.0851	0.594	-0.125	0.3	0.42	0.998	pos/neg
	seq.19273.3	3	Glutathione reductase; mitochondrial	GSR	2936	0.0234	0.664	-0.116	0.239	0.42	0.998	pos/neg
	seq.12455.48	3	Myoneurin	MYNN	55892	0.0385	0.713	-0.128	0.199	0.421	0.998	pos/neg
	seq.8484.24	3	Leptin	LEP	3952	0.355	0.0507	-0.0106	0.913	0.422	0.998	pos/neg
	seq.5070.76	3	Tumor necrosis factor receptor superfamily member 6B	TNFRSF6B	8771	0.0984	0.0502	-0.0153	0.914	0.423	0.998	pos/neg
	seq.13268.45	3	Protein Wnt-5a	WNT5A	7474	0.072	0.794	-0.142	0.139	0.426	0.998	pos/neg
	seq.12931.16	3	Mineralocorticoid receptor	NR3C2	4306	0.164	0.579	-0.0925	0.322	0.427	0.998	pos/neg
	seq.10605.22	3	Adipocyte plasma membrane-associated protein	APMAP	57136	0.0114	0.899	-0.197	0.0621	0.427	0.998	pos/neg
	seq.8843.34	3	Myelin regulatory factor	MYRF	745	0.0276	0.733	-0.147	0.189	0.428	0.998	pos/neg
	seq.18814.21	3	Inhibin beta A chain:Inhibin beta C chain heterodimer	INHBA|INHBC	3624|3626	0.151	0.136	-0.0281	0.8	0.428	0.998	pos/neg
	seq.17337.1	3	Transcriptional repressor protein YY1	YY1	7528	0.0733	0.461	-0.08	0.438	0.429	0.998	pos/neg
	seq.19557.3	3	Beta-klotho	KLB	152831	0.0468	0.6	-0.0998	0.31	0.432	0.998	pos/neg
	seq.9836.20	3	Deoxycytidine kinase	DCK	1633	0.0236	0.653	-0.136	0.264	0.434	0.998	pos/neg
	seq.11300.32	3	Sortilin	SORT1	6272	0.183	0.315	-0.0494	0.598	0.435	0.998	pos/neg
	seq.2687.2	1	Melanoma-derived growth regulatory protein	MIA	8190	0.0862	0.155	-0.025	0.783	0.435	0.998	pos/neg
	seq.6961.14	3	Insulin growth factor-like family member 3	IGFL3	388555	0.0408	0.751	-0.133	0.183	0.437	0.998	pos/neg
	seq.5111.15	3	Neurexin-3-beta	NRXN3	9369	0.105	0.164	-0.0316	0.774	0.437	0.998	pos/neg
	seq.8099.42	3	Spondin-2	SPON2	10417	0.061	0.513	-0.0887	0.399	0.438	0.998	pos/neg
	seq.4500.50	2	Stem cell growth factor-alpha	CLEC11A	6320	0.0402	0.563	-0.0736	0.352	0.438	0.998	pos/neg
	seq.3079.62	2	Retinoic acid receptor responder protein 2	RARRES2	5919	0.021	0.725	-0.112	0.208	0.44	0.998	pos/neg
	seq.13411.21	3	E3 ubiquitin-protein ligase NRDP1	RNF41	10193	0.0624	0.155	-0.0311	0.789	0.441	0.998	pos/neg
	seq.4144.13	1	C-C motif chemokine 13	CCL13	6357	0.0611	0.562	-0.112	0.36	0.444	0.998	pos/neg
	seq.12430.78	3	Polyadenylate-binding protein-interacting protein 1	PAIP1	10605	0.0498	0.488	-0.0785	0.433	0.445	0.998	pos/neg
	seq.8345.27	3	Glutathione peroxidase 7	GPX7	2882	0.209	0.162	-0.0279	0.786	0.446	0.998	pos/neg
	seq.9581.4	3	Pre-mRNA-processing factor 6:region 2	PRPF6	24148	0.0764	0.465	-0.0745	0.458	0.446	0.998	pos/neg
	seq.8104.21	3	Interleukin-10 receptor subunit alpha:Extracellular domain	IL10RA	3587	0.0881	0.517	-0.0862	0.409	0.448	0.998	pos/neg
	seq.9484.75	3	Desmoglein-2	DSG2	1829	0.037	0.591	-0.0752	0.34	0.449	0.998	pos/neg
	seq.3396.54	2	Renin	REN	5972	0.186	0.0939	-0.0136	0.873	0.451	0.998	pos/neg
	seq.6447.73	3	Pentraxin-related protein PTX3	PTX3	5806	0.0125	0.883	-0.191	0.0881	0.455	0.998	pos/neg
	seq.4137.57	2	Interleukin-25	IL25	64806	0.00806	0.916	-0.13	0.0619	0.455	0.998	pos/neg
	seq.12684.5	3	Adseverin	SCIN	85477	0.105	0.252	-0.0396	0.695	0.456	0.998	pos/neg
	seq.16551.14	3	Signal transducer and activator of transcription 5B	STAT5B	6777	0.0353	0.58	-0.0953	0.36	0.456	0.998	pos/neg
	seq.14254.27	3	Tyrosine-protein phosphatase non-receptor type 4	PTPN4	5775	0.0577	0.358	-0.0716	0.583	0.457	0.998	pos/neg
	seq.10772.21	3	Chondroitin sulfate N-acetylgalactosaminyltransferase 2	CSGALNACT2	55454	0.0973	0.467	-0.0793	0.472	0.457	0.998	pos/neg
	seq.17138.8	3	Glutathione S-transferase A1	GSTA1	2938	0.11	0.302	-0.0447	0.647	0.46	0.998	pos/neg
	seq.9254.18	3	High affinity immunoglobulin epsilon receptor subunit alpha	FCER1A	2205	0.0682	0.776	-0.148	0.186	0.463	0.998	pos/neg
	seq.14260.112	3	Neuroepithelial cell-transforming gene 1 protein	NET1	10276	0.0395	0.877	-0.202	0.098	0.463	0.998	pos/neg
	seq.9536.16	3	Epididymal secretory protein E3-alpha	EDDM3A	10876	0.11	0.299	-0.0525	0.654	0.463	0.998	pos/neg
	seq.2431.17	3	Cathepsin G	CTSG	1511	0.0542	0.552	-0.105	0.399	0.465	0.998	pos/neg
	seq.5675.6	3	Tenascin	TNC	3371	0.0646	0.274	-0.0239	0.686	0.468	0.998	pos/neg
	seq.19316.2	3	Iron-sulfur cluster co-chaperone protein HscB; mitochondrial	HSCB	150274	0.0631	0.649	-0.111	0.309	0.468	0.998	pos/neg
	seq.3045.72	2	Pleiotrophin	PTN	5764	0.0627	0.383	-0.0606	0.575	0.47	0.998	pos/neg
	seq.2826.53	2	Ectodysplasin-A; secreted form	EDA	1896	0.118	0.125	-0.0163	0.852	0.471	0.998	pos/neg
	seq.19356.20	3	TOM1-like protein 2	TOM1L2	146691	0.106	0.402	-0.0683	0.558	0.471	0.998	pos/neg
	seq.7960.53	3	POTE ankyrin domain family member G	POTEG	404785	0.0691	0.433	-0.0632	0.527	0.472	0.998	pos/neg
	seq.16754.40	3	Peripheral plasma membrane protein CASK	CASK	8573	0.221	0.251	-0.0402	0.717	0.473	0.998	pos/neg
	seq.12709.63	3	Histone H1x	H1-10	8971	0.265	0.448	-0.082	0.514	0.473	0.998	pos/neg
	seq.6240.70	3	R-spondin-1	RSPO1	284654	0.161	0.0719	-0.0128	0.915	0.475	0.998	pos/neg
	seq.3316.58	1	Heparin cofactor 2	SERPIND1	3053	0.00522	0.96	-0.218	0.0332	0.476	0.998	pos/neg
	seq.14624.51	3	Transcriptional repressor CTCF	CTCF	10664	0.0171	0.772	-0.134	0.205	0.478	0.998	pos/neg
	seq.10496.11	3	Calcium-activated chloride channel regulator 1	CLCA1	1179	0.147	0.251	-0.0369	0.724	0.479	0.998	pos/neg
	seq.19367.34	3	Enoyl-CoA delta isomerase 1; mitochondrial	ECI1	1632	0.0744	0.543	-0.0774	0.427	0.479	0.998	pos/neg
	seq.9853.3	3	Interferon-induced protein with tetratricopeptide repeats 2	IFIT2	3433	0.0126	0.841	-0.128	0.143	0.481	0.998	pos/neg
	seq.16899.59	3	Oxysterol-binding protein-related protein 9	OSBPL9	114883	0.081	0.325	-0.054	0.651	0.482	0.998	pos/neg
	seq.14662.6	3	Myeloid zinc finger 1	MZF1	7593	0.204	0.0457	-0.00423	0.948	0.483	0.998	pos/neg
	seq.9451.20	3	Uromodulin	UMOD	7369	0.112	0.187	-0.025	0.797	0.484	0.998	pos/neg
	seq.6936.7	3	Protein TMEPAI	PMEPA1	56937	0.0802	0.203	-0.0323	0.781	0.485	0.998	pos/neg
	seq.2851.63	3	C5a anaphylatoxin	C5	727	0.107	0.284	-0.0496	0.697	0.485	0.998	pos/neg
	seq.4548.4	2	Galactoside 3(4)-L-fucosyltransferase	FUT3	2525	0.0574	0.583	-0.0728	0.397	0.486	0.998	pos/neg
	seq.8815.1	3	Olfactomedin-like protein 1	OLFML1	283298	0.0662	0.371	-0.0475	0.611	0.487	0.998	pos/neg
	seq.17675.17	3	Acyl-coenzyme A thioesterase 13	ACOT13	55856	0.0187	0.877	-0.18	0.114	0.487	0.998	pos/neg
	seq.7242.14	3	V-set and transmembrane domain-containing protein 4	VSTM4	196740	0.0388	0.677	-0.113	0.308	0.488	0.998	pos/neg
	seq.10695.12	3	Protein WFDC10B	WFDC10B	280664	0.00382	0.972	-0.218	0.0255	0.489	0.998	pos/neg
	seq.3026.5	2	Calpastatin	CAST	831	0.382	0.257	-0.0278	0.73	0.489	0.998	pos/neg
	seq.5934.1	3	Ferritin	FTH1|FTL	2495|2512	0.0447	0.904	-0.148	0.0902	0.49	0.998	pos/neg
	seq.11180.17	3	SWI/SNF complex subunit SMARCC1	SMARCC1	6599	0.255	0.215	-0.0266	0.775	0.491	0.998	pos/neg
	seq.12683.156	3	Dihydropyrimidinase-related protein 5	DPYSL5	56896	0.0785	0.426	-0.0585	0.561	0.491	0.998	pos/neg
	seq.18160.2	3	Protein-L-isoaspartate(D-aspartate) O-methyltransferase	PCMT1	5110	0.0343	0.555	-0.0676	0.432	0.491	0.998	pos/neg
	seq.5252.33	3	Dual 3';5'-cyclic-AMP and -GMP phosphodiesterase 11A	PDE11A	50940	0.0866	0.626	-0.111	0.362	0.491	0.998	pos/neg
	seq.6414.8	3	Out at first protein homolog	OAF	220323	0.0789	0.244	-0.0339	0.747	0.492	0.998	pos/neg
	seq.2585.2	5	Prolactin	PRL	5617	0.373	0.154	-0.0221	0.844	0.498	0.998	pos/neg
	seq.4261.55	2	Serum paraoxonase/arylesterase 1	PON1	5444	0.0564	0.214	-0.032	0.784	0.498	0.998	pos/neg
	seq.4430.44	3	Collectin-11	COLEC11	78989	0.107	0.272	-0.0286	0.726	0.498	0.998	pos/neg
	seq.6627.25	3	Inactive pancreatic lipase-related protein 1	PNLIPRP1	5407	0.117	0.377	-0.0429	0.622	0.499	0.998	pos/neg
	seq.13522.20	3	Visinin-like protein 1	VSNL1	7447	0.235	0.276	-0.0309	0.724	0.5	0.998	pos/neg
	seq.19590.46	3	Pulmonary surfactant-associated protein D	SFTPD	6441	0.00781	0.89	-0.143	0.11	0.5	0.998	pos/neg
	seq.16081.38	3	Aldo-keto reductase family 1 member B10	AKR1B10	57016	0.0527	0.853	-0.154	0.148	0.501	0.998	pos/neg
	seq.5138.50	3	Tumor necrosis factor receptor superfamily member 12A	TNFRSF12A	51330	0.144	0.319	-0.0448	0.683	0.502	0.998	pos/neg
	seq.18840.205	3	SH2 domain-containing protein 1B	SH2D1B	117157	0.0616	0.675	-0.104	0.328	0.502	0.998	pos/neg
	seq.5231.79	3	Proprotein convertase subtilisin/kexin type 9	PCSK9	255738	0.13	0.333	-0.0436	0.672	0.504	0.998	pos/neg
	seq.7006.4	3	Collagen alpha-1(XXV) chain	COL25A1	84570	0.242	0.0301	-0.00276	0.971	0.505	0.998	pos/neg
	seq.5024.67	1	Retinoblastoma-associated protein	RB1	5925	0.0642	0.467	-0.0731	0.541	0.506	0.998	pos/neg
	seq.14083.25	3	Selenide; water dikinase 1	SEPHS1	22929	0.00358	0.962	-0.224	0.0404	0.508	0.998	pos/neg
	seq.11278.4	3	Collagen alpha-2(XI) chain	COL11A2	1302	0.156	0.0835	-0.00897	0.921	0.508	0.998	pos/neg
	seq.3035.80	2	Interleukin-19	IL19	29949	0.0661	0.292	-0.0368	0.719	0.509	0.998	pos/neg
	seq.14144.3	3	Histone H2A type 3	H2AW	92815	0.154	0.617	-0.103	0.397	0.51	0.998	pos/neg
	seq.7161.25	3	GDH/6PGL endoplasmic bifunctional protein	H6PD	9563	0.0927	0.285	-0.0199	0.728	0.511	0.998	pos/neg
	seq.5486.73	3	Intercellular adhesion molecule 2	ICAM2	3384	0.00907	0.94	-0.181	0.065	0.511	0.998	pos/neg
	seq.2966.65	2	Stem cell growth factor-beta	CLEC11A	6320	0.00821	0.814	-0.102	0.199	0.513	0.998	pos/neg
	seq.14067.6	3	Plakophilin-2	PKP2	5318	0.154	0.286	-0.0365	0.73	0.513	0.998	pos/neg
	seq.12888.18	3	Histone deacetylase complex subunit SAP30	SAP30	8819	0.116	0.354	-0.0497	0.664	0.514	0.998	pos/neg
	seq.3452.17	2	Tyrosine-protein kinase Lck	LCK	3932	0.0689	0.505	-0.0722	0.518	0.516	0.998	pos/neg
	seq.2190.55	1	Coagulation Factor XI	F11	2160	0.0372	0.637	-0.0746	0.385	0.516	0.998	pos/neg
	seq.18290.6	3	Annexin A8	ANXA8	653145	0.0213	0.718	-0.112	0.308	0.521	0.998	pos/neg
	seq.17711.13	3	Vesicle-associated membrane protein 1	VAMP1	6843	0.202	0.31	-0.041	0.717	0.522	0.998	pos/neg
	seq.14334.3	3	Recoverin	RCVRN	5957	0.0453	0.333	-0.0413	0.695	0.522	0.998	pos/neg
	seq.9974.8	3	Delta-like protein 3	DLL3	10683	0.0889	0.43	-0.0473	0.601	0.522	0.998	pos/neg
	seq.7073.69	4	Uncharacterized protein C22orf15	C22orf15	150248	0.0874	0.484	-0.0645	0.55	0.524	0.998	pos/neg
	seq.9957.9	3	E3 ubiquitin-protein ligase RNF114	RNF114	55905	0.0458	0.629	-0.0864	0.404	0.524	0.998	pos/neg
	seq.6380.23	3	Peptidyl-tRNA hydrolase ICT1; mitochondrial	MRPL58	3396	0.00489	0.938	-0.0998	0.0735	0.525	0.998	pos/neg
	seq.9416.77	3	Carboxypeptidase M	CPM	1368	0.0718	0.389	-0.0449	0.647	0.527	0.998	pos/neg
	seq.17154.2	3	Prostaglandin E synthase 3	PTGES3	10728	0.118	0.454	-0.0571	0.585	0.528	0.998	pos/neg
	seq.18860.2	3	Calcium/calmodulin-dependent protein kinase kinase 1	CAMKK1	84254	0.194	0.22	-0.0228	0.81	0.53	0.998	pos/neg
	seq.6574.11	3	Fas apoptotic inhibitory molecule 3	FCMR	9214	0.141	0.128	-0.0095	0.893	0.53	0.998	pos/neg
	seq.16755.195	3	Growth/differentiation factor 3	GDF3	9573	0.0379	0.533	-0.0698	0.512	0.532	0.998	pos/neg
	seq.7267.2	3	Serine palmitoyltransferase 2	SPTLC2	9517	0.0264	0.668	-0.0957	0.374	0.532	0.998	pos/neg
	seq.13116.25	3	CD177 antigen	CD177	57126	0.156	0.176	-0.0116	0.852	0.532	0.998	pos/neg
	seq.17827.53	3	Dynein light chain roadblock-type 2	DYNLRB2	83657	0.0464	0.571	-0.0673	0.475	0.532	0.998	pos/neg
	seq.3235.50	2	WAP; Kazal; immunoglobulin; Kunitz and NTR domain-containing protein 2	WFIKKN2	124857	0.0834	0.504	-0.0543	0.545	0.534	0.998	pos/neg
	seq.2839.2	1	Tumor necrosis factor ligand superfamily member 4	TNFSF4	7292	0.0788	0.58	-0.0728	0.47	0.535	0.998	pos/neg
	seq.9339.204	3	Peptidyl-prolyl cis-trans isomerase FKBP2	FKBP2	2286	0.038	0.831	-0.139	0.203	0.536	0.998	pos/neg
	seq.7849.3	3	Glutaminyl-peptide cyclotransferase	QPCT	25797	0.0458	0.542	-0.0591	0.509	0.536	0.998	pos/neg
	seq.8305.18	3	Extracellular sulfatase Sulf-2	SULF2	55959	0.0414	0.683	-0.0857	0.364	0.536	0.998	pos/neg
	seq.12936.38	3	Retinaldehyde-binding protein 1	RLBP1	6017	0.0456	0.61	-0.0832	0.443	0.538	0.998	pos/neg
	seq.6974.6	3	HLA class II histocompatibility antigen gamma chain	CD74	972	0.00147	0.959	-0.217	0.0554	0.54	0.998	pos/neg
	seq.2640.3	2	Macrophage-stimulating protein receptor	MST1R	4486	0.0207	0.83	-0.127	0.21	0.541	0.998	pos/neg
	seq.15404.3	3	Interferon alpha-21	IFNA21	3452	0.0611	0.563	-0.0664	0.496	0.542	0.998	pos/neg
	seq.13738.8	3	Inhibin beta A chain	INHBA	3624	0.154	0.227	-0.0237	0.816	0.542	0.998	pos/neg
	seq.13681.173	3	Casein kinase II subunit alpha'	CSNK2A2	1459	0.0105	0.926	-0.176	0.0982	0.543	0.998	pos/neg
	seq.15422.12	3	Myelin P2 protein	PMP2	5375	0.0259	0.786	-0.113	0.262	0.543	0.998	pos/neg
	seq.7945.10	3	Semaphorin-6A	SEMA6A	57556	0.0771	0.279	-0.0264	0.771	0.544	0.998	pos/neg
	seq.9847.21	3	Homeobox protein TGIF2	TGIF2	60436	0.051	0.774	-0.12	0.276	0.544	0.998	pos/neg
	seq.4163.5	2	Histone H2A.z	H2AZ1	3015	0.017	0.794	-0.142	0.255	0.545	0.998	pos/neg
	seq.12743.18	3	BAG family molecular chaperone regulator 5	BAG5	9529	0.112	0.0744	-0.00602	0.946	0.546	0.998	pos/neg
	seq.8635.283	3	Zona pellucida-binding protein 1	ZPBP	11055	0.0114	0.8	-0.121	0.251	0.548	0.998	pos/neg
	seq.18257.64	3	Signal recognition particle 19 kDa protein	SRP19	6728	0.188	0.439	-0.0413	0.628	0.548	0.998	pos/neg
	seq.8924.55	3	Neuron-specific vesicular protein calcyon	CALY	50632	0.036	0.738	-0.0956	0.322	0.549	0.998	pos/neg
	seq.4407.10	1	Hepatocyte growth factor-like protein	MST1	4485	0.056	0.317	-0.0228	0.743	0.549	0.998	pos/neg
	seq.5738.25	3	Tenascin	TNC	3371	0.0593	0.321	-0.0246	0.74	0.55	0.998	pos/neg
	seq.11351.233	3	Non-homologous end-joining factor 1	NHEJ1	79840	0.118	0.295	-0.034	0.764	0.55	0.998	pos/neg
	seq.12473.48	3	BTB/POZ domain-containing protein KCTD5	KCTD5	54442	0.0506	0.57	-0.0591	0.502	0.551	0.998	pos/neg
	seq.17454.15	3	Epidermal growth factor-like protein 6	EGFL6	25975	0.0306	0.818	-0.107	0.234	0.551	0.998	pos/neg
	seq.14597.5	3	Semaphorin-6C; cytoplasmic	SEMA6C	10500	0.0176	0.792	-0.0939	0.264	0.551	0.998	pos/neg
	seq.6911.103	3	C-type lectin domain family 6 member A	CLEC6A	93978	0.0925	0.8	-0.109	0.255	0.551	0.998	pos/neg
	seq.13228.75	3	E3 ubiquitin-protein ligase Mdm2	MDM2	4193	0.0534	0.607	-0.0892	0.466	0.552	0.998	pos/neg
	seq.18255.6	3	NADH-cytochrome b5 reductase 1	CYB5R1	51706	0.0426	0.647	-0.0881	0.425	0.553	0.998	pos/neg
	seq.9313.27	3	Cerebellin-1	CBLN1	869	0.0272	0.69	-0.033	0.381	0.554	0.998	pos/neg
	seq.9794.17	3	AarF domain-containing protein kinase 4	COQ8B	79934	0.15	0.173	-0.0188	0.873	0.555	0.998	pos/neg
	seq.9361.7	3	Protocadherin alpha-C2	PCDHAC2	56134	0.0129	0.953	-0.178	0.0705	0.557	0.998	pos/neg
	seq.12463.7	3	Kelch-like protein 13	KLHL13	90293	0.108	0.193	-0.023	0.858	0.557	0.998	pos/neg
	seq.2580.83	2	Myeloperoxidase	MPO	4353	0.0696	0.366	-0.0438	0.708	0.557	0.998	pos/neg
	seq.15579.26	3	Ectonucleotide pyrophosphatase/phosphodiesterase family member 6	ENPP6	133121	0.176	0.0382	-0.000288	0.976	0.557	0.998	pos/neg
	seq.2732.58	3	Homeobox protein NANOG	NANOG	79923	0.0896	0.36	-0.0399	0.714	0.558	0.998	pos/neg
	seq.3033.57	1	Galectin-2	LGALS2	3957	0.122	0.397	-0.0535	0.681	0.558	0.998	pos/neg
	seq.5034.79	1	Trypsin-2	PRSS2	5645	0.161	0.216	-0.0141	0.841	0.559	0.998	pos/neg
	seq.8253.2	3	Protein O-linked-mannose beta-1;2-N-acetylglucosaminyltransferase 1	POMGNT1	55624	0.0516	0.734	-0.087	0.342	0.561	0.998	pos/neg
	seq.16927.9	3	Coagulation factor XIII	F13A1|F13B	2162|2165	0.0476	0.6	-0.0835	0.488	0.562	0.998	pos/neg
	seq.17826.341	3	Elongation factor 1-delta	EEF1D	1936	0.00932	0.809	-0.121	0.258	0.563	0.998	pos/neg
	seq.10616.67	3	Podocalyxin-like protein 2	PODXL2	50512	0.168	0.548	-0.0559	0.542	0.563	0.998	pos/neg
	seq.2632.5	2	Interleukin-12 receptor subunit beta-1	IL12RB1	3594	0.0378	0.588	-0.0679	0.504	0.565	0.998	pos/neg
	seq.17155.1	3	Vacuolar protein sorting-associated protein 28 homolog	VPS28	51160	0.0482	0.79	-0.118	0.284	0.566	0.998	pos/neg
	seq.4297.62	3	Spondin-1	SPON1	10418	0.078	0.0987	-0.00529	0.938	0.569	0.998	pos/neg
	seq.12531.5	3	Endogenous retrovirus group V member 1 Env polyprotein	ERVV-1		0.0513	0.435	-0.0419	0.662	0.571	0.998	pos/neg
	seq.18297.8	3	Ras-related protein M-Ras	MRAS	22808	0.0311	0.712	-0.0925	0.383	0.573	0.998	pos/neg
	seq.16763.11	3	Leukocyte cell-derived chemotaxin-2	LECT2	3950	0.0172	0.819	-0.103	0.258	0.573	0.998	pos/neg
	seq.12347.29	3	Cerebral cavernous malformations 2 protein	CCM2	83605	0.0398	0.483	-0.0559	0.622	0.575	0.998	pos/neg
	seq.16300.4	3	Triggering receptor expressed on myeloid cells 2	TREM2	54209	0.102	0.268	-0.024	0.813	0.575	0.998	pos/neg
	seq.15653.9	3	Collagen alpha-1(X) chain	COL10A1	1300	0.0817	0.391	-0.0325	0.708	0.575	0.998	pos/neg
	seq.10615.18	3	Myelin protein P0	MPZ	4359	0.0285	0.813	-0.123	0.27	0.577	0.998	pos/neg
	seq.9294.45	3	Microfibrillar-associated protein 2	MFAP2	4237	0.0422	0.555	-0.0628	0.556	0.578	0.998	pos/neg
	seq.11989.35	3	ER membrane protein complex subunit 1	EMC1	23065	0.138	0.146	-0.0122	0.909	0.578	0.998	pos/neg
	seq.11105.171	3	Alpha-enolase	ENO1	2023	0.0909	0.538	-0.0694	0.574	0.578	0.998	pos/neg
	seq.6647.55	3	PolyUbiquitin K63-linked	UBC	7316	0.022	0.911	-0.147	0.144	0.579	0.998	pos/neg
	seq.6932.42	3	Integrin alpha-5	ITGA5	3678	0.0114	0.837	-0.122	0.243	0.579	0.998	pos/neg
	seq.13399.33	3	RELT-like protein 1	RELL1	768211	0.208	0.0963	-0.00688	0.944	0.58	0.998	pos/neg
	seq.11969.5	3	Protein S100-A2	S100A2	6273	0.0576	0.551	-0.0627	0.564	0.58	0.998	pos/neg
	seq.11118.107	3	Ras-related protein Rab-17	RAB17	64284	0.0191	0.911	-0.164	0.146	0.582	0.998	pos/neg
	seq.15343.337	3	Kininogen; HMW; Two Chain	KNG1	3827	0.0483	0.808	-0.103	0.282	0.582	0.998	pos/neg
	seq.15308.108	3	Brorin	VWC2	375567	0.0398	0.58	-0.0684	0.541	0.585	0.998	pos/neg
	seq.8046.9	3	Galectin-1	LGALS1	3956	0.17	0.19	-0.0105	0.882	0.585	0.998	pos/neg
	seq.13496.19	3	Hydroxymethylglutaryl-CoA synthase; cytoplasmic	HMGCS1	3157	0.378	0.165	-0.0102	0.9	0.585	0.998	pos/neg
	seq.13242.134	3	SH3 and multiple ankyrin repeat domains protein 3	SHANK3		0.0631	0.589	-0.0544	0.533	0.585	0.998	pos/neg
	seq.3813.3	2	Tyrosine-protein kinase Fyn	FYN	2534	0.0346	0.459	-0.0553	0.66	0.586	0.998	pos/neg
	seq.3727.35	1	Peptide YY	PYY	5697	0.136	0.386	-0.0372	0.728	0.588	0.998	pos/neg
	seq.19158.1	3	PCNA-associated factor	PCLAF	9768	0.0741	0.514	-0.0483	0.611	0.588	0.998	pos/neg
	seq.16847.39	3	Ras-related protein Rab-3B	RAB3B	5865	0.13	0.228	-0.0198	0.857	0.589	0.998	pos/neg
	seq.12574.36	3	Endothelin-2	EDN2	1907	0.213	0.0945	-0.00109	0.949	0.589	0.998	pos/neg
	seq.10453.7	3	Carcinoembryonic antigen-related cell adhesion molecule 20	CEACAM20	125931	0.114	0.197	-0.0133	0.88	0.59	0.998	pos/neg
	seq.14205.6	3	Protein HEXIM2	HEXIM2	124790	0.0611	0.385	-0.04	0.732	0.591	0.998	pos/neg
	seq.8098.37	3	Thromboxane-A synthase	TBXAS1	6916	0.0706	0.55	-0.0612	0.584	0.594	0.998	pos/neg
	seq.6399.52	3	Beta-defensin 107	DEFB107A	245910	0.0287	0.562	-0.0607	0.573	0.594	0.998	pos/neg
	seq.10842.7	3	Beta-1;3-galactosyl-O-glycosyl-glycoprotein beta-1;6-N-acetylglucosaminyltransferase 4	GCNT4	51301	0.0506	0.4	-0.0365	0.725	0.595	0.998	pos/neg
	seq.3065.65	1	Fibroblast growth factor 5	FGF5	2250	0.0903	0.458	-0.0544	0.674	0.596	0.998	pos/neg
	seq.13076.4	3	Fragile X mental retardation syndrome-related protein 1	FXR1	8087	0.151	0.348	-0.0352	0.77	0.596	0.998	pos/neg
	seq.4159.130	1	Complement factor H	CFH	3075	0.0319	0.395	-0.0364	0.731	0.597	0.998	pos/neg
	seq.17435.43	3	Electron transfer flavoprotein subunit alpha; mitochondrial	ETFA	2108	0.028	0.927	-0.155	0.135	0.597	0.998	pos/neg
	seq.2474.54	5	Serum amyloid P-component	APCS	325	0.0744	0.421	-0.0408	0.709	0.597	0.998	pos/neg
	seq.11228.37	3	Protein RIC-3	RIC3	79608	0.0431	0.631	-0.0633	0.507	0.598	0.998	pos/neg
	seq.6413.79	3	Lipase member K	LIPK	643414	0.104	0.294	-0.0297	0.816	0.599	0.998	pos/neg
	seq.3399.31	2	Stabilin-2	STAB2	55576	0.0304	0.838	-0.122	0.266	0.6	0.998	pos/neg
	seq.6897.38	3	Galactosylgalactosylxylosylprotein 3-beta-glucuronosyltransferase 3	B3GAT3	26229	0.0677	0.453	-0.0384	0.685	0.601	0.998	pos/neg
	seq.7797.11	3	Coiled-coil domain-containing protein 167	CCDC167	154467	0.0258	0.714	-0.0763	0.422	0.602	0.998	pos/neg
	seq.7146.16	3	Protein disulfide-isomerase A4	PDIA4	9601	0.0194	0.799	-0.116	0.321	0.603	0.998	pos/neg
	seq.2597.8	3	Vascular endothelial growth factor A	VEGFA	7422	0.0474	0.478	-0.0436	0.666	0.603	0.998	pos/neg
	seq.4429.51	2	Carbohydrate sulfotransferase 6	CHST6	4166	0.0445	0.343	-0.0321	0.782	0.604	0.998	pos/neg
	seq.15522.2	3	Golgi-associated plant pathogenesis-related protein 1	GLIPR2	152007	0.00249	0.916	-0.142	0.158	0.604	0.998	pos/neg
	seq.4301.58	2	Thymidine kinase; cytosolic	TK1	7083	0.0418	0.669	-0.0844	0.478	0.606	0.998	pos/neg
	seq.3484.60	2	Angiotensinogen	AGT	183	0.0119	0.818	-0.0968	0.3	0.606	0.998	pos/neg
	seq.15667.39	3	Bone morphogenetic protein 4	BMP4	652	0.0712	0.399	-0.0309	0.74	0.607	0.998	pos/neg
	seq.18434.141	3	TATA box-binding protein-like protein 1	TBPL1	9519	0.173	0.508	-0.0432	0.645	0.608	0.998	pos/neg
	seq.8039.41	3	Protein FAM177A1	FAM177A1	283635	0.0485	0.459	-0.0317	0.69	0.609	0.998	pos/neg
	seq.5598.3	3	Gremlin-2	GREM2	64388	0.0847	0.301	-0.0265	0.82	0.609	0.998	pos/neg
	seq.4420.7	2	Disintegrin and metalloproteinase domain-containing protein 12	ADAM12	8038	0.00169	0.885	-0.136	0.211	0.61	0.998	pos/neg
	seq.3046.31	1	Resistin	RETN	56729	0.148	0.231	-0.0131	0.872	0.611	0.998	pos/neg
	seq.13698.28	3	Dyslexia-associated protein KIAA0319-like protein	KIAA0319L	79932	0.0294	0.778	-0.103	0.358	0.611	0.998	pos/neg
	seq.12788.6	3	SAGA-associated factor 29 homolog	SGF29	112869	0.0557	0.621	-0.0638	0.538	0.611	0.998	pos/neg
	seq.11266.8	3	P-selectin glycoprotein ligand 1:Extracellular domain	SELPLG	6404	0.0673	0.473	-0.0397	0.682	0.612	0.998	pos/neg
	seq.16305.10	3	Cadherin-11:Extracellular domain	CDH11	1009	0.0492	0.751	-0.058	0.393	0.612	0.998	pos/neg
	seq.14034.22	3	Tumor-associated calcium signal transducer 2	TACSTD2	4070	0.0321	0.502	-0.0407	0.658	0.614	0.998	pos/neg
	seq.17153.46	3	Killer cell immunoglobulin-like receptor 2DL3	KIR2DL3	3804	0.0526	0.75	-0.0646	0.398	0.615	0.998	pos/neg
	seq.18409.61	3	ADP-ribosylation factor 5	ARF5	381	0.0455	0.86	-0.109	0.255	0.616	0.998	pos/neg
	seq.14216.35	3	Probable ATP-dependent RNA helicase DDX46	DDX46	9879	0.0298	0.745	-0.101	0.41	0.619	0.998	pos/neg
	seq.14178.18	3	Cyclin-dependent kinase inhibitor 3	CDKN3	1033	0.336	0.172	-0.00883	0.916	0.619	0.998	pos/neg
	seq.14114.18	3	PILR alpha-associated neural protein	PIANP	196500	0.0666	0.561	-0.0587	0.61	0.619	0.998	pos/neg
	seq.12801.33	3	Interferon regulatory factor 2	IRF2	3660	0.0644	0.68	-0.0763	0.487	0.62	0.998	pos/neg
	seq.12338.27	3	Pikachurin	EGFLAM	133584	0.114	0.171	-0.00979	0.918	0.622	0.998	pos/neg
	seq.6231.46	3	Stanniocalcin-2	STC2	8614	0.0827	0.394	-0.0363	0.762	0.622	0.998	pos/neg
	seq.2976.58	2	Desmoglein-1	DSG1	1828	0.0288	0.86	-0.125	0.263	0.623	0.998	pos/neg
	seq.13719.19	3	Serine/threonine-protein kinase PAK 4	PAK4	10298	0.0117	0.924	-0.143	0.162	0.623	0.998	pos/neg
	seq.2614.28	2	Ephrin-A4	EFNA4	1945	0.0306	0.665	-0.07	0.509	0.624	0.998	pos/neg
	seq.18202.22	3	Leukocyte antigen CD37	CD37	951	0.0477	0.454	-0.0407	0.714	0.624	0.998	pos/neg
	seq.14337.1	3	Trafficking protein particle complex subunit 3	TRAPPC3	27095	0.025	0.658	-0.056	0.52	0.626	0.998	pos/neg
	seq.7131.207	3	Tenascin	TNC	3371	0.0318	0.564	-0.0345	0.617	0.626	0.998	pos/neg
	seq.11252.30	3	Leucine-rich repeat and calponin homology domain-containing protein 4:Calponin Homology	LRCH4	4034	0.0368	0.771	-0.0933	0.389	0.627	0.998	pos/neg
	seq.17333.20	3	Medium-chain specific acyl-CoA dehydrogenase; mitochondrial	ACADM	34	0.00288	0.963	-0.226	0.0933	0.628	0.998	pos/neg
	seq.6947.4	3	Type 2 lactosamine alpha-2;3-sialyltransferase	ST3GAL6	10402	0.0198	0.693	-0.0448	0.485	0.628	0.998	pos/neg
	seq.7918.114	3	Alpha-amylase 1	AMY1A	276	0.0889	0.603	-0.0244	0.582	0.629	0.998	pos/neg
	seq.9128.34	3	Leucine-rich repeat transmembrane protein FLRT3:Cytoplasmic domain	FLRT3	23767	0.0198	0.71	-0.0721	0.467	0.629	0.998	pos/neg
	seq.4392.54	2	Fibroblast growth factor 12	FGF12	2257	0.0819	0.322	-0.0282	0.825	0.63	0.998	pos/neg
	seq.11107.25	3	Teneurin-3	TENM3	55714	0.0109	0.803	-0.105	0.353	0.631	0.998	pos/neg
	seq.10506.53	3	Membrane-associated progesterone receptor component 2	PGRMC2	10424	0.0556	0.673	-0.0586	0.511	0.631	0.998	pos/neg
	seq.2212.69	1	Tissue-type plasminogen activator	PLAT	5327	0.00398	0.961	-0.19	0.0992	0.631	0.998	pos/neg
	seq.11363.58	3	Aquaporin-4	AQP4	361	0.193	0.203	-0.0136	0.905	0.632	0.998	pos/neg
	seq.12793.4	3	Piwi-like protein 1	PIWIL1	9271	0.0451	0.63	-0.0666	0.559	0.632	0.998	pos/neg
	seq.5644.60	3	Ribonuclease 4	RNASE4	6038	0.0668	0.371	-0.0248	0.791	0.632	0.998	pos/neg
	seq.14599.18	3	Stabilin-1	STAB1	23166	0.0113	0.792	-0.0799	0.372	0.634	0.998	pos/neg
	seq.5089.11	3	Interleukin-7 receptor subunit alpha	IL7R	3575	0.037	0.401	-0.0325	0.771	0.635	0.998	pos/neg
	seq.18323.39	3	Dihydropyrimidinase-related protein 1	CRMP1	1400	0.0733	0.674	-0.0723	0.517	0.635	0.998	pos/neg
	seq.8786.6	3	Protein FAM171B:Extracellular domain	FAM171B	165215	0.0793	0.709	-0.0809	0.48	0.637	0.998	pos/neg
	seq.12521.3	3	Cyclin-dependent kinase 4 inhibitor C	CDKN2C	1031	0.0307	0.639	-0.0726	0.558	0.638	0.998	pos/neg
	seq.2831.29	1	Kallikrein-11	KLK11	11012	0.0892	0.293	-0.0157	0.853	0.638	0.998	pos/neg
	seq.8245.27	3	Intercellular adhesion molecule 5	ICAM5	7087	0.0449	0.58	-0.0383	0.619	0.638	0.998	pos/neg
	seq.10889.2	3	Melanocortin-2 receptor accessory protein 2	MRAP2	112609	0.0346	0.592	-0.047	0.608	0.639	0.998	pos/neg
	seq.2783.18	2	C-C motif chemokine 3-like 1	CCL3L1	414062	0.0275	0.778	-0.0917	0.399	0.64	0.998	pos/neg
	seq.7015.8	3	Leukocyte immunoglobulin-like receptor subfamily B member 5	LILRB5	10990	0.0286	0.543	-0.026	0.656	0.64	0.998	pos/neg
	seq.19180.38	3	PTB domain-containing engulfment adapter protein 1	GULP1	51454	0.0236	0.746	-0.0989	0.441	0.641	0.998	pos/neg
	seq.11270.17	3	Coiled-coil-helix-coiled-coil-helix domain-containing protein 10; mitochondrial	CHCHD10	400916	0.0778	0.757	-0.0836	0.428	0.641	0.998	pos/neg
	seq.12620.3	3	Septin-11	SEPTIN11	55752	0.0794	0.456	-0.04	0.736	0.643	0.998	pos/neg
	seq.6587.6	3	Leucine-rich repeat and fibronectin type-III domain-containing protein 5	LRFN5	145581	0.0372	0.715	-0.0768	0.482	0.643	0.998	pos/neg
	seq.12605.1	3	Exosome complex component RRP40	EXOSC3	51010	0.23	0.551	-0.0416	0.655	0.644	0.998	pos/neg
	seq.14603.51	3	Uncharacterized protein KIAA0040	KIAA0040	9674	0.0241	0.606	-0.0581	0.603	0.645	0.998	pos/neg
	seq.9594.30	3	Zinc transporter 5	SLC30A5	64924	0.0501	0.679	-0.074	0.527	0.646	0.998	pos/neg
	seq.14687.6	3	Perilipin-3	PLIN3	10226	0.0315	0.721	-0.0715	0.479	0.646	0.998	pos/neg
	seq.3803.10	2	Cystatin-D	CST5	1473	0.0238	0.953	-0.135	0.127	0.646	0.998	pos/neg
	seq.6622.90	3	Apelin	APLN	8862	0.0229	0.675	-0.0813	0.533	0.647	0.998	pos/neg
	seq.10832.24	3	Beta-1;4-galactosyltransferase 6	B4GALT6	9331	0.0387	0.604	-0.0535	0.608	0.647	0.998	pos/neg
	seq.8840.61	3	Complement C1s subcomponent	C1S	716	0.0375	0.462	-0.0382	0.737	0.647	0.998	pos/neg
	seq.10637.50	3	UPF0577 protein KIAA1324:Extracellular domain	ELAPOR1	57535	0.134	0.289	-0.0224	0.866	0.651	0.998	pos/neg
	seq.6578.29	3	Tenomodulin	TNMD	64102	0.0294	0.758	-0.0904	0.441	0.651	0.998	pos/neg
	seq.7888.58	3	Cytochrome c oxidase assembly factor 3 homolog; mitochondrial	COA3	28958	0.00474	0.896	-0.133	0.24	0.651	0.998	pos/neg
	seq.7857.22	3	Neurotensin/neuromedin N	NTS	4922	0.294	0.363	-0.0243	0.817	0.651	0.998	pos/neg
	seq.9490.3	3	Uncharacterized protein C4orf32	FAM241A	132720	0.0782	0.539	-0.0417	0.677	0.652	0.998	pos/neg
	seq.15509.2	3	Alpha-N-acetylglucosaminidase	NAGLU	4669	0.0707	0.493	-0.0231	0.718	0.653	0.998	pos/neg
	seq.3477.63	2	High affinity nerve growth factor receptor	NTRK1	4914	0.0277	0.686	-0.0577	0.53	0.653	0.998	pos/neg
	seq.13043.157	3	ATPase family AAA domain-containing protein 2	ATAD2	29028	0.0446	0.659	-0.0567	0.56	0.653	0.998	pos/neg
	seq.11219.95	3	Fibroblast growth factor-binding protein 3	FGFBP3	143282	0.0313	0.609	-0.0458	0.615	0.655	0.998	pos/neg
	seq.3169.70	2	Alpha-L-iduronidase	IDUA	3425	0.0659	0.503	-0.0259	0.713	0.655	0.998	pos/neg
	seq.9087.8	3	NHL repeat-containing protein 3	NHLRC3	387921	0.0601	0.488	-0.0332	0.726	0.656	0.998	pos/neg
	seq.5762.35	3	Sperm-associated antigen 11B	SPAG11B	10407	0.0273	0.672	-0.066	0.55	0.656	0.998	pos/neg
	seq.4322.28	3	Protein amnionless	AMN	81693	0.0748	0.609	-0.0557	0.616	0.656	0.998	pos/neg
	seq.13548.53	3	Phosphatidate phosphatase PPAPDC1A	PLPP4	196051	0.236	0.269	-0.0173	0.883	0.657	0.998	pos/neg
	seq.9002.36	3	Serpin A11	SERPINA11	256394	0.0484	0.546	-0.0419	0.677	0.657	0.998	pos/neg
	seq.9518.95	3	Phospholipase A1 member A	PLA1A	51365	0.177	0.208	-0.0118	0.919	0.659	0.998	pos/neg
	seq.17403.14	3	Short/branched chain specific acyl-CoA dehydrogenase; mitochondrial	ACADSB	36	0.0447	0.835	-0.097	0.349	0.66	0.998	pos/neg
	seq.3060.43	2	Complement component C9	C9	735	0.0261	0.811	-0.117	0.389	0.663	0.998	pos/neg
	seq.6497.10	3	Retinoschisin	RS1	6247	0.0289	0.676	-0.0625	0.557	0.663	0.998	pos/neg
	seq.11708.2	3	Lipocalin-1	LCN1	3933	0.144	0.287	-0.0137	0.878	0.664	0.998	pos/neg
	seq.3418.12	2	Calcium/calmodulin-dependent protein kinase type 1D	CAMK1D	57118	0.00593	0.921	-0.14	0.211	0.665	0.998	pos/neg
	seq.12415.122	3	Endothelial differentiation-related factor 1	EDF1	8721	0.0152	0.832	-0.0928	0.365	0.667	0.998	pos/neg
	seq.10419.1	3	Scavenger receptor class A member 5	SCARA5	286133	0.0914	0.444	-0.0276	0.776	0.668	0.998	pos/neg
	seq.9370.69	3	Gamma-glutamyl hydrolase	GGH	8836	0.0656	0.431	-0.0223	0.786	0.668	0.998	pos/neg
	seq.8759.29	3	Lactosylceramide 4-alpha-galactosyltransferase	A4GALT	53947	0.124	0.426	-0.0244	0.79	0.668	0.998	pos/neg
	seq.9574.11	3	Myc box-dependent-interacting protein 1	BIN1	274	0.0462	0.551	-0.0378	0.689	0.669	0.998	pos/neg
	seq.12451.62	3	Transcription regulator protein BACH1	BACH1	571	0.0241	0.754	-0.0743	0.474	0.669	0.998	pos/neg
	seq.10588.39	3	Lactosylceramide alpha-2;3-sialyltransferase	ST3GAL5	8869	0.102	0.419	-0.0297	0.796	0.669	0.998	pos/neg
	seq.15669.7	3	Serine/threonine-protein kinase B-raf	BRAF	673	0.12	0.471	-0.0349	0.757	0.669	0.998	pos/neg
	seq.10704.91	3	Lymphoid-restricted membrane protein	IRAG2	4033	0.157	0.371	-0.0223	0.831	0.671	0.998	pos/neg
	seq.3332.57	1	Hemojuvelin	HJV	148738	0.05	0.531	-0.0409	0.71	0.671	0.998	pos/neg
	seq.6378.2	3	Protein CEI	C5orf38	153571	0.0328	0.834	-0.081	0.37	0.673	0.998	pos/neg
	seq.16055.3	3	Complement factor H-related protein 5	CFHR5	81494	0.0425	0.779	-0.0727	0.449	0.673	0.998	pos/neg
	seq.16768.3	3	Junction plakoglobin	JUP	3728	0.0745	0.752	-0.0631	0.484	0.673	0.998	pos/neg
	seq.2952.75	2	Insulin-like growth factor I	IGF1	3479	0.079	0.429	-0.0225	0.794	0.674	0.998	pos/neg
	seq.4128.27	2	C-C motif chemokine 24	CCL24	6369	0.0805	0.232	-0.0137	0.916	0.675	0.998	pos/neg
	seq.4124.24	2	Heat shock 70 kDa protein 1A	HSPA1A	3303	0.128	0.446	-0.0312	0.783	0.675	0.998	pos/neg
	seq.8275.31	3	Platelet endothelial aggregation receptor 1:Extracellular domain	PEAR1	375033	0.026	0.673	-0.042	0.58	0.676	0.998	pos/neg
	seq.15467.10	3	Collagen triple helix repeat-containing protein 1	CTHRC1	115908	0.023	0.721	-0.0686	0.526	0.676	0.998	pos/neg
	seq.6354.13	3	Hephaestin-like protein 1	HEPHL1	341208	0.115	0.183	-0.00707	0.941	0.678	0.998	pos/neg
	seq.15668.19	3	Bone morphogenetic protein 8B	BMP8B	656	0.045	0.657	-0.0576	0.601	0.678	0.998	pos/neg
	seq.7879.12	3	Cytochrome P450 3A4	CYP3A4	1576	0.0619	0.273	-0.0128	0.898	0.68	0.998	pos/neg
	seq.3809.1	2	Fibroblast growth factor receptor 3:Cytoplasmic domain	FGFR3	2261	0.011	0.932	-0.146	0.207	0.682	0.998	pos/neg
	seq.9365.91	3	Protein eyes shut homolog	EYS	346007	0.259	0.114	-0.00429	0.97	0.682	0.998	pos/neg
	seq.15361.37	3	Ankyrin repeat domain-containing protein 1	ANKRD1	27063	0.0442	0.432	-0.0277	0.802	0.683	0.998	pos/neg
	seq.6941.11	3	Sulfatase-modifying factor 1	SUMF1	285362	0.0354	0.851	-0.0667	0.361	0.685	0.998	pos/neg
	seq.12968.2	3	Cysteine and glycine-rich protein 2	CSRP2	1466	0.00102	0.981	-0.211	0.0837	0.687	0.998	pos/neg
	seq.5404.53	3	Tumor necrosis factor receptor superfamily member 21	TNFRSF21	27242	0.0594	0.303	-0.00774	0.887	0.687	0.998	pos/neg
	seq.10817.26	3	TOMM20-like protein 1	TOMM20L	387990	0.0773	0.631	-0.0524	0.641	0.687	0.998	pos/neg
	seq.5810.25	3	Teratocarcinoma-derived growth factor 1	TDGF1	6997	0.0563	0.696	-0.0355	0.573	0.688	0.998	pos/neg
	seq.18264.12	3	Coiled-coil domain-containing protein 25	CCDC25	55246	0.096	0.476	-0.0316	0.777	0.689	0.998	pos/neg
	seq.5316.54	3	Prothrombin	F2	2147	0.0246	0.736	-0.0768	0.529	0.689	0.998	pos/neg
	seq.15521.4	3	Calsyntenin-1	CLSTN1	22883	0.0399	0.543	-0.0256	0.726	0.691	0.998	pos/neg
	seq.11372.2	3	Zinc finger protein 18	ZNF18	7566	0.0115	0.828	-0.0922	0.408	0.692	0.998	pos/neg
	seq.16536.3	3	High mobility group protein HMG-I/HMG-Y	HMGA1	3159	0.0272	0.847	-0.0972	0.379	0.692	0.998	pos/neg
	seq.12756.3	3	Transcription regulator protein BACH2	BACH2	60468	0.0521	0.669	-0.0561	0.61	0.692	0.998	pos/neg
	seq.9443.137	3	Cathepsin K	CTSK	1513	0.0166	0.86	-0.0849	0.358	0.692	0.998	pos/neg
	seq.17196.5	3	ATP-dependent Clp protease proteolytic subunit; mitochondrial	CLPP	8192	0.0357	0.685	-0.0691	0.593	0.693	0.998	pos/neg
	seq.13374.4	3	Beta-defensin 113	DEFB113	245927	0.175	0.368	-0.017	0.855	0.694	0.998	pos/neg
	seq.3373.5	2	Granzyme H	GZMH	2999	0.0287	0.679	-0.0547	0.602	0.694	0.998	pos/neg
	seq.18930.28	3	Slit homolog 2 protein	SLIT2	9353	0.0749	0.203	-0.00409	0.94	0.694	0.998	pos/neg
	seq.2860.19	2	Importin subunit alpha-1	KPNA2	3838	0.0643	0.458	-0.0288	0.797	0.695	0.998	pos/neg
	seq.6362.6	3	Augurin	ECRG4	84417	0.0179	0.933	-0.127	0.221	0.696	0.998	pos/neg
	seq.6938.21	3	Protocadherin gamma-A12	PCDHGA12	26025	0.00524	0.889	-0.0915	0.313	0.697	0.998	pos/neg
	seq.14226.120	3	S-methylmethionine--homocysteine S-methyltransferase BHMT2	BHMT2	23743	0.0616	0.289	-0.0105	0.902	0.697	0.998	pos/neg
	seq.15468.14	3	Complement factor H-related protein 1	CFHR1	3078	0.0264	0.652	-0.0423	0.636	0.698	0.998	pos/neg
	seq.8328.9	3	Ethanolamine kinase 1	ETNK1	55500	0.0152	0.897	-0.112	0.301	0.699	0.998	pos/neg
	seq.8397.147	3	Sulfhydryl oxidase 2	QSOX2	169714	0.065	0.348	-0.0108	0.872	0.699	0.998	pos/neg
	seq.3321.2	2	Interleukin-24	IL24	11009	0.0443	0.589	-0.0448	0.7	0.7	0.998	pos/neg
	seq.9256.78	3	Neuronal pentraxin-1	NPTX1	4884	0.00641	0.94	-0.114	0.211	0.701	0.998	pos/neg
	seq.18347.15	3	Laminin-2	LAMA2|LAMB1|LAMC1	3908|3912|3915	0.0544	0.357	-0.0118	0.871	0.704	0.998	pos/neg
	seq.8699.43	3	Cysteine-rich motor neuron 1 protein:Cytoplasmic domain	CRIM1	51232	0.0535	0.444	-0.0303	0.818	0.705	0.998	pos/neg
	seq.7244.16	3	IGF-like family receptor 1	IGFLR1	79713	0.068	0.407	-0.0194	0.842	0.705	0.998	pos/neg
	seq.13961.18	3	Kinesin-like protein KIF3A	KIF3A	11127	0.0238	0.722	-0.0589	0.573	0.706	0.998	pos/neg
	seq.12389.4	3	Origin recognition complex subunit 6	ORC6	23594	0.0134	0.974	-0.169	0.121	0.706	0.998	pos/neg
	seq.13700.10	3	Annexin A2	ANXA2	302	0.109	0.369	-0.0182	0.866	0.706	0.998	pos/neg
	seq.8842.16	3	GRAM domain-containing protein 1C	GRAMD1C	54762	0.0861	0.128	-0.00355	0.972	0.707	0.998	pos/neg
	seq.2617.56	35	Receptor tyrosine-protein kinase erbB-3	ERBB3	2065	0.0655	0.492	-0.0309	0.787	0.707	0.998	pos/neg
	seq.8351.17	3	Serine protease 57	PRSS57	400668	0.0106	0.737	-0.047	0.557	0.707	0.998	pos/neg
	seq.15305.7	3	Secretagogin	SCGN	10590	0.233	0.362	-0.0129	0.871	0.707	0.998	pos/neg
	seq.15453.3	3	Alpha-1-microglobulin	AMBP	259	0.0041	0.879	-0.0771	0.349	0.708	0.998	pos/neg
	seq.18947.3	3	Leucine-rich repeat-containing protein 3B	LRRC3B	116135	0.0703	0.651	-0.0441	0.657	0.711	0.998	pos/neg
	seq.7200.4	3	Leucine-rich repeat and fibronectin type-III domain-containing protein 2	LRFN2	57497	0.122	0.294	-0.0127	0.91	0.712	0.998	pos/neg
	seq.15626.223	3	Basement membrane-specific heparan sulfate proteoglycan core protein	HSPG2	3339	0.0614	0.331	-0.0131	0.892	0.713	0.998	pos/neg
	seq.16892.23	3	Ectonucleotide pyrophosphatase/phosphodiesterase family member 2	ENPP2	5168	0.0316	0.638	-0.0509	0.676	0.715	0.998	pos/neg
	seq.4964.67	1	Endoplasmic reticulum aminopeptidase 1	ERAP1	51752	0.106	0.21	-0.00209	0.947	0.715	0.998	pos/neg
	seq.7997.118	3	Double C2-like domain-containing protein beta	DOC2B	8447	0.0582	0.594	-0.0406	0.717	0.716	0.998	pos/neg
	seq.8336.267	3	GRAM domain-containing protein 1C	GRAMD1C	54762	0.0156	0.904	-0.109	0.313	0.717	0.998	pos/neg
	seq.14153.8	3	Ephrin-A3	EFNA3	1944	0.0227	0.851	-0.0809	0.412	0.717	0.998	pos/neg
	seq.5534.49	2	Tumor necrosis factor receptor superfamily member 10B:Extracellular domain; TNFR-Cys domains 1-3	TNFRSF10B	8795	0.0613	0.357	-0.0187	0.883	0.718	0.998	pos/neg
	seq.11988.24	3	Receptor-type tyrosine-protein phosphatase H	PTPRH	5794	0.0428	0.695	-0.0511	0.624	0.719	0.998	pos/neg
	seq.9595.11	3	Beta-1;4-galactosyltransferase 2	B4GALT2	8704	0.0456	0.539	-0.0278	0.767	0.719	0.998	pos/neg
	seq.9590.10	3	Cytochrome c oxidase subunit 7A-related protein; mitochondrial	COX7A2L	9167	0.129	0.557	-0.0268	0.754	0.72	0.998	pos/neg
	seq.13691.10	3	Sodium-coupled monocarboxylate transporter 1	SLC5A8	160728	0.0662	0.655	-0.0491	0.667	0.72	0.998	pos/neg
	seq.10575.31	3	Poly(U)-binding-splicing factor PUF60	PUF60	22827	0.0204	0.794	-0.0857	0.505	0.721	0.998	pos/neg
	seq.13979.3	3	Anion exchange transporter	SLC26A7	115111	0.0176	0.835	-0.0912	0.444	0.721	0.998	pos/neg
	seq.6617.12	3	Fc receptor-like protein 6	FCRL6	343413	0.0174	0.91	-0.105	0.307	0.721	0.998	pos/neg
	seq.13488.3	3	Arfaptin-1	ARFIP1	27236	0.0395	0.765	-0.0759	0.547	0.722	0.998	pos/neg
	seq.13688.2	3	Calcyphosin-like protein	CAPSL	133690	0.175	0.169	-0.00241	0.964	0.722	0.998	pos/neg
	seq.10916.44	3	Secretory phospholipase A2 receptor	PLA2R1	22925	0.0792	0.685	-0.0464	0.641	0.723	0.998	pos/neg
	seq.12881.17	3	Retinol dehydrogenase 16	RDH16	8608	0.00246	0.913	-0.107	0.305	0.724	0.998	pos/neg
	seq.6715.63	3	Alkaline phosphatase; placental-like	ALPG	251	0.0608	0.416	-0.0191	0.856	0.725	0.998	pos/neg
	seq.9099.19	3	Synaptotagmin-5	SYT5	6861	0.207	0.4	-0.0184	0.866	0.726	0.998	pos/neg
	seq.5742.14	3	Lysophosphatidic acid phosphatase type 6	ACP6	51205	0.0194	0.969	-0.113	0.156	0.726	0.998	pos/neg
	seq.13624.17	3	NAD kinase	NADK	65220	0.000898	0.951	-0.129	0.214	0.727	0.998	pos/neg
	seq.3810.50	2	Tyrosine-protein kinase Fgr	FGR	2268	0.13	0.404	-0.0158	0.866	0.728	0.998	pos/neg
	seq.3186.2	2	Complement C2	C2	717	0.00842	0.872	-0.0949	0.394	0.729	0.998	pos/neg
	seq.18400.52	3	DNA oxidative demethylase ALKBH2	ALKBH2	121642	0.0934	0.639	-0.0399	0.696	0.729	0.998	pos/neg
	seq.16057.6	3	Cation-independent mannose-6-phosphate receptor	IGF2R	3482	0.0525	0.248	-0.00502	0.94	0.73	0.998	pos/neg
	seq.6951.26	3	Acid-sensing ion channel 4	ASIC4	55515	0.0124	0.907	-0.108	0.327	0.73	0.998	pos/neg
	seq.16814.13	3	Four and a half LIM domains protein 1	FHL1	2273	0.0719	0.416	-0.0211	0.863	0.732	0.998	pos/neg
	seq.2950.57	2	Insulin-like growth factor-binding protein 4	IGFBP4	3487	0.0643	0.387	-0.0147	0.879	0.732	0.998	pos/neg
	seq.7089.42	3	Synaptotagmin-11	SYT11	23208	0.0389	0.506	-0.0215	0.808	0.733	0.998	pos/neg
	seq.19213.1	3	Serine protease inhibitor Kazal-type 4	SPINK4	27290	0.0585	0.599	-0.0316	0.739	0.734	0.998	pos/neg
	seq.10618.190	3	Low-density lipoprotein receptor-related protein 2	LRP2	4036	0.00564	0.98	-0.169	0.123	0.735	0.998	pos/neg
	seq.9114.84	3	Uromodulin-like 1	UMODL1	89766	0.0153	0.877	-0.0914	0.395	0.735	0.998	pos/neg
	seq.8100.15	3	ADM2	ADM2	79924	0.0583	0.791	-0.0514	0.535	0.736	0.998	pos/neg
	seq.17329.2	3	3-hydroxybutyrate dehydrogenase type 2	BDH2	56898	0.113	0.426	-0.0195	0.861	0.736	0.998	pos/neg
	seq.7551.33	4	Leucine-rich repeat-containing protein 32	LRRC32	2615	0.0132	0.938	-0.104	0.262	0.736	0.998	pos/neg
	seq.7903.18	3	Vesicle-associated membrane protein 3	VAMP3	9341	0.104	0.285	-0.00685	0.93	0.738	0.998	pos/neg
	seq.18175.65	3	Synaptic vesicle membrane protein VAT-1 homolog	VAT1	10493	0.0398	0.585	-0.0312	0.756	0.738	0.998	pos/neg
	seq.11439.88	3	Rhophilin-2	RHPN2	85415	0.00693	0.889	-0.0854	0.381	0.74	0.998	pos/neg
	seq.3054.3	2	Haptoglobin	HP	3240	0.379	0.716	-0.0481	0.637	0.741	0.998	pos/neg
	seq.3518.54	2	Carboxypeptidase B2	CPB2	1361	0.015	0.905	-0.0893	0.349	0.741	0.998	pos/neg
	seq.4673.13	2	Interleukin-6	IL6	3569	0.0909	0.294	-0.00842	0.929	0.742	0.998	pos/neg
	seq.5201.50	4	High affinity cGMP-specific 3';5'-cyclic phosphodiesterase 9A	PDE9A	5152	0.0566	0.75	-0.052	0.6	0.742	0.998	pos/neg
	seq.4468.21	2	Sphingosine kinase 2	SPHK2	56848	0.0157	0.797	-0.0614	0.54	0.743	0.998	pos/neg
	seq.7927.16	3	Alpha-N-acetylgalactosaminide alpha-2;6-sialyltransferase 5	ST6GALNAC5	81849	0.134	0.446	-0.0241	0.859	0.745	0.998	pos/neg
	seq.6351.55	3	B-cell antigen receptor complex-associated protein beta chain	CD79B	974	0.0291	0.762	-0.0533	0.591	0.746	0.998	pos/neg
	seq.19230.12	3	Glutathione S-transferase theta-1	GSTT1	2952	0.0959	0.285	-0.00818	0.935	0.747	0.998	pos/neg
	seq.9580.5	3	Laminin subunit gamma-2	LAMC2	3918	0.0656	0.655	-0.0352	0.71	0.748	0.998	pos/neg
	seq.15527.90	3	Dihydrolipoyl dehydrogenase; mitochondrial	DLD	1738	0.0538	0.45	-0.0185	0.861	0.75	0.998	pos/neg
	seq.18416.3	3	ADP-ribosylation factor-like protein 9	ARL9	132946	0.15	0.49	-0.0237	0.841	0.753	0.998	pos/neg
	seq.13539.131	3	Small conductance calcium-activated potassium channel protein 1	KCNN1	3780	0.0173	0.797	-0.0619	0.557	0.753	0.998	pos/neg
	seq.6471.53	3	Complement factor H-related protein 4	CFHR4	10877	0.0211	0.955	-0.0908	0.236	0.753	0.998	pos/neg
	seq.7953.20	3	Signaling lymphocytic activation molecule	SLAMF1	6504	0.049	0.578	-0.03	0.783	0.754	0.998	pos/neg
	seq.5456.59	2	Beta-Ala-His dipeptidase	CNDP1	84735	0.0382	0.721	-0.0163	0.653	0.754	0.998	pos/neg
	seq.13720.95	3	Myeloblastin	PRTN3	5657	0.105	0.357	-0.013	0.911	0.754	0.998	pos/neg
	seq.6633.43	3	Uroplakin-3b-like protein	None	100134938	0.0384	0.838	-0.0689	0.498	0.754	0.998	pos/neg
	seq.17453.34	3	Ceruloplasmin	CP	1356	0.036	0.804	-0.0617	0.551	0.755	0.998	pos/neg
	seq.16780.6	3	Heat shock 70 kDa protein 1A	HSPA1A	3303	0.0641	0.728	-0.0543	0.649	0.756	0.998	pos/neg
	seq.14013.11	3	TRAF family member-associated NF-kappa-B activator	TANK	10010	0.0493	0.562	-0.0299	0.803	0.76	0.998	pos/neg
	seq.8446.4	3	Pituitary adenylate cyclase-activating polypeptide 27	ADCYAP1	116	0.11	0.405	-0.013	0.895	0.761	0.998	pos/neg
	seq.8852.10	3	SUN domain-containing protein 3	SUN3	256979	0.0177	0.873	-0.0657	0.45	0.762	0.998	pos/neg
	seq.9487.60	3	Somatoliberin	GHRH	2691	0.0132	0.869	-0.0697	0.458	0.762	0.998	pos/neg
	seq.12382.2	3	Probable ATP-dependent RNA helicase DDX58	DDX58	23586	0.0193	0.844	-0.0698	0.504	0.763	0.998	pos/neg
	seq.7096.30	3	Regulator of microtubule dynamics protein 1	RMDN1	51115	0.0291	0.813	-0.0576	0.557	0.766	0.998	pos/neg
	seq.5224.20	3	Casein kinase II subunit alpha	CSNK2A1	1457	0.115	0.391	-0.0151	0.905	0.766	0.998	pos/neg
	seq.6086.15	3	Chordin-like protein 2	CHRDL2	25884	0.0318	0.705	-0.0337	0.692	0.767	0.998	pos/neg
	seq.13485.20	3	Transmembrane protein 87B	TMEM87B	84910	0.0691	0.363	-0.00934	0.918	0.768	0.998	pos/neg
	seq.15516.12	3	Serum amyloid A-4 protein	SAA4	6291	0.0312	0.722	-0.0272	0.678	0.77	0.998	pos/neg
	seq.4840.73	1	Granulocyte colony-stimulating factor	CSF3	1440	0.0122	0.936	-0.0991	0.319	0.77	0.998	pos/neg
	seq.3881.49	2	Dynein light chain 1; cytoplasmic	DYNLL1	8655	0.0416	0.869	-0.0726	0.473	0.77	0.998	pos/neg
	seq.9786.310	3	Radiation-inducible immediate-early gene IEX-1	IER3	8870	0.0211	0.771	-0.054	0.623	0.771	0.998	pos/neg
	seq.2571.12	3	Insulin-like growth factor-binding protein 3	IGFBP3	3486	0.0343	0.459	-0.0107	0.877	0.771	0.998	pos/neg
	seq.10975.59	3	Mucin-like protein 1	MUCL1	118430	0.0459	0.751	-0.0444	0.649	0.772	0.998	pos/neg
	seq.12986.12	3	Protein lin-7 homolog C	LIN7C	55327	0.051	0.737	-0.0467	0.666	0.772	0.998	pos/neg
	seq.16015.19	3	Alanine aminotransferase 1	GPT	2875	0.0572	0.59	-0.0319	0.801	0.774	0.998	pos/neg
	seq.8447.11	3	Appetite-regulating hormone	GHRL	51738	0.00209	0.928	-0.0845	0.352	0.776	0.998	pos/neg
	seq.8062.15	3	Protein eva-1 homolog B	EVA1B	55194	0.106	0.579	-0.0192	0.813	0.777	0.998	pos/neg
	seq.3312.64	1	High affinity immunoglobulin gamma Fc receptor I	FCGR1A	2209	0.0508	0.541	-0.0231	0.84	0.779	0.998	pos/neg
	seq.5822.22	3	Glial cell line-derived neurotrophic factor	GDNF	2668	0.0657	0.519	-0.0226	0.854	0.78	0.998	pos/neg
	seq.4543.65	2	Collagen alpha-1(XXIII) chain	COL23A1	91522	0.0182	0.901	-0.0966	0.428	0.781	0.998	pos/neg
	seq.3472.40	2	Baculoviral IAP repeat-containing protein 5	BIRC5	332	0.0812	0.341	-0.011	0.936	0.782	0.998	pos/neg
	seq.11647.6	3	Frizzled-10:Cytoplasmic domain	FZD10	11211	0.00255	0.99	-0.173	0.113	0.783	0.998	pos/neg
	seq.18882.7	3	Calsyntenin-2	CLSTN2	64084	0.0497	0.628	-0.0295	0.787	0.785	0.998	pos/neg
	seq.13107.9	3	Ly6/PLAUR domain-containing protein 3	LYPD3	27076	0.138	0.38	-0.00677	0.925	0.787	0.998	pos/neg
	seq.13613.23	3	Adenylate kinase isoenzyme 5	AK5	26289	0.0368	0.772	-0.0459	0.652	0.787	0.998	pos/neg
	seq.16890.37	3	ADAMTS-like protein 1	ADAMTSL1	92949	0.0623	0.366	-0.00675	0.931	0.788	0.998	pos/neg
	seq.11480.1	3	Aldehyde dehydrogenase; dimeric NADP-preferring	ALDH3A1	218	0.0721	0.385	-0.0117	0.925	0.79	0.998	pos/neg
	seq.17344.23	3	Stomatin-like protein 1	STOML1	9399	0.11	0.183	-0.00314	0.98	0.79	0.998	pos/neg
	seq.19125.26	3	cAMP-dependent protein kinase type II-alpha regulatory subunit	PRKAR2A	5576	0.00167	0.99	-0.155	0.122	0.792	0.998	pos/neg
	seq.12980.31	3	Pre-mRNA-splicing factor RBM22	RBM22	55696	0.0216	0.871	-0.0742	0.513	0.793	0.998	pos/neg
	seq.9713.67	3	Platelet-derived growth factor receptor-like protein	PDGFRL	5157	0.0249	0.811	-0.0561	0.615	0.795	0.998	pos/neg
	seq.18881.7	3	CD97 antigen	ADGRE5	976	0.00694	0.887	-0.0758	0.487	0.796	0.998	pos/neg
	seq.13434.172	3	Alpha-parvin	PARVA	55742	0.194	0.207	-0.0052	0.977	0.796	0.998	pos/neg
	seq.9954.2	3	Nuclear pore complex-interacting protein family member B3	NPIPB3	23117	0.0152	0.897	-0.0698	0.467	0.797	0.998	pos/neg
	seq.13994.1	3	rRNA 2'-O-methyltransferase fibrillarin	FBL	2091	0.00665	0.92	-0.0873	0.413	0.797	0.998	pos/neg
	seq.12486.8	3	Glutaredoxin-2; mitochondrial	GLRX2	51022	0.0556	0.681	-0.0291	0.763	0.797	0.998	pos/neg
	seq.10527.22	3	ATP-dependent RNA helicase A	DHX9	1660	0.02	0.849	-0.0624	0.562	0.798	0.998	pos/neg
	seq.8653.132	3	DnaJ homolog subfamily C member 4:C-term	DNAJC4	3338	0.0253	0.803	-0.0596	0.637	0.801	0.998	pos/neg
	seq.19200.16	3	NADH dehydrogenase [ubiquinone] 1 alpha subcomplex subunit 5	NDUFA5	4698	0.0739	0.597	-0.0231	0.832	0.802	0.998	pos/neg
	seq.12701.1	3	Eukaryotic translation initiation factor 1b	EIF1B	10289	0.0161	0.82	-0.0552	0.62	0.804	0.998	pos/neg
	seq.6485.59	3	Immunoglobulin lambda-like polypeptide 1	IGLL1	3543	0.0766	0.631	-0.0194	0.813	0.805	0.998	pos/neg
	seq.7215.18	3	NADH-cytochrome b5 reductase 3	CYB5R3	1727	0.0103	0.911	-0.0963	0.455	0.807	0.998	pos/neg
	seq.11432.11	3	Polyglutamine-binding protein 1	PQBP1	10084	0.00889	0.824	-0.051	0.621	0.808	0.998	pos/neg
	seq.3508.78	3	C-C motif chemokine 22	CCL22	6367	0.00872	0.992	-0.169	0.121	0.808	0.998	pos/neg
	seq.6049.64	3	Receptor-type tyrosine-protein phosphatase S	PTPRS	5802	0.0274	0.71	-0.0302	0.754	0.808	0.998	pos/neg
	seq.16748.1	3	Bone morphogenetic protein 3	BMP3	651	0.029	0.854	-0.0539	0.576	0.809	0.998	pos/neg
	seq.6577.64	3	Laminin subunit alpha-4	LAMA4	3910	0.0019	0.968	-0.121	0.273	0.809	0.998	pos/neg
	seq.2515.14	3	GDNF family receptor alpha-2	GFRA2	2675	0.0242	0.615	-0.0185	0.831	0.81	0.998	pos/neg
	seq.6507.16	3	Neural cell adhesion molecule 2	NCAM2	4685	0.0832	0.308	-0.00365	0.961	0.812	0.998	pos/neg
	seq.15390.3	3	Galanin	GAL	51083	0.0375	0.513	-0.0146	0.891	0.813	0.998	pos/neg
	seq.13530.5	3	Urotensin-2 receptor	UTS2R	2837	0.0364	0.73	-0.0414	0.744	0.813	0.998	pos/neg
	seq.5112.73	3	OX-2 membrane glycoprotein	CD200	4345	0.0314	0.619	-0.023	0.834	0.814	0.998	pos/neg
	seq.11214.40	3	DnaJ homolog subfamily B member 9	DNAJB9	4189	0.0444	0.674	-0.0269	0.796	0.815	0.998	pos/neg
	seq.5664.57	3	Beta-defensin 106	DEFB106A	245909	0.00724	0.828	-0.0429	0.631	0.816	0.998	pos/neg
	seq.4240.31	2	Pyruvate kinase PKM	PKM	5315	0.0661	0.652	-0.0248	0.814	0.816	0.998	pos/neg
	seq.12479.50	3	cAMP-dependent protein kinase type I-beta regulatory subunit	PRKAR1B	5575	0.0173	0.834	-0.0579	0.623	0.816	0.998	pos/neg
	seq.9082.25	3	Protein sel-1 homolog 2	SEL1L2	80343	0.00199	0.944	-0.0989	0.38	0.816	0.998	pos/neg
	seq.6291.55	3	Calsyntenin-3	CLSTN3	9746	0.0279	0.68	-0.0345	0.795	0.818	0.998	pos/neg
	seq.5726.49	3	Sperm-associated antigen 11A	SPAG11A	10407	0.0837	0.486	-0.0105	0.909	0.819	0.998	pos/neg
	seq.7926.13	3	Kunitz-type protease inhibitor 3	SPINT3	10816	0.0812	0.66	-0.0232	0.813	0.819	0.998	pos/neg
	seq.14009.65	3	Tumor necrosis factor alpha-induced protein 3	TNFAIP3	7128	0.0624	0.631	-0.02	0.834	0.82	0.998	pos/neg
	seq.7905.30	3	Haptoglobin isoform 2	HP	3240	0.305	0.843	-0.0555	0.619	0.821	0.998	pos/neg
	seq.9199.6	3	Ubiquitin-conjugating enzyme E2 G2	UBE2G2	7327	0.00463	0.98	-0.111	0.23	0.822	0.998	pos/neg
	seq.7204.1	3	Carcinoembryonic antigen-related cell adhesion molecule 21	CEACAM21	90273	0.0841	0.139	-0.000688	0.992	0.824	0.998	pos/neg
	seq.9127.4	3	Prestin	SLC26A5	375611	0.0303	0.933	-0.0992	0.433	0.825	0.998	pos/neg
	seq.3497.13	2	Interferon alpha-2	IFNA2	3440	0.0304	0.562	-0.016	0.881	0.826	0.998	pos/neg
	seq.9337.43	3	Protachykinin-1	TAC1	6863	0.0272	0.776	-0.033	0.719	0.826	0.998	pos/neg
	seq.12766.33	3	Probable G-protein coupled receptor 142	GPR142	350383	0.00369	0.882	-0.0662	0.562	0.827	0.998	pos/neg
	seq.10830.5	3	EF-hand calcium-binding domain-containing protein 14:N-term	EFCAB14	9813	0.0258	0.81	-0.0421	0.68	0.827	0.998	pos/neg
	seq.6069.71	3	Sulfatase-modifying factor 2	SUMF2	25870	0.079	0.623	-0.0215	0.85	0.828	0.998	pos/neg
	seq.5121.3	2	Semaphorin-6B	SEMA6B	10501	0.0248	0.736	-0.0277	0.764	0.828	0.998	pos/neg
	seq.19193.18	3	Prefoldin subunit 3	VBP1	7411	0.0281	0.651	-0.0239	0.833	0.829	0.998	pos/neg
	seq.7210.25	3	Amyloid-like protein 1	APLP1	333	0.0729	0.725	-0.0275	0.776	0.829	0.998	pos/neg
	seq.7142.5	3	Carboxypeptidase N catalytic chain	CPN1	1369	0.00148	0.953	-0.094	0.379	0.831	0.998	pos/neg
	seq.14146.92	3	Histone H3.1	H3C1	8350	0.0209	0.96	-0.122	0.351	0.831	0.998	pos/neg
	seq.5443.62	2	Atrial natriuretic factor	NPPA	4878	0.0288	0.887	-0.0749	0.563	0.832	0.998	pos/neg
	seq.2987.37	3	Histone H1.2	H1-2	3006	0.0878	0.86	-0.0598	0.617	0.833	0.998	pos/neg
	seq.16746.12	3	Activin B	INHBB	3625	0.0166	0.88	-0.0622	0.586	0.836	0.998	pos/neg
	seq.17729.20	3	Ubiquitin-conjugating enzyme E2 S	UBE2S	27338	0.0175	0.814	-0.0477	0.694	0.837	0.998	pos/neg
	seq.4158.54	2	Urokinase-type plasminogen activator	PLAU	5328	0.0439	0.71	-0.0275	0.804	0.839	0.998	pos/neg
	seq.9275.2	3	Sialic acid-binding Ig-like lectin 5	SIGLEC5	8778	0.0594	0.584	-0.00782	0.885	0.839	0.998	pos/neg
	seq.14708.59	3	Complement component C8 gamma chain	C8G	733	0.0584	0.467	-0.00645	0.933	0.84	0.998	pos/neg
	seq.2911.27	2	Midkine	MDK	4192	0.0949	0.459	-0.00764	0.936	0.84	0.998	pos/neg
	seq.7827.20	3	Disintegrin and metalloproteinase domain-containing protein 32	ADAM32	203102	0.128	0.313	-0.00312	0.972	0.841	0.998	pos/neg
	seq.18866.8	3	Calcineurin subunit B type 2	PPP3R2	5535	0.000902	0.915	-0.0662	0.523	0.842	0.998	pos/neg
	seq.9340.17	3	Peptidyl-prolyl cis-trans isomerase FKBP14	FKBP14	55033	0.0171	0.933	-0.0685	0.473	0.842	0.998	pos/neg
	seq.13944.3	3	Sulfotransferase 1A3	SULT1A3	445329	0.119	0.295	-0.00316	0.976	0.844	0.998	pos/neg
	seq.7795.14	3	NKG2-E type II integral membrane protein:Isoform H; Cytoplasmic domain	KLRC3	3823	0.0313	0.688	-0.0242	0.829	0.844	0.998	pos/neg
	seq.4123.60	2	Fibroblast growth factor 4	FGF4	2249	0.0301	0.739	-0.0301	0.79	0.845	0.998	pos/neg
	seq.9183.7	3	Interferon alpha/beta receptor 1	IFNAR1	3454	0.00107	0.756	-0.025	0.776	0.846	0.998	pos/neg
	seq.17736.105	3	Aprataxin	APTX	54840	0.0213	0.827	-0.0415	0.695	0.846	0.998	pos/neg
	seq.15644.1	3	Biotinidase	BTD	686	0.0168	0.704	-0.0181	0.821	0.846	0.998	pos/neg
	seq.12417.46	3	EKC/KEOPS complex subunit TPRKB	TPRKB	51002	0.0556	0.4	-0.00806	0.957	0.848	0.998	pos/neg
	seq.5648.28	3	Chymotrypsinogen B2	CTRB2	440387	0.114	0.606	-0.017	0.884	0.848	0.998	pos/neg
	seq.18896.23	3	Heparan-sulfate 6-O-sulfotransferase 3	HS6ST3	266722	0.0302	0.683	-0.0165	0.842	0.85	0.998	pos/neg
	seq.15471.29	3	Pancreatic lipase-related protein 2	PNLIPRP2	5408	0.0126	0.976	-0.0583	0.31	0.851	0.998	pos/neg
	seq.2500.2	3	Angiopoietin-4	ANGPT4	51378	0.0253	0.86	-0.0499	0.657	0.851	0.998	pos/neg
	seq.12787.47	3	Zinc finger protein 134	ZNF134	7693	0.00587	0.863	-0.0464	0.654	0.852	0.998	pos/neg
	seq.17702.53	3	UDP-glucuronosyltransferase 1-1	UGT1A1	54658	0.0396	0.804	-0.0325	0.737	0.852	0.998	pos/neg
	seq.15460.9	3	Dipeptidyl peptidase 4	DPP4	1803	0.0441	0.606	-0.0142	0.89	0.853	0.998	pos/neg
	seq.10974.20	3	Serine protease inhibitor Kazal-type 7	SPINK7	84651	0.0556	0.603	-0.0131	0.893	0.854	0.998	pos/neg
	seq.2567.5	6	Complement factor I	CFI	3426	0.0338	0.488	-0.00901	0.938	0.855	0.998	pos/neg
	seq.8773.172	3	EMILIN-3:region 1	EMILIN3	90187	0.0651	0.488	-0.00585	0.939	0.856	0.998	pos/neg
	seq.12591.27	3	Oligophrenin-1	OPHN1	4983	0.0285	0.935	-0.0727	0.501	0.856	0.998	pos/neg
	seq.4394.71	2	Fibroblast growth factor 8 isoform A	FGF8	2253	0.0336	0.701	-0.021	0.839	0.857	0.998	pos/neg
	seq.12669.30	3	E3 ubiquitin-protein ligase HECW1	HECW1	23072	0.021	0.777	-0.0376	0.776	0.857	0.998	pos/neg
	seq.6544.33	3	Protein kinase C-binding protein NELL1	NELL1	4745	0.0288	0.807	-0.0297	0.744	0.857	0.998	pos/neg
	seq.8983.7	3	Golgi membrane protein 1	GOLM1	51280	0.0792	0.406	-0.00418	0.961	0.858	0.998	pos/neg
	seq.13118.5	3	SPARC-related modular calcium-binding protein 1	SMOC1	64093	0.00364	0.901	-0.046	0.595	0.858	0.998	pos/neg
	seq.8814.33	3	Proactivator polypeptide-like 1	PSAPL1	768239	0.0138	0.98	-0.0937	0.3	0.858	0.998	pos/neg
	seq.6469.62	3	Lymphocyte antigen 6 complex locus protein G6d	LY6G6D	58530	0.0376	0.793	-0.0285	0.762	0.858	0.998	pos/neg
	seq.15636.49	3	VPS10 domain-containing receptor SorCS1	SORCS1	114815	0.00683	0.965	-0.0903	0.389	0.858	0.998	pos/neg
	seq.11157.35	3	Heat shock 70 kDa protein 1A	HSPA1A	3303	0.0247	0.472	-0.0111	0.946	0.86	0.998	pos/neg
	seq.9229.9	3	Chymotrypsin-like protease CTRL-1	CTRL	1506	0.00948	0.919	-0.0655	0.556	0.86	0.998	pos/neg
	seq.7696.3	3	Next to BRCA1 gene 1 protein	NBR1	4077	0.0142	0.696	-0.0266	0.848	0.86	0.998	pos/neg
	seq.3823.9	1	Megakaryocyte-associated tyrosine-protein kinase	MATK	4145	0.0197	0.855	-0.0494	0.686	0.86	0.998	pos/neg
	seq.7145.1	3	Inter-alpha-trypsin inhibitor heavy chain H3	ITIH3	3699	0.00301	0.975	-0.0933	0.339	0.861	0.998	pos/neg
	seq.8838.10	3	Protein CASC4	GOLM2	113201	0.0311	0.71	-0.0188	0.84	0.861	0.998	pos/neg
	seq.18895.54	3	Glutathione S-transferase Mu 4	GSTM4	2948	0.122	0.615	-0.0143	0.896	0.862	0.998	pos/neg
	seq.17743.14	3	Ubiquitin-conjugating enzyme E2 A	UBE2A	7319	0.0137	0.81	-0.031	0.75	0.862	0.998	pos/neg
	seq.12798.46	3	Electroneutral sodium bicarbonate exchanger 1	SLC4A8	9498	0.0253	0.825	-0.0346	0.736	0.864	0.998	pos/neg
	seq.4480.59	2	Complement C3b	C3	718	0.0948	0.709	-0.0248	0.845	0.864	0.998	pos/neg
	seq.8991.115	3	Fc receptor-like protein 4:Cytoplasmic domain	FCRL4	83417	0.112	0.593	-0.0138	0.909	0.865	0.998	pos/neg
	seq.12437.18	3	Serine/threonine-protein kinase ULK3	ULK3	25989	0.0424	0.614	-0.0161	0.9	0.865	0.998	pos/neg
	seq.6526.77	3	Odorant-binding protein 2a	OBP2A	29991	0.0409	0.522	-0.00993	0.936	0.866	0.998	pos/neg
	seq.5069.9	3	Complement decay-accelerating factor	CD55	1604	0.0349	0.459	-0.00173	0.954	0.867	0.998	pos/neg
	seq.5494.52	3	Small nuclear ribonucleoprotein F	SNRPF	6636	0.0566	0.593	-0.0105	0.912	0.867	0.998	pos/neg
	seq.8760.10	3	DCN1-like protein 5	DCUN1D5	84259	0.0208	0.946	-0.0661	0.495	0.868	0.998	pos/neg
	seq.4145.58	2	Neurotrophin-3	NTF3	4908	0.117	0.706	-0.0205	0.857	0.871	0.998	pos/neg
	seq.5463.22	3	Growth arrest-specific protein 1	GAS1	2619	0.0464	0.612	-0.0101	0.908	0.871	0.998	pos/neg
	seq.11112.18	3	Protein kish-A	TMEM167A	153339	0.0104	0.798	-0.0292	0.782	0.871	0.998	pos/neg
	seq.6937.251	3	Uncharacterized protein C1orf43	C1orf43	25912	0.013	0.94	-0.0662	0.528	0.873	0.998	pos/neg
	seq.7752.31	3	C-type lectin domain family 4 member D	CLEC4D	338339	0.00127	0.97	-0.0904	0.407	0.876	0.998	pos/neg
	seq.6168.11	3	Cellular tumor antigen p53 R175H mutant	TP53	7157	0.0949	0.291	-0.000977	0.986	0.876	0.998	pos/neg
	seq.13727.44	3	Speckle-type POZ protein	SPOP	8405	0.0162	0.871	-0.0339	0.699	0.877	0.998	pos/neg
	seq.18198.51	3	Hemoglobin subunit theta-1	HBQ1	3049	0.18	0.238	-0.000704	0.991	0.877	0.998	pos/neg
	seq.8071.114	3	Protocadherin beta-7	PCDHB7	56129	0.0516	0.569	-0.00822	0.931	0.878	0.998	pos/neg
	seq.16558.2	3	Myocilin	MYOC	4653	0.0218	0.675	-0.0126	0.886	0.878	0.998	pos/neg
	seq.9898.161	3	AT-rich interactive domain-containing protein 1A	ARID1A	8289	0.0517	0.592	-0.0112	0.924	0.879	0.998	pos/neg
	seq.5620.13	3	Peptidyl-glycine alpha-amidating monooxygenase	PAM	5066	0.00621	0.9	-0.0431	0.658	0.882	0.998	pos/neg
	seq.3356.50	1	Carbonic anhydrase 7	CA7	766	0.0255	0.746	-0.0216	0.85	0.883	0.998	pos/neg
	seq.15573.110	3	Neurocan core protein	NCAN	1463	0.0303	0.744	-0.0158	0.854	0.885	0.998	pos/neg
	seq.2182.54	1	Complement C4b	C4A|C4B	720|100293534	0.0211	0.74	-0.0144	0.857	0.885	0.998	pos/neg
	seq.3891.56	1	Methyl-CpG-binding domain protein 4	MBD4	8930	0.0699	0.388	-0.00365	0.977	0.885	0.998	pos/neg
	seq.19482.11	3	Haloacid dehalogenase-like hydrolase domain-containing protein 3	HDHD3	81932	0.00125	0.929	-0.0522	0.596	0.885	0.998	pos/neg
	seq.6470.19	3	Fibulin-1	FBLN1	2192	0.0306	0.639	-0.00996	0.915	0.887	0.998	pos/neg
	seq.8383.20	3	Uncharacterized protein C11orf94	None	143678	0.0151	0.676	-0.0151	0.899	0.888	0.998	pos/neg
	seq.16887.29	3	Peptidyl-tRNA hydrolase 2; mitochondrial	PTRH2	51651	0.0737	0.449	-0.00416	0.97	0.891	0.998	pos/neg
	seq.10344.334	3	Interleukin-10 receptor subunit alpha	IL10RA	3587	0.0615	0.463	-0.00566	0.968	0.891	0.998	pos/neg
	seq.13604.27	3	E3 ubiquitin-protein ligase NEURL1	NEURL1	9148	0.00763	0.977	-0.0796	0.408	0.892	0.998	pos/neg
	seq.17175.5	3	Dual specificity mitogen-activated protein kinase kinase 6	MAP2K6	5608	0.018	0.911	-0.0486	0.662	0.892	0.998	pos/neg
	seq.11116.16	3	Uncharacterized protein C11orf87	C11orf87	399947	0.0445	0.728	-0.0195	0.879	0.894	0.998	pos/neg
	seq.7059.14	3	Leukocyte immunoglobulin-like receptor subfamily A member 6	LILRA6	11025	0.041	0.696	-0.0055	0.897	0.894	0.998	pos/neg
	seq.13932.45	3	Rho guanine nucleotide exchange factor 7	ARHGEF7	8874	0.0389	0.843	-0.0316	0.781	0.894	0.998	pos/neg
	seq.8288.27	3	Beta-2-glycoprotein 1	APOH	350	0.0621	0.38	-0.00182	0.982	0.896	0.998	pos/neg
	seq.4990.87	1	Platelet glycoprotein Ib alpha chain	GP1BA	2811	0.000939	0.957	-0.048	0.531	0.896	0.998	pos/neg
	seq.6210.100	3	Interferon alpha-5	IFNA5	3442	0.0158	0.946	-0.0633	0.577	0.897	0.998	pos/neg
	seq.8890.9	3	Transmembrane protein 132B	TMEM132B	114795	0.0295	0.762	-0.0169	0.862	0.897	0.998	pos/neg
	seq.10710.23	3	Zona pellucida-binding protein 2	ZPBP2	124626	0.0338	0.723	-0.0118	0.891	0.9	0.998	pos/neg
	seq.7147.35	3	WAP four-disulfide core domain protein 8	WFDC8	90199	0.00109	0.9	-0.0461	0.708	0.9	0.998	pos/neg
	seq.11307.33	3	NEDD4-like E3 ubiquitin-protein ligase WWP1	WWP1	11059	0.00375	0.836	-0.0306	0.805	0.901	0.998	pos/neg
	seq.9576.58	3	Motor neuron and pancreas homeobox protein 1	MNX1	3110	0.0024	0.974	-0.0686	0.459	0.902	0.998	pos/neg
	seq.11682.7	3	Thioredoxin-interacting protein	TXNIP	10628	0.00783	0.839	-0.0258	0.805	0.903	0.998	pos/neg
	seq.18831.6	3	Leucine-rich repeats and immunoglobulin-like domains protein 1	LRIG1	26018	0.0338	0.725	-0.0083	0.895	0.903	0.998	pos/neg
	seq.17692.2	3	Butyrophilin subfamily 3 member A3	BTN3A3	10384	0.0104	0.839	-0.0186	0.808	0.904	0.998	pos/neg
	seq.12721.4	3	Tax1-binding protein 1	TAX1BP1	8887	0.0153	0.827	-0.0257	0.821	0.904	0.998	pos/neg
	seq.4135.84	2	Immunoglobulin E	IGHE	3497 50802 3535	0.0549	0.939	-0.0327	0.632	0.907	0.998	pos/neg
	seq.15384.15	3	Klotho	KL	9365	0.0365	0.66	-0.00722	0.931	0.908	0.998	pos/neg
	seq.6228.58	3	Sperm acrosome membrane-associated protein 1	SPACA1	81833	0.041	0.699	-0.011	0.917	0.91	0.998	pos/neg
	seq.4232.19	2	Insulin-like growth factor 1 receptor	IGF1R	3480	0.0298	0.884	-0.0321	0.764	0.91	0.998	pos/neg
	seq.13463.1	3	Peroxidasin homolog	PXDN	7837	0.0582	0.642	-0.00569	0.94	0.911	0.998	pos/neg
	seq.2973.15	2	Platelet glycoprotein 4	CD36	948	0.0192	0.844	-0.0142	0.819	0.911	0.998	pos/neg
	seq.6510.56	3	E3 ubiquitin-protein ligase RNF128:region 1	RNF128	79589	0.0109	0.858	-0.0228	0.805	0.912	0.998	pos/neg
	seq.12345.4	3	Anaphase-promoting complex subunit 10	ANAPC10	10393	0.0133	0.913	-0.0429	0.718	0.913	0.998	pos/neg
	seq.9263.57	3	Sialate O-acetylesterase	SIAE	54414	0.0123	0.894	-0.0242	0.757	0.914	0.998	pos/neg
	seq.9863.1	3	Tropomyosin alpha-4 chain	TPM4	7171	0.0613	0.717	-0.0116	0.915	0.914	0.998	pos/neg
	seq.5488.74	3	Proto-oncogene tyrosine-protein kinase Src isoform 2	SRC	6714	0.000132	0.864	-0.0309	0.805	0.915	0.998	pos/neg
	seq.14229.5	3	Adenylyltransferase and sulfurtransferase MOCS3	MOCS3	27304	0.00913	0.905	-0.034	0.743	0.916	0.998	pos/neg
	seq.3889.64	2	Lamin-B1	LMNB1	4001	0.0211	0.575	-0.00712	0.962	0.916	0.998	pos/neg
	seq.9402.18	3	Discoidin; CUB and LCCL domain-containing protein 1	DCBLD1	285761	0.0647	0.429	-0.00195	0.984	0.916	0.998	pos/neg
	seq.14249.68	3	Probable E3 ubiquitin-protein ligase MID2	MID2	11043	0.0202	0.798	-0.0185	0.872	0.917	0.998	pos/neg
	seq.12445.50	3	Ankyrin repeat domain-containing protein 27	ANKRD27	84079	0.0564	0.717	-0.00825	0.922	0.919	0.998	pos/neg
	seq.11486.26	3	Zinc finger protein 174	ZNF174	7727	0.000362	0.985	-0.0836	0.436	0.921	0.998	pos/neg
	seq.10613.33	3	Protein CASC4	GOLM2	113201	0.0287	0.817	-0.0178	0.867	0.921	0.998	pos/neg
	seq.10672.75	3	Pulmonary surfactant-associated protein B	SFTPB	6439	0.0143	0.893	-0.0273	0.781	0.922	0.998	pos/neg
	seq.18338.26	3	Isocitrate dehydrogenase [NADP] cytoplasmic	IDH1	3417	0.00214	0.924	-0.0387	0.724	0.923	0.998	pos/neg
	seq.19567.1	3	Epidermal growth factor receptor variant III	EGFR	1956	0.0168	0.921	-0.0348	0.732	0.923	0.998	pos/neg
	seq.12425.104	3	ADP-ribosylation factor 6	ARF6	382	0.0115	0.821	-0.0201	0.868	0.923	0.998	pos/neg
	seq.17404.5	3	ADP-ribosylation factor-like protein 5B	ARL5B	221079	0.0263	0.864	-0.0223	0.827	0.924	0.998	pos/neg
	seq.17727.1	3	Securin	PTTG1	9232	0.00125	0.974	-0.0643	0.541	0.924	0.998	pos/neg
	seq.7957.2	3	Secretogranin-3	SCG3	29106	0.00396	0.992	-0.0908	0.36	0.925	0.998	pos/neg
	seq.12939.1	3	DNA-directed RNA polymerases I and III subunit RPAC1	POLR1C	9533	0.0034	0.991	-0.0901	0.377	0.925	0.998	pos/neg
	seq.4467.49	2	SPARC-like protein 1	SPARCL1	8404	0.011	0.929	-0.0326	0.727	0.927	0.998	pos/neg
	seq.11549.6	3	Insulin gene enhancer protein ISL-1	ISL1	3670	0.00875	0.945	-0.0404	0.686	0.928	0.998	pos/neg
	seq.19376.74	3	Nicotinamide N-methyltransferase	NNMT	4837	0.0252	0.945	-0.0449	0.686	0.928	0.998	pos/neg
	seq.6561.77	3	Ig Kappa chain V-I region HK102- like	IGKV1-5	28299	0.0163	0.995	-0.118	0.313	0.929	0.998	pos/neg
	seq.6377.54	3	Lysozyme-like protein 2	LYZL2	119180	0.0345	0.771	-0.0133	0.912	0.929	0.998	pos/neg
	seq.11193.27	3	Hepatocyte nuclear factor 1-alpha	HNF1A	6927	0.0334	0.822	-0.0134	0.88	0.93	0.998	pos/neg
	seq.18893.26	3	Adhesion G-protein coupled receptor G1	ADGRG1	9289	0.012	0.936	-0.0418	0.722	0.931	0.998	pos/neg
	seq.5626.20	3	Chymotrypsin-C	CTRC	11330	0.0156	0.883	-0.0222	0.822	0.931	0.998	pos/neg
	seq.6991.24	3	Alpha-(1;3)-fucosyltransferase 9	FUT9	10690	0.0153	0.877	-0.0225	0.832	0.932	0.998	pos/neg
	seq.10938.13	3	Lymphocyte function-associated antigen 3	CD58	965	0.0124	0.89	-0.0242	0.817	0.933	0.998	pos/neg
	seq.11171.25	3	Filamin-A:Calponin Homology 2	FLNA	2316	0.00303	0.769	-0.0159	0.919	0.933	0.998	pos/neg
	seq.12452.32	3	Histone-lysine N-methyltransferase SUV420H2	KMT5C	84787	0.0154	0.855	-0.0216	0.86	0.933	0.998	pos/neg
	seq.8321.27	3	Zinc finger protein 843	ZNF843	283933	0.0163	0.972	-0.0657	0.59	0.933	0.998	pos/neg
	seq.7787.25	3	Leukocyte immunoglobulin-like receptor subfamily A member 5	LILRA5	353514	0.0323	0.753	-0.00713	0.929	0.935	0.998	pos/neg
	seq.17408.2	3	Phosphomannomutase 1	PMM1	5372	0.0366	0.805	-0.00858	0.902	0.935	0.998	pos/neg
	seq.17419.17	3	Testin	TES	26136	0.0446	0.776	-0.0155	0.921	0.936	0.998	pos/neg
	seq.8038.41	3	Sterol-4-alpha-carboxylate 3-dehydrogenase; decarboxylating	NSDHL	50814	0.0122	0.837	-0.0146	0.883	0.936	0.998	pos/neg
	seq.3580.25	5	Alpha-1-antitrypsin	SERPINA1	5265	0.0448	0.683	-0.00575	0.956	0.937	0.998	pos/neg
	seq.9874.28	3	Cyclin-dependent kinase 4 inhibitor B	CDKN2B	1030	0.0171	0.889	-0.0225	0.836	0.939	0.998	pos/neg
	seq.18285.6	3	Small VCP/p97-interacting protein	SVIP	258010	0.00118	0.957	-0.045	0.688	0.939	0.998	pos/neg
	seq.3432.21	2	Ephrin type-A receptor 3	EPHA3	2042	0.0724	0.721	-0.00927	0.949	0.94	0.998	pos/neg
	seq.13449.25	3	Splicing factor 3B subunit 4	SF3B4	10262	0.0254	0.698	-0.00515	0.956	0.941	0.998	pos/neg
	seq.8380.244	4	Protein delta homolog 1:Cytoplasmic domain	DLK1	8788	0.00497	0.992	-0.0899	0.433	0.942	0.998	pos/neg
	seq.17451.13	3	Bcl-2-like protein 11	BCL2L11	10018	0.0152	0.887	-0.0204	0.849	0.942	0.998	pos/neg
	seq.7808.5	3	D-glucuronyl C5-epimerase	GLCE	26035	0.00809	0.858	-0.0086	0.883	0.944	0.998	pos/neg
	seq.11406.82	3	Isobutyryl-CoA dehydrogenase; mitochondrial	ACAD8	27034	0.0382	0.83	-0.0162	0.909	0.946	0.998	pos/neg
	seq.15635.4	3	SPARC-related modular calcium-binding protein 2	SMOC2	64094	0.0061	0.867	-0.0135	0.881	0.946	0.998	pos/neg
	seq.3209.69	1	Matrix extracellular phosphoglycoprotein	MEPE	56955	0.00189	0.992	-0.0927	0.454	0.946	0.998	pos/neg
	seq.6992.67	3	Hemoglobin subunit delta	HBD	3045	0.0534	0.613	-0.00519	0.978	0.947	0.998	pos/neg
	seq.6599.5	3	Protein APCDD1	APCDD1	147495	0.000658	0.759	-0.00929	0.948	0.949	0.998	pos/neg
	seq.12627.97	3	Ubiquitin-like modifier-activating enzyme ATG7	ATG7	10533	0.0234	0.862	-0.00956	0.894	0.95	0.998	pos/neg
	seq.10716.35	3	26S proteasome non-ATPase regulatory subunit 5	PSMD5	5711	0.00844	0.974	-0.0461	0.657	0.95	0.998	pos/neg
	seq.8231.122	3	Vascular endothelial growth factor receptor 1	FLT1	2321	0.0112	0.879	-0.0147	0.89	0.954	0.998	pos/neg
	seq.12794.6	3	NACHT; LRR and PYD domains-containing protein 4	NLRP4	147945	0.0174	0.895	-0.0179	0.875	0.954	0.998	pos/neg
	seq.2806.49	2	Activin receptor type-1B	ACVR1B	91	0.00961	0.794	-0.0106	0.944	0.955	0.998	pos/neg
	seq.19511.8	3	DCN1-like protein 2	DCUN1D2	55208	0.0812	0.522	-0.00296	0.991	0.955	0.998	pos/neg
	seq.7846.44	3	Pregnancy-specific beta-1-glycoprotein 11	PSG11	5680	0.0157	0.975	-0.0372	0.681	0.956	0.998	pos/neg
	seq.8935.22	3	Multidrug resistance-associated protein 6	ABCC6	368	0.00807	0.958	-0.0387	0.759	0.956	0.998	pos/neg
	seq.6480.1	3	Soluble calcium-activated nucleotidase 1	CANT1	124583	0.0296	0.728	-0.0043	0.967	0.957	0.998	pos/neg
	seq.12334.25	3	Serine hydroxymethyltransferase; cytosolic	SHMT1	6470	0.039	0.655	-0.00029	0.98	0.957	0.998	pos/neg
	seq.18864.7	3	Trypsin-3	PRSS3	5646	0.0174	0.986	-0.0395	0.602	0.958	0.998	pos/neg
	seq.17204.17	3	Phenylethanolamine N-methyltransferase	PNMT	5409	0.0353	0.889	-0.0162	0.894	0.958	0.998	pos/neg
	seq.11563.51	3	Synaptotagmin-like protein 4:Ca2+-dependent membrane-targeting module 2	SYTL4	94121	0.0146	0.897	-0.017	0.89	0.96	0.998	pos/neg
	seq.18413.24	3	ADP-ribosylation factor-like protein 4D	ARL4D	379	0.0216	0.784	-0.004	0.956	0.96	0.998	pos/neg
	seq.11281.6	3	Growth factor receptor-bound protein 7	GRB7	2886	0.0128	0.866	-0.00963	0.917	0.96	0.998	pos/neg
	seq.18342.2	3	Phosphoserine aminotransferase	PSAT1	29968	0.024	0.854	-0.00792	0.926	0.96	0.998	pos/neg
	seq.11436.6	3	Alpha-internexin	INA	9118	0.0224	0.862	-0.0109	0.926	0.962	0.998	pos/neg
	seq.4978.54	2	Drebrin-like protein	DBNL	28988	0.00927	0.905	-0.0145	0.891	0.963	0.998	pos/neg
	seq.6624.94	3	Protein Wnt-11	WNT11	7481	0.0155	0.777	-0.00806	0.963	0.963	0.998	pos/neg
	seq.17516.7	3	Ras-related protein Rab-3A	RAB3A	5864	0.0166	0.917	-0.017	0.88	0.964	0.998	pos/neg
	seq.12482.5	3	Nucleosome-remodeling factor subunit BPTF	BPTF	2186	0.0131	0.93	-0.0205	0.863	0.964	0.998	pos/neg
	seq.7737.76	3	Integrin beta-6	ITGB6	3694	0.00292	0.955	-0.023	0.82	0.967	0.998	pos/neg
	seq.6921.24	3	Beta-1;4-galactosyltransferase 3	B4GALT3	8703	0.0243	0.992	-0.056	0.581	0.967	0.998	pos/neg
	seq.6570.1	3	Collagen alpha-1(XIII) chain	COL13A1	1305	0.0493	0.502	-0.000756	0.996	0.969	0.998	pos/neg
	seq.8681.93	3	Membrane-associated progesterone receptor component 2:N-term; Isoform 2	PGRMC2	10424	0.011	0.859	-0.0076	0.945	0.97	0.998	pos/neg
	seq.6455.52	3	Hyaluronan and proteoglycan link protein 4	HAPLN4	404037	0.0119	0.904	-0.00942	0.916	0.97	0.998	pos/neg
	seq.9235.3	3	Plexin domain-containing protein 1	PLXDC1	57125	0.0295	0.778	-0.00581	0.975	0.972	0.998	pos/neg
	seq.7803.4	3	Carbohydrate sulfotransferase 1	CHST1	8534	0.000807	0.893	-0.00851	0.932	0.972	0.998	pos/neg
	seq.12385.4	3	Calpain-3	CAPN3	825	0.00408	0.843	-0.00118	0.96	0.974	0.998	pos/neg
	seq.8017.23	3	FAD-dependent oxidoreductase domain-containing protein 1	FOXRED1	55572	0.02	0.916	-0.0109	0.918	0.974	0.998	pos/neg
	seq.8069.85	3	T-cell surface glycoprotein CD3 epsilon chain	CD3E	916	0.0318	0.787	-0.00284	0.976	0.974	0.998	pos/neg
	seq.8326.63	3	Single Ig IL-1-related receptor	SIGIRR	59307	0.00107	0.966	-0.0199	0.83	0.974	0.998	pos/neg
	seq.17725.37	3	Harmonin	USH1C	10083	0.00545	0.996	-0.0615	0.561	0.976	0.998	pos/neg
	seq.15402.2	3	DNA-binding protein inhibitor ID-1	ID1	3397	0.056	0.754	-0.00103	0.984	0.977	0.998	pos/neg
	seq.12851.5	3	DNA-directed DNA/RNA polymerase mu	POLM	27434	0.0139	0.874	-0.00873	0.955	0.977	0.998	pos/neg
	seq.13085.18	3	Glucagon-like peptide 1 receptor:Cytoplasmic domain	GLP1R	2740	0.0176	0.88	-0.00827	0.953	0.977	0.998	pos/neg
	seq.18392.19	3	Methionine adenosyltransferase 2 subunit beta	MAT2B	27430	0.00509	0.822	-0.00431	0.973	0.977	0.998	pos/neg
	seq.3640.14	3	alpha-2-macroglobulin receptor-associated protein	LRPAP1	4043	0.0124	0.974	-0.0236	0.822	0.978	0.998	pos/neg
	seq.19636.23	3	HLA class I histocompatibility antigen; alpha chain G	HLA-G	3135	0.0153	0.881	-0.00325	0.955	0.978	0.998	pos/neg
	seq.12501.10	3	Tubulin-specific chaperone A	TBCA	6902	0.00219	0.981	-0.0224	0.791	0.979	0.998	pos/neg
	seq.3350.53	2	Calcium/calmodulin-dependent protein kinase type II subunit alpha	CAMK2A	815	0.00451	0.969	-0.0232	0.854	0.98	0.998	pos/neg
	seq.2744.57	2	Immunoglobulin G	IGHG1	3500 3501 3502 3503 50802 3535	0.0188	0.783	-0.00252	0.984	0.98	0.998	pos/neg
	seq.13109.82	3	Neuronal growth regulator 1	NEGR1	257194	0.0125	0.899	-0.0021	0.951	0.98	0.998	pos/neg
	seq.18276.34	3	T-cell leukemia/lymphoma protein 1B	TCL1B	9623	0.00306	0.893	-0.00888	0.955	0.98	0.998	pos/neg
	seq.19225.11	3	B-cell linker protein	BLNK	29760	0.00562	0.993	-0.0392	0.685	0.98	0.998	pos/neg
	seq.5669.26	3	Signal-regulatory protein beta-2	SIRPB2	284759	0.0121	0.858	-0.000711	0.973	0.982	0.998	pos/neg
	seq.15603.20	3	Integrin alpha-2	ITGA2	3673	0.00596	0.972	-0.0134	0.863	0.983	0.998	pos/neg
	seq.4970.55	1	Carbonic anhydrase 2	CA2	760	0.00471	0.989	-0.0317	0.772	0.983	0.998	pos/neg
	seq.12498.12	3	Tax1-binding protein 3	TAX1BP3	30851	0.0152	0.843	-0.00513	0.979	0.984	0.998	pos/neg
	seq.10583.1	3	Transmembrane protein 108	TMEM108	66000	0.0116	0.943	-0.0111	0.931	0.984	0.999	pos/neg
	seq.2991.9	2	Interleukin-1 receptor type 1	IL1R1	3554	0.00624	0.995	-0.0375	0.692	0.985	0.999	pos/neg
	seq.18158.45	3	Caspase-8	CASP8	841	0.0563	0.497	-0.00103	0.999	0.985	0.999	pos/neg
	seq.11537.12	3	Transferrin receptor protein 2	TFR2	7036	0.00773	0.995	-0.0393	0.694	0.985	0.999	pos/neg
	seq.8394.56	3	Non-secretory ribonuclease	RNASE2	6036	0.0443	0.791	-0.000328	0.991	0.987	0.999	pos/neg
	seq.9388.18	3	Methylmalonyl-CoA epimerase; mitochondrial	MCEE	84693	0.0171	0.995	-0.0348	0.762	0.989	0.999	pos/neg
	seq.11699.16	3	Protein tyrosine phosphatase type IVA 2	PTP4A2	8073	0.00234	0.926	-0.00177	0.973	0.991	0.999	pos/neg
	seq.13073.14	3	Acidic leucine-rich nuclear phosphoprotein 32 family member A	ANP32A	8125	0.00785	0.959	-0.00629	0.953	0.992	0.999	pos/neg
	seq.13676.46	3	Inhibin beta B chain	INHBB	3625	0.0145	0.982	-0.0105	0.909	0.992	0.999	pos/neg
	seq.17696.1	3	TIR domain-containing adapter molecule 2	TICAM2	100302736	0.00662	0.992	-0.0173	0.864	0.993	0.999	pos/neg
	seq.15432.1	3	Otoraplin	OTOR	56914	0.0119	0.935	-0.00325	0.977	0.993	0.999	pos/neg
	seq.6296.36	3	Oncoprotein-induced transcript 3 protein	OIT3	170392	0.00134	0.952	-0.0073	0.968	0.993	0.999	pos/neg
	seq.18187.16	3	Aspartoacylase	ASPA	443	0.0136	0.996	-0.02	0.866	0.996	1	pos/neg
	seq.16299.13	3	T-cell immunoreceptor with Ig and ITIM domains	TIGIT	201633	0.0106	0.991	-0.0051	0.966	0.998	1	pos/neg
	seq.7824.88	3	Methionine-R-sulfoxide reductase B3	MSRB3	253827	0.0199	0.89	-0.00156	1	1	1	pos/neg
	seq.13545.97	3	Probable RNA-binding protein EIF1AD	EIF1AD	84285	-0.3	0.0189	0.264	0.00415	0.000467	0.998	neg/pos
	seq.13441.30	3	Dixin	DIXDC1	85458	-0.156	0.0358	0.341	0.00932	0.00178	0.998	neg/pos
	seq.3623.84	4	Lymphocyte antigen 86	LY86	9450	-0.0954	0.0709	0.276	0.0248	0.00801	0.998	neg/pos
	seq.4997.19	1	Eukaryotic initiation factor 4A-III	EIF4A3	9775	-0.25	0.0666	0.229	0.0276	0.00822	0.998	neg/pos
	seq.9027.10	3	Neuroligin-2:Cytoplasmic domain	NLGN2	57555	-0.0589	0.444	0.306	0.00178	0.016	0.998	neg/pos
	seq.9550.153	3	Tetratricopeptide repeat protein 17:Tetratricopeptide repeat 2	TTC17	55761	-0.206	0.0859	0.182	0.0498	0.0172	0.998	neg/pos
	seq.11262.39	3	TraB domain-containing protein	TRABD	80305	-0.101	0.135	0.223	0.0341	0.02	0.998	neg/pos
	seq.10753.31	3	Disintegrin and metalloproteinase domain-containing protein 7	ADAM7	8756	-0.41	0.139	0.206	0.0382	0.0225	0.998	neg/pos
	seq.8813.160	3	Thioredoxin	TXN	7295	-0.149	0.151	0.195	0.0345	0.0227	0.998	neg/pos
	seq.5617.41	3	Pro-FMRFamide-related neuropeptide FF	NPFF	8620	-0.124	0.0604	0.161	0.105	0.0245	0.998	neg/pos
	seq.10064.12	3	Putative hydrolase RBBP9	RBBP9	10741	-0.0661	0.115	0.172	0.0627	0.0276	0.998	neg/pos
	seq.14268.4	3	Sulfiredoxin-1	SRXN1	140809	-0.295	0.0132	0.127	0.314	0.0289	0.998	neg/pos
	seq.12423.38	3	APOBEC1 complementation factor	A1CF	29974	-0.185	0.0187	0.119	0.267	0.0289	0.998	neg/pos
	seq.3902.21	2	S-phase kinase-associated protein 1	SKP1	6500	-0.0609	0.241	0.234	0.0245	0.0304	0.998	neg/pos
	seq.12553.5	3	Serine/threonine-protein kinase VRK1	VRK1	7443	-0.173	0.0228	0.122	0.255	0.0311	0.998	neg/pos
	seq.13231.90	3	Ig gamma-4; Kappa	IGHG4	3503	-0.115	0.0982	0.192	0.0861	0.0311	0.998	neg/pos
	seq.5963.9	3	Dermokine	DMKN	93099	-0.0934	0.0386	0.109	0.197	0.033	0.998	neg/pos
	seq.9035.2	3	MAX-interacting protein 1	MXI1	4601	-0.216	0.057	0.173	0.153	0.0338	0.998	neg/pos
	seq.2953.31	2	Luteinizing hormone	CGA|LHB	1081|3972	-0.157	0.12	0.2	0.0783	0.0345	0.998	neg/pos
	seq.11560.76	3	Nuclear factor of activated T-cells; cytoplasmic 4	NFATC4	4776	-0.126	0.0676	0.151	0.138	0.0349	0.998	neg/pos
	seq.8877.22	3	Protein eva-1 homolog C:Extracellular domain	EVA1C	59271	-0.0736	0.458	0.318	0.00667	0.0351	0.998	neg/pos
	seq.11160.56	3	RING finger protein 122	RNF122	79845	-0.118	0.0292	0.116	0.26	0.0376	0.998	neg/pos
	seq.14029.42	3	COP9 signalosome complex subunit 2	COPS2	9318	-0.259	0.0111	0.0794	0.417	0.0399	0.998	neg/pos
	seq.5613.75	3	Linker for activation of T-cells family member 2	LAT2	7462	-0.0652	0.412	0.24	0.0125	0.0419	0.998	neg/pos
	seq.6237.11	3	Fibroblast growth factor receptor-like 1	FGFRL1	53834	-0.13	0.114	0.162	0.108	0.0433	0.998	neg/pos
	seq.12411.60	3	Protein max	MAX	4149	-0.22	0.118	0.179	0.113	0.0464	0.998	neg/pos
	seq.12381.26	3	Carbonyl reductase [NADPH] 1	CBR1	873	-0.249	0.128	0.188	0.104	0.0464	0.998	neg/pos
	seq.18220.141	3	Steroid receptor RNA activator 1	SRA1	10011	-0.137	0.0453	0.14	0.244	0.0471	0.998	neg/pos
	seq.7856.51	3	Protein FAM151A	FAM151A	338094	-0.164	0.192	0.165	0.067	0.0482	0.998	neg/pos
	seq.12846.3	3	F-box/LRR-repeat protein 5	FBXL5	26234	-0.232	0.0813	0.156	0.172	0.0501	0.998	neg/pos
	seq.8059.1	3	Thrombopoietin	THPO	7066	-0.0949	0.172	0.177	0.0817	0.0503	0.998	neg/pos
	seq.7180.114	3	Interferon alpha-14	IFNA14	3448	-0.0793	0.25	0.244	0.0489	0.051	0.998	neg/pos
	seq.13482.14	3	CCR4-NOT transcription complex subunit 1	CNOT1	23019	-0.204	0.141	0.185	0.105	0.0511	0.998	neg/pos
	seq.11926.23	3	Alpha- and gamma-adaptin-binding protein p34	AAGAB	79719	-0.192	0.0615	0.127	0.23	0.0547	0.998	neg/pos
	seq.11289.31	3	Casein kinase I isoform delta	CSNK1D	1453	-0.088	0.196	0.169	0.0773	0.0549	0.998	neg/pos
	seq.12433.8	3	ADP-ribosylation factor-like protein 11	ARL11	115761	-0.0735	0.251	0.182	0.0562	0.0565	0.998	neg/pos
	seq.7153.66	3	Neugrin	NGRN	51335	-0.24	0.0796	0.126	0.202	0.0578	0.998	neg/pos
	seq.12661.44	3	Gamma-aminobutyric acid receptor-associated protein-like 1	GABARAPL1	23710	-0.222	0.0803	0.136	0.21	0.0605	0.998	neg/pos
	seq.9265.10	3	Glioma pathogenesis-related protein 1	GLIPR1	11010	-0.113	0.232	0.19	0.0712	0.0614	0.998	neg/pos
	seq.12560.9	3	5'(3')-deoxyribonucleotidase; cytosolic type	NT5C	30833	-0.179	0.0943	0.139	0.189	0.0616	0.998	neg/pos
	seq.9928.125	3	Leukocyte cell-derived chemotaxin 1	CNMD	11061	-0.225	0.0428	0.104	0.317	0.0617	0.998	neg/pos
	seq.9055.81	3	Myocardial zonula adherens protein	MYZAP	100820829	-0.0355	0.373	0.255	0.0311	0.0623	0.998	neg/pos
	seq.9872.23	3	Catenin alpha-2	CTNNA2	1496	-0.215	0.0641	0.126	0.253	0.0625	0.998	neg/pos
	seq.14713.46	3	Azurocidin	AZU1	566	-0.193	0.0297	0.0978	0.382	0.0626	0.998	neg/pos
	seq.14036.116	3	Multiple PDZ domain protein	MPDZ	8777	-0.161	0.155	0.117	0.122	0.063	0.998	neg/pos
	seq.8837.8	3	Microfibrillar-associated protein 3-like	MFAP3L	9848	-0.203	0.122	0.16	0.163	0.0659	0.998	neg/pos
	seq.4905.63	1	Coactosin-like protein	COTL1	23406	-0.0533	0.183	0.182	0.107	0.066	0.998	neg/pos
	seq.9850.38	3	Eukaryotic translation initiation factor 1A; X-chromosomal	EIF1AX	1964	-0.114	0.0547	0.126	0.295	0.0666	0.998	neg/pos
	seq.7983.1	3	Protocadherin gamma-C5	PCDHGC5	56097	-0.108	0.203	0.167	0.0954	0.0667	0.998	neg/pos
	seq.7757.5	3	HLA class II histocompatibility antigen; DQ alpha 2 chain	HLA-DQA2	3118	-0.179	0.148	0.129	0.137	0.0667	0.998	neg/pos
	seq.8051.10	3	Angiogenic factor with G patch and FHA domains 1	AGGF1	55109	-0.0729	0.266	0.211	0.0656	0.0671	0.998	neg/pos
	seq.5854.60	3	Microtubule-associated protein tau	MAPT	4137	-0.12	0.0584	0.109	0.292	0.0688	0.998	neg/pos
	seq.13652.2	3	TOM1-like protein 1	TOM1L1	10040	-0.0735	0.0782	0.119	0.248	0.0705	0.998	neg/pos
	seq.17693.2	3	Septin-6	SEPTIN6	23157	-0.0749	0.446	0.213	0.0254	0.0714	0.998	neg/pos
	seq.8404.102	3	BolA-like protein 2	BOLA2	552900	-0.177	0.165	0.156	0.133	0.0716	0.998	neg/pos
	seq.6555.58	3	Stomatin-like protein 2; mitochondrial	STOML2	30968	-0.0797	0.16	0.167	0.138	0.0718	0.998	neg/pos
	seq.18904.23	3	Calcium/calmodulin-dependent protein kinase type IV	CAMK4	814	-0.093	0.286	0.208	0.0656	0.0727	0.998	neg/pos
	seq.12664.19	3	Tyrosine-protein phosphatase non-receptor type 13	PTPN13	5783	-0.14	0.0905	0.125	0.235	0.0741	0.998	neg/pos
	seq.5636.10	3	Microfibril-associated glycoprotein 4	MFAP4	4239	-0.0884	0.269	0.147	0.0744	0.0742	0.998	neg/pos
	seq.17784.23	3	Glia maturation factor beta	GMFB	2764	-0.274	0.137	0.15	0.17	0.0753	0.998	neg/pos
	seq.10070.22	3	1-phosphatidylinositol 4;5-bisphosphate phosphodiesterase gamma-2	PLCG2	5336	-0.112	0.352	0.17	0.0501	0.0778	0.998	neg/pos
	seq.11243.90	3	Adhesion G-protein coupled receptor F1	ADGRF1	266977	-0.0829	0.0562	0.0983	0.335	0.0788	0.998	neg/pos
	seq.8994.65	3	SLAM family member 8	SLAMF8	56833	-0.108	0.44	0.259	0.0315	0.0792	0.998	neg/pos
	seq.19260.4	3	PDZ domain-containing protein GIPC1	GIPC1	10755	-0.117	0.272	0.176	0.0812	0.0799	0.998	neg/pos
	seq.3115.64	2	Mitogen-activated protein kinase 1	MAPK1	5594	-0.286	0.133	0.145	0.193	0.0824	0.998	neg/pos
	seq.7766.25	3	Zona pellucida sperm-binding protein 4	ZP4	57829	-0.0954	0.0323	0.0665	0.448	0.0825	0.998	neg/pos
	seq.13093.6	3	Secreted and transmembrane protein 1	SECTM1	6398	-0.0364	0.65	0.266	0.00912	0.0829	0.998	neg/pos
	seq.19570.12	3	Fibroblast growth factor 8	FGF8	2253	-0.16	0.344	0.238	0.0585	0.0835	0.998	neg/pos
	seq.11395.5	3	Protein-tyrosine kinase 2-beta:4.1 protein; ezrin; radixin; moesin domain	PTK2B	2185	-0.0939	0.49	0.241	0.0267	0.0849	0.998	neg/pos
	seq.8950.4	3	Calcium-activated chloride channel regulator 2	CLCA2	9635	-0.0965	0.0828	0.112	0.292	0.0874	0.998	neg/pos
	seq.4829.43	6	14-3-3 protein sigma	SFN	2810	-0.184	0.0856	0.124	0.288	0.0881	0.998	neg/pos
	seq.8061.102	3	Protein FAM171B:Cytoplasmic domain	FAM171B	165215	-0.159	0.0848	0.101	0.293	0.0892	0.998	neg/pos
	seq.2864.2	3	Dual specificity mitogen-activated protein kinase kinase 1	MAP2K1	5604	-0.103	0.299	0.183	0.0827	0.0896	0.998	neg/pos
	seq.9956.7	3	Disintegrin and metalloproteinase domain-containing protein 15:Cytoplasmic domain	ADAM15	8751	-0.0773	0.0891	0.114	0.285	0.0896	0.998	neg/pos
	seq.13960.15	3	Arf-GAP with GTPase; ANK repeat and PH domain-containing protein 3	AGAP3	116988	-0.00814	0.841	0.282	0.00183	0.0904	0.998	neg/pos
	seq.10063.10	3	E3 ubiquitin-protein ligase FANCL	FANCL	55120	-0.141	0.136	0.139	0.213	0.0919	0.998	neg/pos
	seq.8310.6	3	Zymogen granule protein 16 homolog B	ZG16B	124220	-0.131	0.123	0.147	0.236	0.0936	0.998	neg/pos
	seq.5250.53	3	Inosine-5'-monophosphate dehydrogenase 2	IMPDH2	3615	-0.13	0.135	0.159	0.219	0.0937	0.998	neg/pos
	seq.8306.54	3	Transmembrane gamma-carboxyglutamic acid protein 1:Cytoplasmic domain	PRRG1	5638	-0.151	0.0706	0.0956	0.346	0.095	0.998	neg/pos
	seq.10731.10	3	Heparan sulfate glucosamine 3-O-sulfotransferase 5	HS3ST5	222537	-0.192	0.0471	0.0721	0.43	0.0971	0.998	neg/pos
	seq.11179.7	3	Testis-specific serine/threonine-protein kinase 1	TSSK1B	83942	-0.149	0.247	0.144	0.122	0.0972	0.998	neg/pos
	seq.5031.10	1	Spectrin alpha chain; non-erythrocytic 1	SPTAN1	6709	-0.108	0.108	0.113	0.277	0.0997	0.998	neg/pos
	seq.3723.1	2	Brain natriuretic peptide 32	NPPB	4879	-0.136	0.0794	0.127	0.338	0.0999	0.998	neg/pos
	seq.8367.142	3	V-set and immunoglobulin domain-containing protein 1	VSIG1	340547	-0.186	0.129	0.124	0.246	0.101	0.998	neg/pos
	seq.3622.33	4	Legumain	LGMN	5641	-0.0316	0.819	0.304	0.00317	0.101	0.998	neg/pos
	seq.19223.6	3	Ras-related protein Rab-1A	RAB1A	5861	-0.178	0.187	0.139	0.179	0.102	0.998	neg/pos
	seq.18408.26	3	ADP-ribosylation factor 4	ARF4	378	-0.22	0.077	0.0812	0.351	0.102	0.998	neg/pos
	seq.12781.2	3	RISC-loading complex subunit TARBP2	TARBP2	6895	-0.103	0.0397	0.0757	0.479	0.102	0.998	neg/pos
	seq.5743.82	3	Cocaine- and amphetamine-regulated transcript protein	CARTPT	9607	-0.0918	0.286	0.172	0.109	0.104	0.998	neg/pos
	seq.5752.63	3	Sushi domain-containing protein 3	SUSD3	203328	-0.023	0.615	0.258	0.0188	0.105	0.998	neg/pos
	seq.13517.3	3	Patched domain-containing protein 3	PTCHD3	374308	-0.253	0.07	0.0842	0.379	0.105	0.998	neg/pos
	seq.7925.18	3	Single-pass membrane and coiled-coil domain-containing protein 2	SMCO2	341346	-0.0715	0.465	0.206	0.0454	0.106	0.998	neg/pos
	seq.7821.6	3	Nuclear nucleic acid-binding protein C1D	C1D	10438	-0.0823	0.189	0.133	0.197	0.112	0.998	neg/pos
	seq.17387.27	3	NF-kappa-B inhibitor beta	NFKBIB	4793	-0.428	0.0445	0.0668	0.489	0.113	0.998	neg/pos
	seq.5719.66	3	Protein FAM189A2	FAM189A2	9413	-0.0807	0.166	0.121	0.225	0.113	0.998	neg/pos
	seq.9544.24	3	Uncharacterized protein C7orf69	C7orf69	80099	-0.103	0.29	0.17	0.121	0.113	0.998	neg/pos
	seq.19635.69	3	Fibroleukin	FGL2	10875	-0.0744	0.391	0.241	0.0744	0.114	0.998	neg/pos
	seq.12821.6	3	NACHT; LRR and PYD domains-containing protein 10	NLRP10	338322	-0.134	0.197	0.131	0.193	0.114	0.998	neg/pos
	seq.17786.5	3	Geranylgeranyl pyrophosphate synthase	GGPS1	9453	-0.0629	0.155	0.136	0.241	0.114	0.998	neg/pos
	seq.5238.26	3	Peptidyl-prolyl cis-trans isomerase E	PPIE	10450	-0.2	0.229	0.136	0.165	0.114	0.998	neg/pos
	seq.13978.122	3	T-box transcription factor TBX3	TBX3	6926	-0.165	0.427	0.186	0.0638	0.115	0.998	neg/pos
	seq.8459.10	3	Bone morphogenetic protein 6	BMP6	654	-0.091	0.157	0.119	0.244	0.116	0.998	neg/pos
	seq.14593.152	3	Protein FAM210A	FAM210A	125228	-0.144	0.0515	0.0752	0.475	0.117	0.998	neg/pos
	seq.8409.3	3	R-spondin-2	RSPO2	340419	-0.0845	0.111	0.105	0.32	0.118	0.998	neg/pos
	seq.12662.82	3	Delta(3;5)-Delta(2;4)-dienoyl-CoA isomerase; mitochondrial	ECH1	1891	-0.409	0.026	0.0518	0.601	0.118	0.998	neg/pos
	seq.8768.4	3	B-cell lymphoma/leukemia 10	BCL10	8915	-0.109	0.528	0.189	0.0403	0.12	0.998	neg/pos
	seq.12503.5	3	Ovarian cancer G-protein coupled receptor 1	GPR68	8111	-0.122	0.233	0.138	0.172	0.12	0.998	neg/pos
	seq.12855.16	3	Cas scaffolding protein family member 4	CASS4	57091	-0.165	0.102	0.105	0.344	0.12	0.998	neg/pos
	seq.14116.129	3	Protein S100-A4	S100A4	6275	-0.277	0.0379	0.0664	0.547	0.122	0.998	neg/pos
	seq.18905.5	3	Keratin; type I cytoskeletal 16	KRT16	3868	-0.225	0.0772	0.0815	0.409	0.123	0.998	neg/pos
	seq.8858.21	3	Basic leucine zipper transcriptional factor ATF-like 3	BATF3	55509	-0.0741	0.189	0.139	0.222	0.124	0.998	neg/pos
	seq.17391.10	3	Splicing factor 45	RBM17	84991	-0.248	0.122	0.0915	0.317	0.125	0.998	neg/pos
	seq.6571.75	3	Uncharacterized protein C17orf78:N-term	C17orf78	284099	-0.0499	0.48	0.236	0.0563	0.125	0.998	neg/pos
	seq.5798.3	3	BH3-interacting domain death agonist	BID	637	-0.169	0.0833	0.1	0.403	0.127	0.998	neg/pos
	seq.5354.11	3	Keratin; type I cytoskeletal 18	KRT18	3875	-0.177	0.054	0.0719	0.494	0.127	0.998	neg/pos
	seq.19118.47	3	Osteoclast-stimulating factor 1	OSTF1	26578	-0.156	0.105	0.0877	0.368	0.132	0.998	neg/pos
	seq.7741.111	3	RNA polymerase-associated protein RTF1 homolog	RTF1	23168	-0.0569	0.343	0.157	0.119	0.133	0.998	neg/pos
	seq.4968.50	1	Macrophage-capping protein	CAPG	822	-0.188	0.108	0.108	0.365	0.133	0.998	neg/pos
	seq.11544.39	3	PHD finger protein 3	PHF3	23469	-0.104	0.362	0.164	0.11	0.134	0.998	neg/pos
	seq.13518.5	3	Arf-GAP with SH3 domain; ANK repeat and PH domain-containing protein 2	ASAP2	8853	-0.128	0.205	0.0966	0.226	0.134	0.998	neg/pos
	seq.19572.10	3	CCAAT/enhancer-binding protein gamma	CEBPG	1054	-0.143	0.113	0.0756	0.363	0.137	0.998	neg/pos
	seq.17793.4	3	GTP-binding protein Di-Ras1	DIRAS1	148252	-0.128	0.223	0.132	0.213	0.137	0.998	neg/pos
	seq.15412.40	3	Baculoviral IAP repeat-containing protein 7	BIRC7	79444	-0.108	0.308	0.143	0.146	0.138	0.998	neg/pos
	seq.4911.49	2	Glutathione S-transferase P	GSTP1	2950	-0.195	0.159	0.118	0.29	0.138	0.998	neg/pos
	seq.6919.3	3	Hemoglobin subunit zeta	HBZ	3050	-0.245	0.0526	0.0387	0.528	0.138	0.998	neg/pos
	seq.12853.112	3	Tropomodulin-2	TMOD2	29767	-0.147	0.364	0.186	0.118	0.141	0.998	neg/pos
	seq.6913.189	3	High mobility group protein B2	HMGB2	3148	-0.152	0.208	0.127	0.239	0.143	0.998	neg/pos
	seq.7253.6	3	Protein quaking	QKI	9444	-0.0875	0.535	0.216	0.054	0.143	0.998	neg/pos
	seq.17224.12	3	Mimecan	OGN	4969	-0.0262	0.663	0.221	0.0262	0.143	0.998	neg/pos
	seq.9000.177	3	Neutral and basic amino acid transport protein rBAT	SLC3A1	6519	-0.186	0.106	0.0925	0.397	0.145	0.998	neg/pos
	seq.18874.66	3	CCAAT/enhancer-binding protein alpha	CEBPA	1050	-0.119	0.103	0.08	0.404	0.145	0.998	neg/pos
	seq.8775.61	3	Protein FAM24B	FAM24B	196792	-0.0784	0.29	0.13	0.171	0.146	0.998	neg/pos
	seq.15417.3	3	Serpin B5	SERPINB5	5268	-0.0401	0.57	0.198	0.0466	0.146	0.998	neg/pos
	seq.15383.200	3	Endothelin-3	EDN3	1908	-0.0315	0.545	0.207	0.0536	0.147	0.998	neg/pos
	seq.12593.33	3	p53 and DNA damage-regulated protein 1	PDRG1	81572	-0.039	0.795	0.254	0.0102	0.147	0.998	neg/pos
	seq.9445.44	3	Uncharacterized protein C19orf18	C19orf18	147685	-0.0302	0.645	0.181	0.0331	0.152	0.998	neg/pos
	seq.4130.71	1	Fibroblast growth factor 6	FGF6	2251	-0.147	0.228	0.127	0.238	0.153	0.998	neg/pos
	seq.14685.17	3	RAC-beta serine/threonine-protein kinase	AKT2	208	-0.0462	0.254	0.132	0.218	0.156	0.998	neg/pos
	seq.12705.9	3	Probable E3 ubiquitin-protein ligase HERC1	HERC1	8925	-0.129	0.137	0.0915	0.365	0.156	0.998	neg/pos
	seq.7956.11	3	MICOS complex subunit MIC10	MICOS10	440574	-0.28	0.0201	0.0222	0.731	0.157	0.998	neg/pos
	seq.2982.82	2	Galectin-4	LGALS4	3960	-0.16	0.108	0.0889	0.424	0.158	0.998	neg/pos
	seq.11067.13	3	Osteocalcin	BGLAP	632	-0.277	0.0674	0.0543	0.527	0.158	0.998	neg/pos
	seq.9070.1	3	Uncharacterized protein C17orf67	C17orf67	339210	-0.102	0.0566	0.0697	0.564	0.159	0.998	neg/pos
	seq.8074.32	3	Transmembrane protein 70; mitochondrial	TMEM70	54968	-0.09	0.181	0.0987	0.305	0.159	0.998	neg/pos
	seq.6214.84	3	Interferon alpha-8	IFNA8	3445	-0.275	0.0539	0.0551	0.576	0.16	0.998	neg/pos
	seq.5204.13	3	Proteasome activator complex subunit 3	PSME3	10197	-0.0707	0.256	0.148	0.225	0.161	0.998	neg/pos
	seq.11449.22	3	F-actin-capping protein subunit alpha-1	CAPZA1	829	-0.269	0.275	0.155	0.209	0.162	0.998	neg/pos
	seq.10003.15	3	Zinc finger protein 41	ZNF41	7592	-0.046	0.373	0.147	0.14	0.162	0.998	neg/pos
	seq.9014.18	3	Transmembrane protein 25	TMEM25	84866	-0.308	0.0656	0.0599	0.544	0.163	0.998	neg/pos
	seq.9577.26	3	Synaptotagmin-2	SYT2	127833	-0.183	0.345	0.129	0.161	0.165	0.998	neg/pos
	seq.7240.2	3	Membrane-bound transcription factor site-1 protease	MBTPS1	8720	-0.126	0.324	0.153	0.176	0.165	0.998	neg/pos
	seq.9999.1	3	Interferon regulatory factor 6	IRF6	3664	-0.226	0.231	0.116	0.258	0.166	0.998	neg/pos
	seq.5653.23	3	Probable inactive serine protease 37	PRSS37	136242	-0.141	0.168	0.0853	0.338	0.166	0.998	neg/pos
	seq.5661.15	3	Interleukin-18	IL18	3606	-0.255	0.158	0.117	0.353	0.166	0.998	neg/pos
	seq.19114.8	3	Thymidine kinase 2; mitochondrial	TK2	7084	-0.0354	0.767	0.21	0.0183	0.17	0.998	neg/pos
	seq.11173.29	3	Allergin-1	MILR1	284021	-0.0542	0.22	0.124	0.28	0.171	0.998	neg/pos
	seq.3522.57	1	Vasoactive Intestinal Peptide	VIP	7432	-0.121	0.303	0.128	0.201	0.171	0.998	neg/pos
	seq.12960.9	3	Glucokinase	GCK	2645	-0.154	0.0633	0.0689	0.569	0.171	0.998	neg/pos
	seq.11837.7	3	Tumor necrosis factor receptor superfamily member 18	TNFRSF18	8784	-0.187	0.216	0.117	0.287	0.172	0.998	neg/pos
	seq.8932.1	3	Ectonucleoside triphosphate diphosphohydrolase 6	ENTPD6	955	-0.0463	0.185	0.104	0.327	0.173	0.998	neg/pos
	seq.8055.33	3	Integral membrane protein DGCR2/IDD	DGCR2	9993	-0.0551	0.563	0.164	0.0668	0.173	0.998	neg/pos
	seq.9171.11	3	Cysteine and glycine-rich protein 3	CSRP3	8048	-0.132	0.59	0.195	0.0586	0.174	0.998	neg/pos
	seq.3875.62	1	AT-rich interactive domain-containing protein 3A	ARID3A	1820	-0.131	0.37	0.168	0.157	0.174	0.998	neg/pos
	seq.8013.9	3	VIP36-like protein	LMAN2L	81562	-0.144	0.169	0.0799	0.355	0.175	0.998	neg/pos
	seq.19176.27	3	Protein FAM49B	CYRIB	51571	-0.159	0.175	0.103	0.347	0.176	0.998	neg/pos
	seq.13526.5	3	Lupus La protein:RNA recognition motif	SSB	6741	-0.091	0.473	0.18	0.104	0.176	0.998	neg/pos
	seq.6252.62	3	Secretoglobin family 3A member 1	SCGB3A1	92304	-0.112	0.459	0.151	0.112	0.177	0.998	neg/pos
	seq.12386.11	3	Aminopeptidase B	RNPEP	6051	-0.111	0.262	0.153	0.248	0.178	0.998	neg/pos
	seq.8064.125	3	Poliovirus receptor	PVR	5817	-0.106	0.312	0.133	0.206	0.179	0.998	neg/pos
	seq.12667.2	3	Guanine deaminase	GDA	9615	-0.048	0.358	0.142	0.174	0.18	0.998	neg/pos
	seq.8909.77	3	Glucosamine-6-phosphate isomerase 1	GNPDA1	10007	-0.223	0.0938	0.0745	0.507	0.181	0.998	neg/pos
	seq.4389.2	1	Desert hedgehog protein N-product	DHH	50846	-0.265	0.154	0.0924	0.391	0.182	0.998	neg/pos
	seq.8828.21	3	Epithelial splicing regulatory protein 1	ESRP1	54845	-0.0226	0.614	0.212	0.0564	0.182	0.998	neg/pos
	seq.10089.7	3	N-acetylserotonin O-methyltransferase-like protein	ASMTL	8623	-0.177	0.175	0.0897	0.36	0.182	0.998	neg/pos
	seq.16919.1	3	Acyl-CoA-binding protein	DBI	1622	-0.0901	0.493	0.174	0.102	0.183	0.998	neg/pos
	seq.6948.82	3	Polyphosphoinositide phosphatase	FIG4	9896	-0.244	0.309	0.144	0.216	0.184	0.998	neg/pos
	seq.11120.49	3	N-acetyltransferase 14	NAT14	57106	-0.107	0.0463	0.0581	0.655	0.184	0.998	neg/pos
	seq.17490.4	3	SH3 domain-binding glutamic acid-rich-like protein 3	SH3BGRL3	83442	-0.169	0.277	0.127	0.246	0.185	0.998	neg/pos
	seq.16599.38	3	GPN-loop GTPase 1	GPN1	11321	-0.26	0.106	0.0729	0.492	0.187	0.998	neg/pos
	seq.3010.53	2	Thymic stromal lymphopoietin	TSLP	85480	-0.12	0.0888	0.0699	0.533	0.187	0.998	neg/pos
	seq.6420.4	3	Succinate dehydrogenase assembly factor 2; mitochondrial	SDHAF2	54949	-0.161	0.0809	0.0777	0.554	0.188	0.998	neg/pos
	seq.14663.44	3	E3 ubiquitin-protein ligase RNF8	RNF8	9025	-0.119	0.0523	0.0557	0.642	0.188	0.998	neg/pos
	seq.18380.78	3	Serum albumin	ALB	213	-0.0594	0.279	0.125	0.251	0.189	0.998	neg/pos
	seq.12619.14	3	Protein phosphatase 1A	PPM1A	5494	-0.22	0.0982	0.0871	0.515	0.189	0.998	neg/pos
	seq.19131.184	3	Nucleolysin TIAR	TIAL1	7073	-0.116	0.194	0.0922	0.348	0.189	0.998	neg/pos
	seq.8019.73	3	Stathmin-3	STMN3	50861	-0.142	0.293	0.118	0.24	0.19	0.998	neg/pos
	seq.6207.10	3	Prosaposin	PSAP	5660	-0.0726	0.382	0.146	0.172	0.191	0.998	neg/pos
	seq.9541.15	3	Beta-1;3-galactosyltransferase 1	B3GALT1	8708	-0.0419	0.411	0.155	0.155	0.192	0.998	neg/pos
	seq.17735.130	3	Gamma-aminobutyric acid receptor-associated protein	GABARAP	11337	-0.163	0.182	0.101	0.372	0.193	0.998	neg/pos
	seq.19111.10	3	NEDD8-conjugating enzyme Ubc12	UBE2M	9040	-0.11	0.367	0.116	0.187	0.194	0.998	neg/pos
	seq.3204.2	2	Leukotriene A-4 hydrolase	LTA4H	4048	-0.22	0.299	0.146	0.246	0.197	0.998	neg/pos
	seq.12796.44	3	Diphosphoinositol polyphosphate phosphohydrolase 1	NUDT3	11165	-0.0408	0.638	0.219	0.0585	0.197	0.998	neg/pos
	seq.4271.75	2	Prefoldin subunit 5	PFDN5	5204	-0.2	0.221	0.109	0.328	0.197	0.998	neg/pos
	seq.8978.30	3	Mitogen-activated protein kinase kinase kinase kinase 3	MAP4K3	8491	-0.145	0.147	0.0944	0.435	0.197	0.998	neg/pos
	seq.7202.107	3	Semaphorin-6C	SEMA6C	10500	-0.108	0.19	0.105	0.375	0.201	0.998	neg/pos
	seq.13062.4	3	Glia maturation factor gamma	GMFG	9535	-0.166	0.474	0.169	0.132	0.203	0.998	neg/pos
	seq.18833.76	3	Astrocytic phosphoprotein PEA-15	PEA15	8682	-0.0661	0.36	0.141	0.206	0.204	0.998	neg/pos
	seq.10008.43	3	Guanylyl cyclase-activating protein 1	GUCA1A	2978	-0.0674	0.413	0.156	0.169	0.204	0.998	neg/pos
	seq.8398.277	3	Retinoic acid receptor responder protein 1	RARRES1	5918	-0.0682	0.717	0.158	0.0404	0.205	0.998	neg/pos
	seq.8803.61	3	Nectin-1; isoform gamma:Cytoplasmic domain	NECTIN1	5818	-0.0305	0.493	0.182	0.127	0.208	0.998	neg/pos
	seq.12352.70	3	Arrestin domain-containing protein 3	ARRDC3	57561	-0.116	0.749	0.229	0.0338	0.209	0.998	neg/pos
	seq.15455.40	3	Disintegrin and metalloproteinase domain-containing protein 15:Extracellular domain	ADAM15	8751	-0.174	0.194	0.0734	0.388	0.21	0.998	neg/pos
	seq.6508.68	3	Secretoglobin family 1D member 2	SCGB1D2	10647	-0.105	0.054	0.0437	0.678	0.211	0.998	neg/pos
	seq.10924.258	3	Neuferricin	CYB5D2	124936	-0.0562	0.221	0.107	0.354	0.211	0.998	neg/pos
	seq.3132.1	1	Vascular endothelial growth factor C	VEGFC	7424	-0.143	0.149	0.0729	0.46	0.212	0.998	neg/pos
	seq.6411.58	3	Beta-defensin 135	DEFB135	613209	-0.156	0.368	0.122	0.211	0.212	0.998	neg/pos
	seq.9964.10	3	Myocardial zonula adherens protein	MYZAP	100820829	-0.146	0.389	0.123	0.196	0.212	0.998	neg/pos
	seq.18891.98	3	Guanylate-binding protein 2	GBP2	2634	-0.172	0.166	0.0981	0.436	0.214	0.998	neg/pos
	seq.3893.64	1	Mesothelin	MSLN	10232	-0.161	0.252	0.11	0.322	0.214	0.998	neg/pos
	seq.9345.436	3	WAP four-disulfide core domain protein 13	WFDC13	164237	-0.322	0.0341	0.0263	0.757	0.215	0.998	neg/pos
	seq.14005.2	3	Chromodomain-helicase-DNA-binding protein 7	CHD7	55636	-0.0309	0.602	0.195	0.0832	0.215	0.998	neg/pos
	seq.12702.13	3	E3 ubiquitin-protein ligase pellino homolog 2	PELI2	57161	-0.0929	0.346	0.134	0.233	0.215	0.998	neg/pos
	seq.3821.28	1	MAP kinase-activated protein kinase 5	MAPKAPK5	8550	-0.153	0.152	0.0797	0.465	0.217	0.998	neg/pos
	seq.14099.20	3	Proteasome subunit alpha type-4	PSMA4	5685	-0.173	0.135	0.0557	0.495	0.217	0.998	neg/pos
	seq.8450.36	3	Pituitary adenylate cyclase-activating polypeptide 38	ADCYAP1	116	-0.0877	0.374	0.125	0.217	0.219	0.998	neg/pos
	seq.16606.85	3	Aldose reductase	AKR1B1	231	-0.187	0.142	0.0769	0.489	0.22	0.998	neg/pos
	seq.12622.96	3	Histone-lysine N-methyltransferase ASH1L	ASH1L	55870	-0.0749	0.324	0.137	0.261	0.221	0.998	neg/pos
	seq.13557.3	3	Nectin-3	NECTIN3	25945	-0.173	0.0785	0.0404	0.627	0.222	0.998	neg/pos
	seq.12439.67	3	Interferon regulatory factor 9	IRF9	10379	-0.0731	0.333	0.115	0.255	0.222	0.998	neg/pos
	seq.7769.29	3	SH3 domain-binding protein 2	SH3BP2	6452	-0.118	0.446	0.138	0.171	0.223	0.998	neg/pos
	seq.10714.7	3	Angiotensin-converting enzyme	ACE	1636	-0.111	0.197	0.0711	0.408	0.223	0.998	neg/pos
	seq.11239.49	3	Transmembrane protease serine 6	TMPRSS6	164656	-0.203	0.195	0.0647	0.413	0.224	0.998	neg/pos
	seq.3534.14	2	CD40 ligand	CD40LG	959	-0.265	0.0816	0.0484	0.625	0.225	0.998	neg/pos
	seq.12688.115	3	Ribosomal protein S6 kinase alpha-6	RPS6KA6	27330	-0.297	0.153	0.0673	0.48	0.226	0.998	neg/pos
	seq.12329.21	3	Ribosomal protein S6 kinase alpha-1	RPS6KA1	6195	-0.0759	0.346	0.0804	0.249	0.226	0.998	neg/pos
	seq.4982.54	1	Elafin	PI3	5266	-0.299	0.0283	0.0244	0.798	0.226	0.998	neg/pos
	seq.6290.3	3	Urotensin-2B	UTS2B	257313	-0.0486	0.586	0.179	0.0989	0.226	0.998	neg/pos
	seq.15381.45	3	Discoidin domain-containing receptor 2	DDR2	4921	-0.0689	0.558	0.166	0.112	0.226	0.998	neg/pos
	seq.17336.54	3	Cyclic AMP-responsive element-binding protein 3-like protein 2	CREB3L2	64764	-0.0902	0.414	0.141	0.201	0.229	0.998	neg/pos
	seq.13479.8	3	Protein FAM171A2	FAM171A2	284069	-0.0344	0.486	0.153	0.154	0.23	0.998	neg/pos
	seq.13423.94	3	Redox-regulatory protein FAM213A	PRXL2A	84293	-0.0604	0.385	0.121	0.225	0.231	0.998	neg/pos
	seq.11678.105	3	Gap junction delta-2 protein	GJD2	57369	-0.08	0.534	0.163	0.13	0.233	0.998	neg/pos
	seq.10752.8	3	Chromodomain Y-like protein 2	CDYL2	124359	-0.0869	0.415	0.133	0.206	0.234	0.998	neg/pos
	seq.14149.9	3	Interleukin-36 beta	IL36B	27177	-0.0804	0.445	0.141	0.186	0.235	0.998	neg/pos
	seq.17319.1	3	Selenoprotein H	SELENOH	280636	-0.198	0.127	0.0624	0.544	0.235	0.998	neg/pos
	seq.4984.83	1	S-formylglutathione hydrolase	ESD	2098	-0.094	0.398	0.142	0.222	0.236	0.998	neg/pos
	seq.19229.92	3	Homer protein homolog 1	HOMER1	9456	-0.229	0.119	0.0662	0.562	0.236	0.998	neg/pos
	seq.7050.5	3	Neuronal growth regulator 1	NEGR1	257194	-0.048	0.306	0.12	0.303	0.236	0.998	neg/pos
	seq.7624.19	3	Ankyrin-2	ANK2	287	-0.11	0.0457	0.0305	0.749	0.238	0.998	neg/pos
	seq.9893.27	3	Ornithine decarboxylase antizyme 1	OAZ1	4946	-0.332	0.144	0.053	0.519	0.238	0.998	neg/pos
	seq.5882.34	2	Elongation factor 1-beta	EEF1B2	1933	-0.281	0.174	0.0773	0.474	0.241	0.998	neg/pos
	seq.17857.6	3	Long-chain specific acyl-CoA dehydrogenase; mitochondrial	ACADL	33	-0.0719	0.145	0.063	0.522	0.241	0.998	neg/pos
	seq.12832.10	3	Set1/Ash2 histone methyltransferase complex subunit ASH2	ASH2L	9070	-0.0706	0.177	0.0861	0.47	0.241	0.998	neg/pos
	seq.9201.13	3	Transgelin-2	TAGLN2	8407	-0.173	0.245	0.109	0.378	0.241	0.998	neg/pos
	seq.5627.53	3	Progonadoliberin-1	GNRH1	2796	-0.0797	0.179	0.0656	0.468	0.242	0.998	neg/pos
	seq.18914.188	3	Platelet-activating factor acetylhydrolase 2; cytoplasmic	PAFAH2	5051	-0.187	0.162	0.0629	0.495	0.242	0.998	neg/pos
	seq.4318.12	3	Tyrosine-protein phosphatase non-receptor type 6	PTPN6	5777	-0.158	0.38	0.139	0.245	0.242	0.998	neg/pos
	seq.3894.15	2	N-acetyl-D-glucosamine kinase	NAGK	55577	-0.086	0.397	0.11	0.232	0.243	0.998	neg/pos
	seq.12436.84	3	Glutathione S-transferase omega-1	GSTO1	9446	-0.185	0.15	0.0619	0.521	0.245	0.998	neg/pos
	seq.19317.114	3	Prostatic acid phosphatase	ACP3	55	-0.156	0.0118	0.0117	0.901	0.247	0.998	neg/pos
	seq.7178.59	3	Protein DEPP	DEPP1	11067	-0.153	0.178	0.0435	0.479	0.247	0.998	neg/pos
	seq.2192.63	10	C-C motif chemokine 27	CCL27	10850	-0.0668	0.187	0.0777	0.467	0.248	0.998	neg/pos
	seq.5007.1	1	Mitogen-activated protein kinase 14	MAPK14	1432	-0.136	0.142	0.0591	0.54	0.248	0.998	neg/pos
	seq.2612.5	2	Eukaryotic translation initiation factor 5	EIF5	1983	-0.262	0.365	0.132	0.266	0.248	0.998	neg/pos
	seq.9126.171	3	5'-nucleotidase domain-containing protein 3	NT5DC3	51559	-0.201	0.166	0.0562	0.501	0.249	0.998	neg/pos
	seq.9848.22	3	Cyclin-H	CCNH	902	-0.125	0.188	0.088	0.468	0.249	0.998	neg/pos
	seq.7117.21	3	Serpin I2	SERPINI2	5276	-0.0679	0.207	0.0725	0.443	0.25	0.998	neg/pos
	seq.12720.71	3	Ubiquilin-4	UBQLN4	56893	-0.172	0.167	0.0665	0.506	0.252	0.998	neg/pos
	seq.8399.6	3	Serine/threonine-protein kinase 17B	STK17B	9262	-0.105	0.347	0.127	0.291	0.254	0.998	neg/pos
	seq.15431.31	3	Ornithine carbamoyltransferase; mitochondrial	OTC	5009	-0.175	0.517	0.14	0.162	0.254	0.998	neg/pos
	seq.18322.15	3	Bifunctional arginine demethylase and lysyl-hydroxylase JMJD6	JMJD6	23210	-0.201	0.0473	0.0325	0.767	0.254	0.998	neg/pos
	seq.2681.23	2	Hepatocyte growth factor	HGF	3082	-0.0563	0.768	0.215	0.0471	0.254	0.998	neg/pos
	seq.2642.4	1	Platelet-activating factor acetylhydrolase IB subunit beta	PAFAH1B2	5049	-0.164	0.386	0.137	0.258	0.255	0.998	neg/pos
	seq.12871.10	3	Twinfilin-1	TWF1	5756	-0.107	0.377	0.0918	0.266	0.255	0.998	neg/pos
	seq.8340.9	3	Beta-defensin 110	DEFB110	245913	-0.0439	0.507	0.148	0.172	0.257	0.998	neg/pos
	seq.7106.37	3	Oocyte-secreted protein 2	OOSP2	219990	-0.0399	0.687	0.192	0.0786	0.258	0.998	neg/pos
	seq.5351.52	3	Heterogeneous nuclear ribonucleoproteins A2/B1	HNRNPA2B1	3181	-0.178	0.446	0.13	0.215	0.258	0.998	neg/pos
	seq.8465.52	3	Cathepsin H	CTSH	1512	-0.1	0.187	0.0543	0.488	0.259	0.998	neg/pos
	seq.9815.5	3	Rho GTPase-activating protein 1:Cellular retinaldehyde-TRIO domain	ARHGAP1	392	-0.109	0.559	0.144	0.143	0.26	0.998	neg/pos
	seq.13941.82	3	Phenylalanine--tRNA ligase; mitochondrial	FARS2	10667	-0.0498	0.214	0.0799	0.45	0.26	0.998	neg/pos
	seq.13535.2	3	Collagen type IV alpha-3-binding protein:PH domain	CERT1	10087	-0.277	0.0637	0.0342	0.728	0.26	0.998	neg/pos
	seq.10366.11	3	Platelet-derived growth factor receptor alpha	PDGFRA	5156	-0.123	0.456	0.117	0.21	0.26	0.998	neg/pos
	seq.9412.52	3	Activin receptor type-2B	ACVR2B	93	-0.0876	0.249	0.0857	0.406	0.26	0.998	neg/pos
	seq.17343.6	3	Syntaphilin	SNPH	9751	-0.202	0.155	0.0735	0.54	0.26	0.998	neg/pos
	seq.7826.1	3	Serine/threonine-protein kinase DCLK3	DCLK3	85443	-0.202	0.122	0.046	0.602	0.262	0.998	neg/pos
	seq.14341.8	3	Protein FAM69C	DIPK1C	125704	-0.0441	0.256	0.0686	0.404	0.264	0.998	neg/pos
	seq.19506.6	3	Glycine N-acyltransferase	GLYAT	10249	-0.0791	0.385	0.114	0.276	0.267	0.998	neg/pos
	seq.14684.17	3	Calpain-2 catalytic subunit	CAPN2	824	-0.192	0.106	0.0532	0.641	0.267	0.998	neg/pos
	seq.16875.13	3	Protein mago nashi homolog 2	MAGOHB	55110	-0.15	0.351	0.111	0.308	0.267	0.998	neg/pos
	seq.18243.9	3	UMP-CMP kinase	CMPK1	51727	-0.167	0.417	0.126	0.25	0.268	0.998	neg/pos
	seq.5006.71	1	Mitogen-activated protein kinase 13	MAPK13	5603	-0.0739	0.3	0.0861	0.36	0.268	0.998	neg/pos
	seq.9960.2	3	TBC1 domain family member 5	TBC1D5	9779	-0.164	0.0847	0.0434	0.692	0.27	0.998	neg/pos
	seq.18241.18	3	Oxygen-dependent coproporphyrinogen-III oxidase; mitochondrial	CPOX	1371	-0.189	0.0664	0.0393	0.736	0.27	0.998	neg/pos
	seq.12453.161	3	Nuclear RNA export factor 1	NXF1	10482	-0.0849	0.406	0.125	0.263	0.27	0.998	neg/pos
	seq.17770.42	3	ER membrane protein complex subunit 8	EMC8	10328	-0.1	0.421	0.104	0.251	0.271	0.998	neg/pos
	seq.13421.17	3	Protein kish-B	TMEM167B	56900	-0.0301	0.643	0.159	0.11	0.273	0.998	neg/pos
	seq.14123.34	3	V-type immunoglobulin domain-containing suppressor of T-cell activation:Extracellular domain	VSIR	64115	-0.0506	0.355	0.113	0.313	0.273	0.998	neg/pos
	seq.15457.14	3	Aminopeptidase N	ANPEP	290	-0.126	0.34	0.115	0.331	0.276	0.998	neg/pos
	seq.13512.28	3	Heterogeneous nuclear ribonucleoprotein R	HNRNPR	10236	-0.0972	0.451	0.111	0.234	0.276	0.998	neg/pos
	seq.8756.41	3	Potassium voltage-gated channel subfamily E regulatory beta subunit 5:N-term; opposite side of membrane	KCNE5	23630	-0.053	0.47	0.132	0.22	0.276	0.998	neg/pos
	seq.11616.9	3	Heat shock factor protein 1	HSF1	3297	-0.121	0.356	0.114	0.317	0.277	0.998	neg/pos
	seq.17505.125	3	N-acetylated-alpha-linked acidic dipeptidase-like protein	NAALADL1	10004	-0.135	0.167	0.0679	0.549	0.277	0.998	neg/pos
	seq.7105.7	3	CDK5 and ABL1 enzyme substrate 2	CABLES2	81928	-0.0659	0.388	0.118	0.289	0.278	0.998	neg/pos
	seq.8780.2	3	Protocadherin-10:Cytoplasmic domain	PCDH10	57575	-0.21	0.0354	0.0112	0.836	0.28	0.998	neg/pos
	seq.11263.57	3	Calsequestrin-1	CASQ1	844	-0.0516	0.468	0.118	0.228	0.281	0.998	neg/pos
	seq.5490.53	3	Testican-1	SPOCK1	6695	-0.0573	0.422	0.129	0.265	0.281	0.998	neg/pos
	seq.3032.11	2	Follicle stimulating hormone	CGA|FSHB	1081|2488	-0.0541	0.342	0.0808	0.339	0.282	0.998	neg/pos
	seq.18435.40	3	UBX domain-containing protein 2B	UBXN2B	137886	-0.0837	0.593	0.142	0.146	0.283	0.998	neg/pos
	seq.5430.66	3	Tyrosine-protein phosphatase non-receptor type substrate 1	SIRPA	140885	-0.0547	0.245	0.0481	0.451	0.284	0.998	neg/pos
	seq.19564.61	3	Interferon regulatory factor 4	IRF4	3662	-0.0734	0.307	0.0923	0.38	0.285	0.998	neg/pos
	seq.5437.63	3	Fatty acid-binding protein; heart	FABP3	2170	-0.127	0.539	0.141	0.183	0.286	0.998	neg/pos
	seq.19238.12	3	Glutamine synthetase	GLUL	2752	-0.296	0.0709	0.0354	0.747	0.286	0.998	neg/pos
	seq.5196.7	3	Glycylpeptide N-tetradecanoyltransferase 1	NMT1	4836	-0.0675	0.299	0.0886	0.393	0.288	0.998	neg/pos
	seq.5803.24	3	Complement C3d fragment	C3	718	-0.18	0.108	0.051	0.67	0.288	0.998	neg/pos
	seq.11596.47	3	Zinc finger protein 75D	ZNF75D	7626	-0.0226	0.533	0.149	0.191	0.289	0.998	neg/pos
	seq.19276.124	3	Small nuclear ribonucleoprotein G	SNRPG	6637	-0.117	0.444	0.116	0.258	0.29	0.998	neg/pos
	seq.12571.14	3	ADP-ribosylation factor-like protein 3	ARL3	403	-0.106	0.577	0.144	0.163	0.29	0.998	neg/pos
	seq.12573.80	3	Tripartite motif-containing protein 3	TRIM3	10612	-0.0625	0.151	0.0616	0.598	0.291	0.998	neg/pos
	seq.19287.59	3	Density-regulated protein	DENR	8562	-0.156	0.366	0.107	0.33	0.292	0.998	neg/pos
	seq.9255.5	3	Interleukin-17C	IL17C	27189	-0.0568	0.572	0.148	0.17	0.294	0.998	neg/pos
	seq.12652.37	3	Adenosylhomocysteinase 2	AHCYL1	10768	-0.08	0.557	0.132	0.18	0.294	0.998	neg/pos
	seq.9089.77	3	Junctophilin-3	JPH3	57338	-0.182	0.151	0.047	0.603	0.294	0.998	neg/pos
	seq.3859.50	2	Proteasome subunit alpha type-1	PSMA1	5682	-0.15	0.425	0.119	0.282	0.295	0.998	neg/pos
	seq.3836.51	2	Ubiquitin-fold modifier 1	UFM1	51569	-0.162	0.527	0.141	0.203	0.296	0.998	neg/pos
	seq.9753.17	3	Ezrin	EZR	7430	-0.0598	0.519	0.131	0.213	0.3	0.998	neg/pos
	seq.9509.4	3	Trimeric intracellular cation channel type B	TMEM38B	55151	-0.182	0.378	0.111	0.332	0.301	0.998	neg/pos
	seq.19333.4	3	Heterogeneous nuclear ribonucleoprotein K	HNRNPK	3190	-0.261	0.324	0.0948	0.387	0.301	0.998	neg/pos
	seq.13556.28	3	5-hydroxytryptamine receptor 2A	HTR2A	3356	-0.0457	0.446	0.129	0.272	0.301	0.998	neg/pos
	seq.8804.39	3	Collagen alpha-1(XX) chain	COL20A1	57642	-0.246	0.0793	0.0344	0.748	0.301	0.998	neg/pos
	seq.8462.18	3	Somatotropin	GH1	2688	-0.0887	0.286	0.0906	0.431	0.302	0.998	neg/pos
	seq.5656.53	3	Poly(U)-specific endoribonuclease	ENDOU	8909	-0.0385	0.699	0.17	0.104	0.302	0.998	neg/pos
	seq.5682.13	3	Vasorin	VASN	114990	-0.139	0.041	0.0225	0.842	0.303	0.998	neg/pos
	seq.11129.66	3	Bone morphogenetic protein 15	BMP15	9210	-0.124	0.287	0.0803	0.432	0.303	0.998	neg/pos
	seq.4192.10	2	Alcohol dehydrogenase [NADP(+)]	AKR1A1	10327	-0.152	0.508	0.128	0.23	0.307	0.998	neg/pos
	seq.9826.135	3	Bis(5'-adenosyl)-triphosphatase	FHIT	2272	-0.268	0.406	0.11	0.318	0.309	0.998	neg/pos
	seq.17799.9	3	6-phosphogluconolactonase	PGLS	25796	-0.244	0.322	0.0975	0.402	0.309	0.998	neg/pos
	seq.16074.12	3	GRB2-related adapter protein 2	GRAP2	9402	-0.073	0.551	0.128	0.201	0.309	0.998	neg/pos
	seq.3481.87	1	Xaa-Pro aminopeptidase 1	XPNPEP1	7511	-0.145	0.521	0.115	0.223	0.309	0.998	neg/pos
	seq.15386.7	3	Fatty acid-binding protein; adipocyte	FABP4	2167	-0.109	0.465	0.124	0.268	0.31	0.998	neg/pos
	seq.13609.11	3	General transcription factor II-I	GTF2I	2969	-0.0281	0.491	0.133	0.247	0.31	0.998	neg/pos
	seq.9959.60	3	Transmembrane protein 59-like	TMEM59L	25789	-0.111	0.148	0.0549	0.635	0.312	0.998	neg/pos
	seq.6407.63	3	Ladinin-1	LAD1	3898	-0.0315	0.447	0.113	0.287	0.313	0.998	neg/pos
	seq.9221.6	3	Inositol 1;4;5-trisphosphate receptor-interacting protein-like 1	ITPRIPL1	150771	-0.0734	0.424	0.109	0.308	0.313	0.998	neg/pos
	seq.3799.11	2	Carbonic anhydrase 3	CA3	761	-0.245	0.48	0.123	0.261	0.314	0.998	neg/pos
	seq.10001.7	3	RAF proto-oncogene serine/threonine-protein kinase	RAF1	5894	-0.0851	0.222	0.0791	0.53	0.314	0.998	neg/pos
	seq.19187.21	3	STAM-binding protein	STAMBP	10617	-0.154	0.289	0.0878	0.447	0.314	0.998	neg/pos
	seq.12786.61	3	Glycerophosphocholine phosphodiesterase GPCPD1	GPCPD1	56261	-0.0813	0.63	0.145	0.154	0.315	0.998	neg/pos
	seq.12366.16	3	Gamma-crystallin D	CRYGD	1421	-0.0545	0.465	0.124	0.276	0.316	0.998	neg/pos
	seq.5260.80	3	Non-receptor tyrosine-protein kinase TYK2	TYK2	7297	-0.103	0.187	0.0546	0.583	0.317	0.998	neg/pos
	seq.11401.181	3	E3 ubiquitin-protein ligase RNF146	RNF146	81847	-0.0927	0.256	0.0689	0.492	0.318	0.998	neg/pos
	seq.7198.197	3	Glycosaminoglycan xylosylkinase	FAM20B	9917	-0.0418	0.365	0.0891	0.371	0.318	0.998	neg/pos
	seq.12466.7	3	Heterogeneous nuclear ribonucleoprotein A1	HNRNPA1	3178	-0.153	0.483	0.122	0.264	0.318	0.998	neg/pos
	seq.12831.21	3	Calcineurin B homologous protein 3	TESC	54997	-0.147	0.128	0.0446	0.681	0.32	0.998	neg/pos
	seq.5014.49	1	Cytoplasmic protein NCK1	NCK1	4690	-0.13	0.0983	0.0344	0.736	0.322	0.998	neg/pos
	seq.16594.44	3	Fas apoptotic inhibitory molecule 1	FAIM	55179	-0.188	0.485	0.106	0.267	0.322	0.998	neg/pos
	seq.15492.1	3	Cysteine-rich motor neuron 1 protein:Extracellular domain	CRIM1	51232	-0.0375	0.678	0.155	0.132	0.323	0.998	neg/pos
	seq.5011.11	1	Nicotinamide phosphoribosyltransferase	NAMPT	10135	-0.209	0.339	0.0953	0.406	0.323	0.998	neg/pos
	seq.12540.25	3	Rho-related GTP-binding protein RhoG	RHOG	391	-0.0608	0.128	0.0426	0.686	0.324	0.998	neg/pos
	seq.4254.6	2	NudC domain-containing protein 3	NUDCD3	23386	-0.0789	0.33	0.093	0.418	0.325	0.998	neg/pos
	seq.9895.77	3	DNA repair endonuclease XPF	ERCC4	2072	-0.0623	0.719	0.157	0.11	0.325	0.998	neg/pos
	seq.3797.1	1	Cadherin-2	CDH2	1000	-0.15	0.115	0.0351	0.711	0.326	0.998	neg/pos
	seq.10885.36	3	Bombesin receptor-activated protein C6orf89	C6orf89	221477	-0.0762	0.448	0.128	0.306	0.327	0.998	neg/pos
	seq.6962.5	3	HLA class II histocompatibility antigen; DR beta 3 chain	HLA-DRB3	3125	-0.0744	0.311	0.0833	0.446	0.33	0.998	neg/pos
	seq.14151.4	3	Ubiquitin-like protein ISG15	ISG15	9636	-0.4	0.195	0.0606	0.592	0.33	0.998	neg/pos
	seq.13937.75	3	Cullin-associated NEDD8-dissociated protein 1	CAND1	55832	-0.211	0.387	0.101	0.369	0.331	0.998	neg/pos
	seq.12686.15	3	3-mercaptopyruvate sulfurtransferase	MPST	4357	-0.125	0.407	0.103	0.352	0.333	0.998	neg/pos
	seq.18326.50	3	Melanoma-associated antigen 8	MAGEA8	4107	-0.222	0.149	0.0461	0.665	0.333	0.998	neg/pos
	seq.19280.29	3	Ubiquitin-conjugating enzyme E2 D3	UBE2D3	7323	-0.0936	0.499	0.12	0.271	0.334	0.998	neg/pos
	seq.13602.6	3	NHP2-like protein 1	SNU13	4809	-0.104	0.535	0.128	0.244	0.335	0.998	neg/pos
	seq.11490.42	3	Ubiquitin-like protein 4A	UBL4A	8266	-0.187	0.118	0.0397	0.719	0.336	0.998	neg/pos
	seq.4916.2	1	Immunoglobulin D	IGHD	3495 50802 3535	-0.161	0.464	0.0655	0.304	0.336	0.998	neg/pos
	seq.8390.25	3	Cytochrome c oxidase subunit 7A1; mitochondrial	COX7A1	1346	-0.13	0.151	0.0507	0.667	0.337	0.998	neg/pos
	seq.9366.54	3	Interleukin-21 receptor	IL21R	50615	-0.0934	0.399	0.113	0.368	0.339	0.998	neg/pos
	seq.3485.28	2	Beta-2-microglobulin	B2M	567	-0.0305	0.846	0.209	0.0546	0.341	0.998	neg/pos
	seq.10074.128	3	Bromodomain-containing protein 2	BRD2	6046	-0.0919	0.186	0.0555	0.623	0.342	0.998	neg/pos
	seq.11342.59	3	Plexin domain-containing protein 2:Cytoplasmic domain	PLXDC2	84898	-0.109	0.36	0.0869	0.413	0.342	0.998	neg/pos
	seq.12714.38	3	AP-1 complex subunit gamma-like 2	AP1G2	8906	-0.148	0.319	0.0746	0.46	0.344	0.998	neg/pos
	seq.5900.11	2	Histidine triad nucleotide-binding protein 1	HINT1	3094	-0.191	0.384	0.104	0.392	0.345	0.998	neg/pos
	seq.12022.12	3	Mothers against decapentaplegic homolog 4	SMAD4	4089	-0.0747	0.738	0.145	0.114	0.345	0.998	neg/pos
	seq.18337.4	3	GDP-mannose 4;6 dehydratase	GMDS	2762	-0.237	0.413	0.0936	0.364	0.345	0.998	neg/pos
	seq.12518.289	3	Protein polybromo-1	PBRM1	55193	-0.042	0.742	0.194	0.113	0.347	0.998	neg/pos
	seq.17748.21	3	Quinone oxidoreductase PIG3	TP53I3	9540	-0.177	0.337	0.0735	0.445	0.347	0.998	neg/pos
	seq.9906.21	3	Testican-3	SPOCK3	50859	-0.31	0.268	0.0529	0.526	0.349	0.998	neg/pos
	seq.17384.110	3	ATP-dependent 6-phosphofructokinase; muscle type	PFKM	5213	-0.194	0.2	0.0536	0.614	0.349	0.998	neg/pos
	seq.8565.160	3	Plasmalemma vesicle-associated protein	PLVAP	83483	-0.0974	0.781	0.179	0.0923	0.349	0.998	neg/pos
	seq.8958.51	3	Neural cell adhesion molecule L1-like protein	CHL1	10752	-0.0652	0.188	0.0438	0.631	0.35	0.998	neg/pos
	seq.13464.8	3	Nutritionally-regulated adipose and cardiac enriched protein homolog	NRAC	400258	-0.109	0.308	0.0669	0.483	0.351	0.998	neg/pos
	seq.6262.14	3	Interleukin-17 receptor B	IL17RB	55540	-0.127	0.454	0.108	0.335	0.352	0.998	neg/pos
	seq.7922.5	3	Adrenomedullin	ADM	133	-0.0514	0.365	0.0784	0.424	0.353	0.998	neg/pos
	seq.7100.31	3	T-cell surface antigen CD2	CD2	914	-0.373	0.36	0.0881	0.43	0.354	0.998	neg/pos
	seq.5272.55	2	SHC-transforming protein 1:Src Homology domain	SHC1	6464	-0.182	0.3	0.0748	0.496	0.354	0.998	neg/pos
	seq.11606.22	3	DnaJ homolog subfamily B member 6	DNAJB6	10049	-0.133	0.469	0.12	0.325	0.355	0.998	neg/pos
	seq.8754.5	3	Neuromedin-U	NMU	10874	-0.175	0.299	0.0725	0.499	0.355	0.998	neg/pos
	seq.9877.28	3	Crk-like protein	CRKL	1399	-0.202	0.285	0.0769	0.517	0.356	0.998	neg/pos
	seq.2609.59	2	Cystatin-C	CST3	1471	-0.0461	0.545	0.107	0.262	0.357	0.998	neg/pos
	seq.8268.98	3	Heparan sulfate glucosamine 3-O-sulfotransferase 3A1	HS3ST3A1	9955	-0.218	0.246	0.0641	0.565	0.357	0.998	neg/pos
	seq.9030.56	3	Uncharacterized protein C17orf89	NDUFAF8	284184	-0.0211	0.549	0.14	0.259	0.357	0.998	neg/pos
	seq.19281.86	3	Transcription factor MafG	MAFG	4097	-0.151	0.0824	0.0239	0.807	0.357	0.998	neg/pos
	seq.8219.14	3	Zymogen granule membrane protein 16	ZG16	653808	-0.0546	0.237	0.063	0.577	0.357	0.998	neg/pos
	seq.11683.19	3	ADP-ribosylation factor-binding protein GGA3	GGA3	23163	-0.277	0.234	0.0645	0.584	0.359	0.998	neg/pos
	seq.6920.1	3	GDNF family receptor alpha-like	GFRAL	389400	-0.097	0.382	0.0802	0.416	0.36	0.998	neg/pos
	seq.13628.58	3	Growth factor receptor-bound protein 14	GRB14	2888	-0.0482	0.233	0.0581	0.586	0.36	0.998	neg/pos
	seq.7717.95	3	Cystic fibrosis transmembrane conductance regulator	CFTR	1080	-0.352	0.0688	0.0238	0.835	0.36	0.998	neg/pos
	seq.15525.294	3	Alcohol dehydrogenase 1C	ADH1C	126	-0.193	0.478	0.0967	0.325	0.361	0.998	neg/pos
	seq.17761.2	3	ADP-sugar pyrophosphatase	NUDT5	11164	-0.145	0.336	0.0787	0.466	0.361	0.998	neg/pos
	seq.2948.58	2	Growth hormone receptor	GHR	2690	-0.0578	0.428	0.0835	0.372	0.361	0.998	neg/pos
	seq.10362.35	3	Myc proto-oncogene protein	MYC	4609	-0.184	0.0714	0.025	0.832	0.362	0.998	neg/pos
	seq.12820.1	3	GRB2-related adapter protein	GRAP	10750	-0.086	0.269	0.0542	0.545	0.362	0.998	neg/pos
	seq.11636.33	3	Transgelin-2	TAGLN2	8407	-0.112	0.433	0.0981	0.37	0.363	0.998	neg/pos
	seq.4250.23	3	NSFL1 cofactor p47	NSFL1C	55968	-0.286	0.401	0.0894	0.402	0.363	0.998	neg/pos
	seq.7262.191	3	Carbohydrate sulfotransferase 14	CHST14	113189	-0.0445	0.347	0.078	0.458	0.363	0.998	neg/pos
	seq.2781.63	2	C-C motif chemokine 4-like	CCL4L1	388372	-0.0568	0.471	0.0963	0.336	0.364	0.998	neg/pos
	seq.12860.7	3	cAMP-regulated phosphoprotein 21	ARPP21	10777	-0.0249	0.652	0.132	0.189	0.365	0.998	neg/pos
	seq.13497.34	3	Eukaryotic translation initiation factor 3 subunit J	EIF3J	8669	-0.25	0.197	0.048	0.642	0.366	0.998	neg/pos
	seq.13603.7	3	Rieske domain-containing protein	RFESD	317671	-0.184	0.497	0.109	0.316	0.366	0.998	neg/pos
	seq.13594.158	3	ADP-ribosylation factor-binding protein GGA1	GGA1	26088	-0.214	0.242	0.06	0.585	0.367	0.998	neg/pos
	seq.7049.2	3	Disintegrin and metalloproteinase domain-containing protein 23	ADAM23	8745	-0.0536	0.607	0.126	0.225	0.367	0.998	neg/pos
	seq.6453.70	3	Leukocyte immunoglobulin-like receptor subfamily B member 4	LILRB4	11006	-0.0565	0.512	0.124	0.305	0.368	0.998	neg/pos
	seq.15372.43	3	Bromodomain-containing protein 2	BRD2	6046	-0.0545	0.475	0.107	0.339	0.369	0.998	neg/pos
	seq.8897.3	3	Leucine-rich repeat-containing protein 37A2	LRRC37A2	474170	-0.0388	0.585	0.123	0.247	0.371	0.998	neg/pos
	seq.17854.33	3	N-alpha-acetyltransferase 10	NAA10	8260	-0.159	0.346	0.0737	0.476	0.374	0.998	neg/pos
	seq.4923.79	1	Muellerian-inhibiting factor	AMH	268	-0.0175	0.487	0.1	0.337	0.375	0.998	neg/pos
	seq.10080.9	3	Translation initiation factor eIF-2B subunit alpha	EIF2B1	1967	-0.234	0.412	0.0903	0.41	0.376	0.998	neg/pos
	seq.9899.28	3	Kinesin-like protein KIF1C	KIF1C	10749	-0.00916	0.724	0.157	0.149	0.377	0.998	neg/pos
	seq.11089.7	3	Immunoglobulin A	IGHA1|IGHA2	3493 3494	-0.0923	0.356	0.0543	0.47	0.378	0.998	neg/pos
	seq.8894.80	3	Heterogeneous nuclear ribonucleoprotein A/B	HNRNPAB	3182	-0.134	0.432	0.0898	0.394	0.379	0.998	neg/pos
	seq.12537.88	3	Transcriptional activator protein Pur-alpha	PURA	5813	-0.184	0.346	0.079	0.483	0.379	0.998	neg/pos
	seq.17510.7	3	Signal recognition particle 14 kDa protein	SRP14	6727	-0.0925	0.278	0.0689	0.56	0.379	0.998	neg/pos
	seq.18386.36	3	Glutaredoxin-1	GLRX	2745	-0.107	0.187	0.0446	0.675	0.38	0.998	neg/pos
	seq.13950.9	3	Collagen type IV alpha-3-binding protein:StAR-related lipid-transfer domain; isoform 2	CERT1	10087	-0.0756	0.63	0.133	0.222	0.38	0.998	neg/pos
	seq.12634.79	3	Breast cancer anti-estrogen resistance protein 3:Guanine Nucleotide Exchange Factor Domain	BCAR3	8412	-0.0732	0.465	0.0871	0.365	0.381	0.998	neg/pos
	seq.6390.18	3	Neuropeptide S	NPS	594857	-0.104	0.213	0.0393	0.642	0.381	0.998	neg/pos
	seq.12954.71	3	Peroxisome proliferator-activated receptor alpha	PPARA	5465	-0.245	0.0321	0.01	0.922	0.381	0.998	neg/pos
	seq.14156.33	3	14-3-3 protein beta/alpha	YWHAB	7529	-0.215	0.375	0.0885	0.455	0.381	0.998	neg/pos
	seq.4140.3	2	Interleukin-7	IL7	3574	-0.113	0.23	0.0486	0.621	0.381	0.998	neg/pos
	seq.3034.1	2	Glial fibrillary acidic protein	GFAP	2670	-0.237	0.162	0.0332	0.718	0.387	0.998	neg/pos
	seq.11375.49	3	Forkhead box protein L2	FOXL2	668	-0.02	0.789	0.173	0.113	0.387	0.998	neg/pos
	seq.9377.25	3	Kit ligand	KITLG	4254	-0.0718	0.493	0.0976	0.35	0.389	0.998	neg/pos
	seq.19190.4	3	Ubiquitin/ISG15-conjugating enzyme E2 L6	UBE2L6	9246	-0.0948	0.28	0.0699	0.572	0.389	0.998	neg/pos
	seq.4976.57	1	Adapter molecule crk	CRK	1398	-0.192	0.351	0.0724	0.494	0.39	0.998	neg/pos
	seq.5939.42	3	Tumor necrosis factor ligand superfamily member 12	TNFSF12	407977	-0.0224	0.653	0.128	0.215	0.391	0.998	neg/pos
	seq.10049.112	3	Telomeric repeat-binding factor 1	TERF1	7013	-0.0362	0.507	0.119	0.341	0.392	0.998	neg/pos
	seq.6899.37	3	Pterin-4-alpha-carbinolamine dehydratase 2	PCBD2	84105	-0.34	0.446	0.0869	0.399	0.392	0.998	neg/pos
	seq.11161.5	3	Spartin	SPART	23111	-0.108	0.257	0.0575	0.603	0.392	0.998	neg/pos
	seq.3290.50	2	CD109 antigen	CD109	135228	-0.0363	0.518	0.0822	0.332	0.392	0.998	neg/pos
	seq.18330.7	3	Phosphoglucomutase-2	PGM2	55276	-0.13	0.277	0.0495	0.583	0.394	0.998	neg/pos
	seq.13114.50	3	Lumican	LUM	4060	-0.0467	0.52	0.11	0.333	0.394	0.998	neg/pos
	seq.13632.10	3	Zyxin	ZYX	7791	-0.182	0.335	0.0593	0.518	0.395	0.998	neg/pos
	seq.13654.1	3	Rho-associated protein kinase 2	ROCK2	9475	-0.0885	0.793	0.179	0.116	0.395	0.998	neg/pos
	seq.13572.43	3	26S proteasome non-ATPase regulatory subunit 11	PSMD11	5717	-0.217	0.622	0.129	0.247	0.397	0.998	neg/pos
	seq.8899.75	3	UDP-glucuronosyltransferase 1-8	UGT1A8	54576	-0.126	0.44	0.0733	0.414	0.398	0.998	neg/pos
	seq.13587.10	3	Rac GTPase-activating protein 1	RACGAP1	29127	-0.0874	0.69	0.126	0.196	0.4	0.998	neg/pos
	seq.17355.56	3	Synaptotagmin-4	SYT4	6860	-0.0364	0.701	0.142	0.188	0.401	0.998	neg/pos
	seq.12847.27	3	mRNA-capping enzyme	RNGTT	8732	-0.0402	0.364	0.0802	0.496	0.401	0.998	neg/pos
	seq.5021.13	1	Inorganic pyrophosphatase	PPA1	5464	-0.175	0.415	0.0873	0.444	0.401	0.998	neg/pos
	seq.19212.4	3	Deleted in malignant brain tumors 1 protein	DMBT1	1755	-0.122	0.366	0.0663	0.498	0.404	0.998	neg/pos
	seq.17757.86	3	Calcium-binding protein 39	CAB39	51719	-0.144	0.42	0.0873	0.443	0.404	0.998	neg/pos
	seq.3903.49	2	Sorting nexin-4	SNX4	8723	-0.0971	0.628	0.129	0.251	0.404	0.998	neg/pos
	seq.12358.6	3	Immunoglobulin-binding protein 1	IGBP1	3476	-0.238	0.523	0.0988	0.344	0.405	0.998	neg/pos
	seq.7748.11	3	NADH dehydrogenase [ubiquinone] flavoprotein 2; mitochondrial	NDUFV2	4729	-0.0984	0.196	0.046	0.696	0.405	0.998	neg/pos
	seq.3222.11	2	Semaphorin-3A	SEMA3A	10371	-0.0989	0.168	0.0371	0.733	0.406	0.998	neg/pos
	seq.3037.62	1	Interleukin-1 beta	IL1B	3553	-0.0732	0.277	0.0492	0.6	0.406	0.998	neg/pos
	seq.12800.5	3	Tubulin polymerization-promoting protein family member 2	TPPP2	122664	-0.142	0.354	0.0733	0.517	0.408	0.998	neg/pos
	seq.11653.69	3	Sodium- and chloride-dependent glycine transporter 1	SLC6A9	6536	-0.0972	0.587	0.127	0.291	0.408	0.998	neg/pos
	seq.17814.8	3	3'(2');5'-bisphosphate nucleotidase 1	BPNT1	10380	-0.195	0.288	0.0509	0.591	0.409	0.998	neg/pos
	seq.17820.170	3	Myeloid leukemia factor 1	MLF1	4291	-0.142	0.25	0.0445	0.637	0.41	0.998	neg/pos
	seq.3405.6	2	Ubiquitin-fold modifier-conjugating enzyme 1	UFC1	51506	-0.125	0.356	0.0695	0.522	0.413	0.998	neg/pos
	seq.3078.1	2	Placenta growth factor	PGF	5228	-0.0761	0.229	0.0542	0.666	0.413	0.998	neg/pos
	seq.11562.9	3	DNA polymerase epsilon subunit 2	POLE2	5427	-0.0229	0.726	0.129	0.183	0.416	0.998	neg/pos
	seq.5610.32	3	Protein FAM171A1	FAM171A1	221061	-0.0562	0.315	0.064	0.572	0.417	0.998	neg/pos
	seq.5228.25	2	Kinesin-like protein KIF23	KIF23	9493	-0.182	0.446	0.088	0.435	0.417	0.998	neg/pos
	seq.13459.30	3	Torsin-4A	TOR4A	54863	-0.0267	0.706	0.146	0.201	0.418	0.998	neg/pos
	seq.3466.8	2	cAMP-dependent protein kinase catalytic subunit alpha	PRKACA	5566	-0.259	0.303	0.0644	0.587	0.418	0.998	neg/pos
	seq.3397.7	4	Tyrosine-protein phosphatase non-receptor type 11	PTPN11	5781	-0.207	0.347	0.0788	0.539	0.418	0.998	neg/pos
	seq.5095.21	3	Killer cell immunoglobulin-like receptor 2DL4	KIR2DL4	3805	-0.0343	0.699	0.111	0.207	0.418	0.998	neg/pos
	seq.10530.8	3	Proteasome subunit beta type-6	PSMB6	5694	-0.137	0.199	0.041	0.709	0.418	0.998	neg/pos
	seq.15403.53	3	DNA-binding protein inhibitor ID-2	ID2	3398	-0.0426	0.695	0.148	0.211	0.419	0.998	neg/pos
	seq.10627.87	3	Amyloid-like protein 2	APLP2	334	-0.206	0.285	0.0514	0.609	0.419	0.998	neg/pos
	seq.3593.72	3	Caspase-3	CASP3	836	-0.336	0.147	0.0315	0.776	0.419	0.998	neg/pos
	seq.13930.3	3	DNA dC->dU-editing enzyme APOBEC-3G	APOBEC3G	60489	-0.2	0.173	0.0373	0.745	0.421	0.998	neg/pos
	seq.4890.10	1	Corticotropin	POMC	5443	-0.048	0.417	0.0895	0.472	0.422	0.998	neg/pos
	seq.16852.10	3	Na(+)/H(+) exchange regulatory cofactor NHE-RF3	PDZK1	5174	-0.0759	0.185	0.0372	0.733	0.424	0.998	neg/pos
	seq.7625.27	3	14-3-3 protein theta	YWHAQ	10971	-0.0728	0.439	0.0935	0.452	0.424	0.998	neg/pos
	seq.11681.8	3	Arf-GAP domain and FG repeat-containing protein 1	AGFG1	3267	-0.206	0.428	0.0828	0.464	0.424	0.998	neg/pos
	seq.2558.51	3	Beta-endorphin	POMC	5443	-0.0744	0.341	0.0566	0.558	0.427	0.998	neg/pos
	seq.8556.5	3	Protein FAM134B	RETREG1	54463	-0.121	0.334	0.0553	0.568	0.428	0.998	neg/pos
	seq.12625.138	3	Kelch-like protein 7	KLHL7	55975	-0.0535	0.762	0.14	0.166	0.428	0.998	neg/pos
	seq.9759.13	3	Indoleamine 2;3-dioxygenase 1	IDO1	3620	-0.0744	0.619	0.103	0.29	0.43	0.998	neg/pos
	seq.11416.23	3	F-box/LRR-repeat protein 4:Leucine-rich repeats 4 and 5	FBXL4	26235	-0.0275	0.599	0.105	0.309	0.431	0.998	neg/pos
	seq.15413.3	3	Phosphatidylcholine-sterol acyltransferase	LCAT	3931	-0.0567	0.324	0.0584	0.583	0.431	0.998	neg/pos
	seq.9846.32	3	Rho GDP-dissociation inhibitor 2	ARHGDIB	397	-0.109	0.639	0.128	0.274	0.432	0.998	neg/pos
	seq.11122.97	3	Maspardin	SPG21	51324	-0.0914	0.301	0.0576	0.609	0.432	0.998	neg/pos
	seq.2805.6	2	Angiotensin-converting enzyme 2	ACE2	59272	-0.0018	0.726	0.15	0.199	0.432	0.998	neg/pos
	seq.12822.34	3	Amyloid beta A4 precursor protein-binding family B member 1:Phosphotyrosine Interaction Domain 1	APBB1	322	-0.0477	0.594	0.101	0.315	0.432	0.998	neg/pos
	seq.17738.7	3	Cornulin	CRNN	49860	-0.211	0.255	0.0408	0.663	0.434	0.998	neg/pos
	seq.18178.13	3	Serine--tRNA ligase; cytoplasmic	SARS1	6301	-0.0608	0.37	0.0681	0.538	0.434	0.998	neg/pos
	seq.3066.12	1	Galectin-3	LGALS3	3958	-0.0234	0.865	0.172	0.0903	0.434	0.998	neg/pos
	seq.13457.33	3	ETS-related transcription factor Elf-5	ELF5	2001	-0.00293	0.86	0.17	0.0941	0.434	0.998	neg/pos
	seq.8969.49	3	Monocyte differentiation antigen CD14	CD14	929	-0.0701	0.486	0.0887	0.421	0.435	0.998	neg/pos
	seq.17843.30	3	Phosphopantothenate--cysteine ligase	PPCS	79717	-0.236	0.424	0.081	0.488	0.438	0.998	neg/pos
	seq.4246.40	2	Neural cell adhesion molecule L1	L1CAM	3897	-0.0455	0.485	0.086	0.427	0.438	0.998	neg/pos
	seq.19438.68	3	Pre-mRNA-splicing factor SYF2	SYF2	25949	-0.101	0.215	0.0424	0.715	0.438	0.998	neg/pos
	seq.5489.18	3	Stress-induced-phosphoprotein 1	STIP1	10963	-0.298	0.307	0.055	0.612	0.439	0.998	neg/pos
	seq.15315.64	3	Copper homeostasis protein cutC homolog	CUTC	51076	-0.0491	0.467	0.076	0.446	0.439	0.998	neg/pos
	seq.4910.21	1	Phospholipase A2	PLA2G1B	5319	-0.157	0.144	0.026	0.801	0.439	0.998	neg/pos
	seq.2843.13	2	Kunitz-type protease inhibitor 2	SPINT2	10653	-0.021	0.748	0.092	0.189	0.44	0.998	neg/pos
	seq.4396.54	1	Interferon lambda-1	IFNL1	282618	-0.0582	0.806	0.156	0.141	0.441	0.998	neg/pos
	seq.9951.36	3	F-box/LRR-repeat protein 4:Leucine-rich repeats 2 and 3	FBXL4	26235	-0.0578	0.461	0.0946	0.456	0.442	0.998	neg/pos
	seq.19555.1	3	Small ubiquitin-related modifier 2	SUMO2	6613	-0.134	0.356	0.0654	0.565	0.443	0.998	neg/pos
	seq.16324.38	3	Toll-like receptor 1:Extracellular domain	TLR1	7096	-0.086	0.403	0.0671	0.517	0.443	0.998	neg/pos
	seq.10364.6	3	Mothers against decapentaplegic homolog 2	SMAD2	4087	-0.231	0.241	0.0456	0.692	0.444	0.998	neg/pos
	seq.9869.28	3	Nuclear factor NF-kappa-B p105 subunit	NFKB1	4790	-0.171	0.334	0.0479	0.59	0.444	0.998	neg/pos
	seq.12508.9	3	Charged multivesicular body protein 3	CHMP3	100526767	-0.206	0.346	0.0642	0.578	0.444	0.998	neg/pos
	seq.13697.51	3	Glycerol-3-phosphate dehydrogenase [NAD(+)]; cytoplasmic	GPD1	2819	-0.467	0.355	0.0601	0.572	0.447	0.998	neg/pos
	seq.5801.72	3	beta-nerve growth factor	NGF	4803	-0.0479	0.694	0.136	0.243	0.447	0.998	neg/pos
	seq.18415.16	3	ADP-ribosylation factor-like protein 6	ARL6	84100	-0.197	0.154	0.0277	0.797	0.447	0.998	neg/pos
	seq.8953.47	3	Hepatoma-derived growth factor	HDGF	3068	-0.199	0.46	0.0817	0.465	0.447	0.998	neg/pos
	seq.5918.5	3	Proteasome activator complex subunit 1	PSME1	5720	-0.226	0.321	0.0555	0.609	0.447	0.998	neg/pos
	seq.11302.237	3	Tenascin-R	TNR	7143	-0.0605	0.602	0.113	0.328	0.448	0.998	neg/pos
	seq.10900.272	3	Stathmin-2	STMN2	11075	-0.176	0.369	0.0692	0.559	0.448	0.998	neg/pos
	seq.14122.132	3	E3 ubiquitin-protein ligase ZNRF3	ZNRF3	84133	-0.0808	0.265	0.0452	0.671	0.448	0.998	neg/pos
	seq.6274.15	3	WSC domain-containing protein 2	WSCD2	9671	-0.13	0.443	0.0725	0.485	0.449	0.998	neg/pos
	seq.13986.6	3	LanC-like protein 1	LANCL1	10314	-0.211	0.432	0.0693	0.497	0.45	0.998	neg/pos
	seq.10045.47	3	Cullin-3	CUL3	8452	-0.127	0.668	0.113	0.27	0.45	0.998	neg/pos
	seq.12732.13	3	MAGUK p55 subfamily member 7	MPP7	143098	-0.0583	0.319	0.0571	0.615	0.45	0.998	neg/pos
	seq.9751.72	3	Nuclease-sensitive element-binding protein 1	YBX1	4904	-0.194	0.483	0.0717	0.447	0.451	0.998	neg/pos
	seq.10908.2	3	Polypeptide N-acetylgalactosaminyltransferase 13	GALNT13	114805	-0.0494	0.332	0.0507	0.603	0.452	0.998	neg/pos
	seq.2998.53	2	Junctional adhesion molecule C	JAM3	83700	-0.133	0.547	0.0931	0.386	0.452	0.998	neg/pos
	seq.13682.47	3	Macrophage colony-stimulating factor 1 receptor	CSF1R	1436	-0.0175	0.858	0.159	0.107	0.452	0.998	neg/pos
	seq.19132.1	3	39S ribosomal protein L2; mitochondrial	MRPL2	51069	-0.109	0.149	0.0254	0.808	0.452	0.998	neg/pos
	seq.2441.2	4	Fibroblast growth factor 10	FGF10	2255	-0.0246	0.637	0.103	0.304	0.455	0.998	neg/pos
	seq.14655.1	3	DnaJ homolog subfamily C member 17	DNAJC17	55192	-0.164	0.468	0.0847	0.469	0.456	0.998	neg/pos
	seq.6245.4	3	Nectin-2	NECTIN2	5819	-0.0475	0.334	0.0506	0.608	0.457	0.998	neg/pos
	seq.5731.1	3	Serine protease inhibitor Kazal-type 6	SPINK6	404203	-0.0198	0.769	0.13	0.189	0.459	0.998	neg/pos
	seq.12671.35	3	Sulfotransferase family cytosolic 1B member 1	SULT1B1	27284	-0.125	0.373	0.0532	0.572	0.46	0.998	neg/pos
	seq.11110.4	3	Transmembrane protein 119	TMEM119	338773	-0.00512	0.938	0.188	0.0466	0.461	0.998	neg/pos
	seq.6966.144	3	Syntaxin-1B	STX1B	112755	-0.0118	0.616	0.103	0.334	0.463	0.998	neg/pos
	seq.12808.103	3	Calcium-regulated heat-stable protein 1	CARHSP1	23589	-0.148	0.381	0.0614	0.568	0.463	0.998	neg/pos
	seq.5679.16	3	Beta-defensin 103	DEFB103A	414325	-0.0364	0.495	0.087	0.454	0.464	0.998	neg/pos
	seq.9963.19	3	Protocadherin beta-10	PCDHB10	56126	-0.0704	0.247	0.038	0.712	0.465	0.998	neg/pos
	seq.12812.25	3	Acylphosphatase-2	ACYP2	98	-0.11	0.448	0.0763	0.504	0.466	0.998	neg/pos
	seq.19492.5	3	Kidney-associated antigen 1	KAAG1	353219	-0.0415	0.419	0.0659	0.535	0.467	0.998	neg/pos
	seq.4920.10	1	Lysozyme C	LYZ	4069	-0.0633	0.315	0.042	0.644	0.469	0.998	neg/pos
	seq.15405.23	3	Interferon alpha-4	IFNA4	3441	-0.112	0.148	0.023	0.826	0.47	0.998	neg/pos
	seq.14688.6	3	Tyrosine-protein phosphatase non-receptor type 7	PTPN7	5778	-0.0964	0.222	0.0294	0.746	0.471	0.998	neg/pos
	seq.2750.3	2	Apolipoprotein A-I	APOA1	335	-0.04	0.514	0.0835	0.445	0.471	0.998	neg/pos
	seq.12753.6	3	Amyloid beta A4 precursor protein-binding family B member 2:Phosphotyrosine Interaction Domain 1	APBB2	323	-0.0543	0.285	0.0456	0.682	0.473	0.998	neg/pos
	seq.12807.89	3	Rho GTPase-activating protein 30	ARHGAP30	257106	-0.0347	0.456	0.0638	0.507	0.474	0.998	neg/pos
	seq.2877.3	1	SUMO-conjugating enzyme UBC9	UBE2I	7329	-0.124	0.633	0.103	0.333	0.474	0.998	neg/pos
	seq.13481.24	3	Transcription elongation factor A protein 2	TCEA2	6919	-0.0899	0.187	0.0327	0.788	0.475	0.998	neg/pos
	seq.17327.3	3	Protein canopy homolog 3	CNPY3	10695	-0.0819	0.261	0.0332	0.712	0.477	0.998	neg/pos
	seq.2683.1	2	Complement C3b; inactivated	C3	718	-0.0734	0.569	0.102	0.4	0.478	0.998	neg/pos
	seq.9800.20	3	NADH dehydrogenase [ubiquinone] 1 beta subcomplex subunit 8; mitochondrial	NDUFB8	4714	-0.0471	0.331	0.0477	0.64	0.478	0.998	neg/pos
	seq.3459.49	2	Platelet-derived growth factor receptor beta	PDGFRB	5159	-0.0149	0.686	0.0723	0.289	0.48	0.998	neg/pos
	seq.9005.16	3	Plexin-A1	PLXNA1	5361	-0.0357	0.496	0.0656	0.476	0.48	0.998	neg/pos
	seq.11582.63	3	DnaJ homolog subfamily A member 2	DNAJA2	10294	-0.134	0.287	0.0438	0.689	0.481	0.998	neg/pos
	seq.13472.35	3	Haloacid dehalogenase-like hydrolase domain-containing protein 2	HDHD2	84064	-0.205	0.595	0.0985	0.38	0.482	0.998	neg/pos
	seq.12424.107	3	Thymocyte nuclear protein 1	THYN1	29087	-0.0972	0.254	0.0347	0.727	0.484	0.998	neg/pos
	seq.12556.7	3	Ubiquitin-conjugating enzyme E2 C	UBE2C	11065	-0.0403	0.878	0.168	0.111	0.484	0.998	neg/pos
	seq.13068.139	3	Copper chaperone for superoxide dismutase	CCS	9973	-0.129	0.432	0.0706	0.546	0.484	0.998	neg/pos
	seq.15559.5	3	Anthrax toxin receptor 2	ANTXR2	118429	-0.0428	0.631	0.124	0.349	0.485	0.998	neg/pos
	seq.4393.3	1	Fibroblast growth factor 16	FGF16	8823	-0.184	0.566	0.0874	0.415	0.486	0.998	neg/pos
	seq.3858.5	1	Low molecular weight phosphotyrosine protein phosphatase	ACP1	52	-0.189	0.661	0.083	0.322	0.487	0.998	neg/pos
	seq.9211.19	3	Pigment epithelium-derived factor	SERPINF1	5176	-0.0112	0.73	0.107	0.255	0.487	0.998	neg/pos
	seq.7713.102	3	Fragile X mental retardation protein 1	FMR1	2332	-0.136	0.209	0.0276	0.778	0.488	0.998	neg/pos
	seq.18300.39	3	Transcriptional activator protein Pur-beta	PURB	5814	-0.226	0.577	0.0886	0.406	0.488	0.998	neg/pos
	seq.7251.64	3	Complement C1q tumor necrosis factor-related protein 3	C1QTNF3	114899	-0.0128	0.762	0.133	0.225	0.488	0.998	neg/pos
	seq.8748.45	3	HLA class II histocompatibility antigen gamma chain	CD74	972	-0.0348	0.545	0.08	0.439	0.489	0.998	neg/pos
	seq.12583.77	3	Serine/threonine-protein kinase A-Raf	ARAF	369	-0.0733	0.713	0.107	0.277	0.492	0.998	neg/pos
	seq.11370.20	3	72 kDa inositol polyphosphate 5-phosphatase	INPP5E	56623	-0.0978	0.354	0.0502	0.635	0.492	0.998	neg/pos
	seq.13104.32	3	Ephrin-B1	EFNB1	1947	-0.00781	0.788	0.128	0.206	0.494	0.998	neg/pos
	seq.15439.21	3	Rho-related GTP-binding protein RhoE	RND3	390	-0.0549	0.419	0.0552	0.573	0.494	0.998	neg/pos
	seq.13486.9	3	Polycystin-2:Cytoplasmic domain 1	PKD2	5311	-0.0498	0.698	0.121	0.295	0.494	0.998	neg/pos
	seq.7995.16	3	von Willebrand factor C domain-containing protein 2-like	None	402117	-0.00989	0.771	0.123	0.224	0.495	0.998	neg/pos
	seq.17166.4	3	Fibroblast growth factor 8 isoform F	FGF8	2253	-0.113	0.424	0.0561	0.571	0.496	0.998	neg/pos
	seq.3413.50	2	Bcl-2-related protein A1	BCL2A1	597	-0.00543	0.878	0.161	0.12	0.497	0.998	neg/pos
	seq.10036.201	3	Zinc fingers and homeoboxes protein 3	ZHX3	23051	-0.0553	0.255	0.0313	0.743	0.498	0.998	neg/pos
	seq.17467.1	3	Dehydrogenase/reductase SDR family member 9	DHRS9	10170	-0.0536	0.328	0.0451	0.671	0.499	0.998	neg/pos
	seq.18274.2	3	Small EDRK-rich factor 2	SERF2	10169	-0.0316	0.562	0.0785	0.437	0.499	0.998	neg/pos
	seq.7892.132	3	Protein FAM234B:N-term	FAM234B	57613	-0.0463	0.477	0.0628	0.522	0.499	0.998	neg/pos
	seq.12461.8	3	NAD-dependent protein deacylase sirtuin-5; mitochondrial	SIRT5	23408	-0.0326	0.724	0.11	0.278	0.502	0.998	neg/pos
	seq.14204.55	3	Forkhead box protein J2	FOXJ2	55810	-0.0651	0.669	0.0767	0.334	0.502	0.998	neg/pos
	seq.15389.1	3	Frataxin; mitochondrial	FXN	2395	-0.0512	0.483	0.0565	0.521	0.503	0.998	neg/pos
	seq.11330.15	3	Casein kinase II subunit beta	CSNK2B	1460	-0.0949	0.475	0.061	0.529	0.503	0.998	neg/pos
	seq.5249.31	3	Serine/threonine-protein kinase 17B	STK17B	9262	-0.208	0.0706	0.011	0.931	0.503	0.998	neg/pos
	seq.11626.7	3	Ubiquitin-conjugating enzyme E2 variant 1	UBE2V1	387522	-0.229	0.597	0.0907	0.409	0.504	0.998	neg/pos
	seq.4162.54	2	Serotransferrin	TF	7018	-0.000919	0.887	0.2	0.116	0.504	0.998	neg/pos
	seq.5013.2	1	Chloride intracellular channel protein 1	CLIC1	1192	-0.17	0.361	0.054	0.645	0.504	0.998	neg/pos
	seq.7916.10	3	Protein S100-A7	S100A7	6278	-0.00554	0.784	0.121	0.221	0.505	0.998	neg/pos
	seq.7070.25	4	Kell blood group glycoprotein	KEL	3792	-0.0534	0.299	0.0438	0.708	0.506	0.998	neg/pos
	seq.13563.259	3	Acyl-CoA-binding domain-containing protein 7	ACBD7	414149	-0.0904	0.355	0.0545	0.653	0.506	0.998	neg/pos
	seq.17769.28	3	PEST proteolytic signal-containing nuclear protein	PCNP	57092	-0.249	0.38	0.0522	0.63	0.507	0.998	neg/pos
	seq.2849.49	1	Allograft inflammatory factor 1	AIF1	199	-0.113	0.376	0.0525	0.635	0.508	0.998	neg/pos
	seq.12658.72	3	Pantothenate kinase 3	PANK3	79646	-0.0818	0.278	0.0373	0.732	0.508	0.998	neg/pos
	seq.18821.9	3	C4a anaphylatoxin	C4A|C4B	720|100293534	-0.149	0.583	0.0976	0.429	0.509	0.998	neg/pos
	seq.4542.24	2	Clusterin	CLU	1191	-0.00275	0.892	0.195	0.114	0.509	0.998	neg/pos
	seq.5707.55	3	ETS domain-containing protein Elk-3	ELK3	2004	-0.196	0.314	0.0438	0.698	0.51	0.998	neg/pos
	seq.14623.26	3	Small ubiquitin-related modifier 3	SUMO3	6612	-0.13	0.53	0.0766	0.484	0.51	0.998	neg/pos
	seq.7179.69	3	Neurofascin	NFASC	23114	-0.00497	0.816	0.132	0.194	0.51	0.998	neg/pos
	seq.8297.8	3	DnaJ homolog subfamily C member 10	DNAJC10	54431	-0.102	0.157	0.0219	0.852	0.511	0.998	neg/pos
	seq.11476.43	3	Vacuolar protein sorting-associated protein 4A	VPS4A	27183	-0.264	0.281	0.0351	0.733	0.512	0.998	neg/pos
	seq.16596.25	3	Glutaredoxin-3	GLRX3	10539	-0.266	0.477	0.064	0.54	0.512	0.998	neg/pos
	seq.17694.32	3	Proteasome activator complex subunit 2	PSME2	5721	-0.157	0.734	0.118	0.281	0.513	0.998	neg/pos
	seq.6434.18	3	Retina-specific copper amine oxidase	AOC2	314	-0.132	0.096	0.00917	0.912	0.514	0.998	neg/pos
	seq.7187.3	3	Protein phosphatase 1L	PPM1L	151742	-0.127	0.597	0.088	0.422	0.514	0.998	neg/pos
	seq.18932.84	3	Nicotinamide/nicotinic acid mononucleotide adenylyltransferase 1	NMNAT1	64802	-0.199	0.516	0.0743	0.505	0.515	0.998	neg/pos
	seq.14063.17	3	Oncostatin-M	OSM	5008	-0.00918	0.835	0.149	0.179	0.515	0.998	neg/pos
	seq.2697.7	2	Platelet factor 4	PF4	5196	-0.298	0.438	0.0545	0.584	0.516	0.998	neg/pos
	seq.16810.3	3	Rab GDP dissociation inhibitor alpha	GDI1	2664	-0.164	0.559	0.0809	0.464	0.516	0.998	neg/pos
	seq.12678.66	3	U1 small nuclear ribonucleoprotein A	SNRPA	6626	-0.142	0.429	0.055	0.594	0.516	0.998	neg/pos
	seq.5716.49	3	Putative chondrosarcoma-associated gene 1 protein	CSAG1	158511	-0.00242	0.966	0.21	0.0387	0.517	0.998	neg/pos
	seq.19169.88	3	Acidic fibroblast growth factor intracellular-binding protein	FIBP	9158	-0.0936	0.629	0.0889	0.395	0.518	0.998	neg/pos
	seq.2647.66	2	Rab GDP dissociation inhibitor beta	GDI2	2665	-0.162	0.538	0.0756	0.491	0.52	0.998	neg/pos
	seq.12659.13	3	Obg-like ATPase 1	OLA1	29789	-0.234	0.546	0.0781	0.483	0.52	0.998	neg/pos
	seq.19392.6	3	N(G);N(G)-dimethylarginine dimethylaminohydrolase 1	DDAH1	23576	-0.0962	0.373	0.044	0.656	0.522	0.998	neg/pos
	seq.15499.11	3	Attractin	ATRN	8455	-0.0939	0.295	0.0478	0.732	0.522	0.998	neg/pos
	seq.18340.2	3	Proteasome subunit beta type-4	PSMB4	5692	-0.0548	0.514	0.0699	0.518	0.522	0.998	neg/pos
	seq.11568.2	3	Peptidyl-prolyl cis-trans isomerase FKBP1B	FKBP1B	2281	-0.113	0.443	0.0637	0.59	0.524	0.998	neg/pos
	seq.12682.5	3	Kynurenine--oxoglutarate transaminase 3	KYAT3	56267	-0.159	0.215	0.0238	0.809	0.524	0.998	neg/pos
	seq.3469.74	1	Ribosomal protein S6 kinase alpha-3	RPS6KA3	6197	-0.228	0.361	0.0445	0.672	0.525	0.998	neg/pos
	seq.15449.33	3	T-cell immunoglobulin and mucin domain-containing protein 4	TIMD4	91937	-0.177	0.15	0.0136	0.87	0.525	0.998	neg/pos
	seq.2970.60	2	Amphiregulin	AREG	374	-0.162	0.563	0.0774	0.473	0.525	0.998	neg/pos
	seq.2634.2	2	Cytokine receptor common subunit gamma	IL2RG	3561	-0.197	0.493	0.0636	0.544	0.526	0.998	neg/pos
	seq.7950.142	3	Butyrophilin-like protein 9	BTNL9	153579	-0.0307	0.487	0.0572	0.554	0.529	0.998	neg/pos
	seq.10534.40	3	Poly [ADP-ribose] polymerase 1:BRCA1 C-terminal:BRCA1 C-terminus domian	PARP1	142	-0.0653	0.387	0.0477	0.652	0.529	0.998	neg/pos
	seq.4487.1	1	Fibroblast growth factor 7	FGF7	2252	-0.164	0.442	0.0531	0.599	0.529	0.998	neg/pos
	seq.14273.19	3	Prolyl endopeptidase	PREP	5550	-0.114	0.602	0.0796	0.439	0.529	0.998	neg/pos
	seq.6506.54	3	Transmembrane emp24 domain-containing protein 10	TMED10	10972	-0.0757	0.423	0.0542	0.618	0.53	0.998	neg/pos
	seq.4886.3	1	C-C motif chemokine 7	CCL7	6354	-0.0404	0.722	0.117	0.315	0.53	0.998	neg/pos
	seq.17447.52	3	Secreted frizzled-related protein 4	SFRP4	6424	-0.0779	0.558	0.0936	0.485	0.53	0.998	neg/pos
	seq.11164.7	3	Teneurin-2	TENM2	57451	-0.134	0.326	0.039	0.715	0.533	0.998	neg/pos
	seq.4588.1	2	Pancreatic hormone	PPY	5539	-0.0817	0.41	0.0375	0.635	0.533	0.998	neg/pos
	seq.9513.9	3	Fibroblast growth factor 22	FGF22	27006	-0.014	0.658	0.103	0.387	0.534	0.998	neg/pos
	seq.16618.7	3	Early activation antigen CD69	CD69	969	-0.194	0.241	0.0282	0.795	0.534	0.998	neg/pos
	seq.19446.1	3	GMP reductase 2	GMPR2	51292	-0.207	0.422	0.0517	0.625	0.534	0.998	neg/pos
	seq.13125.45	3	Vitronectin	VTN	7448	-0.0366	0.629	0.0497	0.419	0.535	0.998	neg/pos
	seq.8589.13	3	CUB domain-containing protein 1	CDCP1	64866	-0.0451	0.535	0.0669	0.516	0.536	0.998	neg/pos
	seq.18910.45	3	Protein lin-7 homolog A	LIN7A	8825	-0.0012	0.855	0.115	0.177	0.537	0.998	neg/pos
	seq.12758.47	3	Glutamate receptor ionotropic; delta-2	GRID2	2895	-0.0282	0.671	0.0771	0.381	0.539	0.998	neg/pos
	seq.12494.99	3	Gamma-aminobutyric acid receptor-associated protein-like 2	GABARAPL2	11345	-0.198	0.421	0.0499	0.633	0.539	0.998	neg/pos
	seq.11557.3	3	E3 ubiquitin-protein ligase SMURF1	SMURF1	57154	-0.0606	0.66	0.0952	0.393	0.539	0.998	neg/pos
	seq.3326.58	2	Cell adhesion molecule 1	CADM1	23705	-0.0586	0.561	0.0751	0.495	0.539	0.998	neg/pos
	seq.15674.3	3	B-cell antigen receptor complex-associated protein alpha chain	CD79A	973	-0.191	0.352	0.0416	0.699	0.54	0.998	neg/pos
	seq.9380.2	3	Group XIIB secretory phospholipase A2-like protein	PLA2G12B	84647	-0.0833	0.359	0.0485	0.693	0.54	0.998	neg/pos
	seq.10346.5	3	Signal transducer and activator of transcription 3	STAT3	6774	-0.114	0.446	0.0557	0.61	0.54	0.998	neg/pos
	seq.12356.65	3	Sorcin	SRI	6717	-0.145	0.675	0.0925	0.38	0.541	0.998	neg/pos
	seq.10852.114	3	Heterogeneous nuclear ribonucleoprotein D-like	HNRNPDL	9987	-0.078	0.787	0.12	0.26	0.543	0.998	neg/pos
	seq.5915.58	3	Peroxisomal targeting signal 1 receptor	PEX5	5830	-0.224	0.232	0.0259	0.812	0.543	0.998	neg/pos
	seq.18174.79	3	Programmed cell death 6-interacting protein	PDCD6IP	10015	-0.223	0.3	0.0323	0.751	0.543	0.998	neg/pos
	seq.11493.169	3	Dynein light chain 2; cytoplasmic	DYNLL2	140735	-0.224	0.563	0.0758	0.498	0.543	0.998	neg/pos
	seq.12813.18	3	EH domain-binding protein 1	EHBP1	23301	-0.0489	0.534	0.0651	0.529	0.544	0.998	neg/pos
	seq.10574.10	3	Beta-2-microglobulin	B2M	567	-0.047	0.888	0.11	0.146	0.545	0.998	neg/pos
	seq.11608.5	3	Microtubule-associated proteins 1A/1B light chain 3B	MAP1LC3B	81631	-0.191	0.337	0.0394	0.721	0.546	0.998	neg/pos
	seq.11656.110	3	Ena/VASP-like protein	EVL	51466	-0.0624	0.569	0.076	0.497	0.546	0.998	neg/pos
	seq.12599.10	3	Fermitin family homolog 3	FERMT3	83706	-0.17	0.26	0.028	0.792	0.547	0.998	neg/pos
	seq.10978.39	3	Growth hormone variant	GH2	2689	-0.186	0.44	0.0525	0.627	0.548	0.998	neg/pos
	seq.14670.1	3	Ski-like protein	SKIL	6498	-0.102	0.12	0.0137	0.912	0.55	0.998	neg/pos
	seq.12449.16	3	Peptidyl-prolyl cis-trans isomerase H	PPIH	10465	-0.188	0.462	0.0538	0.608	0.55	0.998	neg/pos
	seq.14157.21	3	14-3-3 protein epsilon	YWHAE	7531	-0.106	0.694	0.0888	0.372	0.55	0.998	neg/pos
	seq.4220.39	2	Tyrosine-protein kinase Fer	FER	2241	-0.165	0.485	0.0681	0.587	0.551	0.998	neg/pos
	seq.8355.80	3	Isthmin-1	None	140862	-0.0208	0.696	0.098	0.371	0.551	0.998	neg/pos
	seq.7864.3	3	Sialic acid-binding Ig-like lectin 8	SIGLEC8	27181	-0.0858	0.189	0.0158	0.857	0.552	0.998	neg/pos
	seq.19113.66	3	SH3 domain-binding glutamic acid-rich-like protein 2	SH3BGRL2	83699	-0.277	0.39	0.0519	0.681	0.553	0.998	neg/pos
	seq.12400.25	3	Ubiquitin-conjugating enzyme E2 T	UBE2T	29089	-0.068	0.42	0.0398	0.654	0.554	0.998	neg/pos
	seq.18926.7	3	Proteasome subunit alpha type-3	PSMA3	5684	-0.0668	0.439	0.0558	0.637	0.555	0.998	neg/pos
	seq.13375.48	3	Synaptogyrin-3	SYNGR3	9143	-0.023	0.898	0.162	0.143	0.557	0.998	neg/pos
	seq.12643.4	3	Beta-arrestin-1	ARRB1	408	-0.186	0.563	0.0766	0.519	0.558	0.998	neg/pos
	seq.11334.7	3	Leukocyte immunoglobulin-like receptor subfamily B member 3	LILRB3	102725035	-0.12	0.286	0.0291	0.781	0.559	0.998	neg/pos
	seq.15693.9	3	Progesterone receptor	PGR	5241	-0.0712	0.631	0.0816	0.451	0.559	0.998	neg/pos
	seq.15346.31	3	Interferon gamma	IFNG	3458	-0.13	0.246	0.0214	0.816	0.559	0.998	neg/pos
	seq.13475.10	3	Ubiquitin-conjugating enzyme E2 D4	UBE2D4	51619	-0.212	0.376	0.0378	0.702	0.56	0.998	neg/pos
	seq.7185.29	3	Platelet glycoprotein V	GP5	2814	-0.242	0.252	0.0303	0.812	0.561	0.998	neg/pos
	seq.11382.5	3	Biliverdin reductase A	BLVRA	644	-0.236	0.566	0.0684	0.522	0.562	0.998	neg/pos
	seq.3503.4	2	Integrin alpha-I: beta-1 complex	ITGA1|ITGB1	3672|3688	-0.0621	0.729	0.0877	0.349	0.562	0.998	neg/pos
	seq.10035.6	3	Dual specificity protein phosphatase 4	DUSP4	1846	-0.0568	0.253	0.0281	0.813	0.562	0.998	neg/pos
	seq.3872.2	1	Translationally-controlled tumor protein	TPT1	7178	-0.199	0.376	0.0426	0.708	0.565	0.998	neg/pos
	seq.3888.8	1	Inhibitor of growth protein 1	ING1	3621	-0.109	0.451	0.0502	0.639	0.565	0.998	neg/pos
	seq.17151.84	3	Interferon regulatory factor 3	IRF3	3661	-0.204	0.45	0.0517	0.64	0.565	0.998	neg/pos
	seq.7124.18	3	Interleukin-21	IL21	59067	-0.0472	0.731	0.106	0.351	0.565	0.998	neg/pos
	seq.15596.7	3	Protein HEXIM1	HEXIM1	10614	-0.221	0.322	0.0353	0.757	0.565	0.998	neg/pos
	seq.12650.43	3	Guanine nucleotide-binding protein G(k) subunit alpha	GNAI3	2773	-0.0702	0.354	0.0384	0.729	0.566	0.998	neg/pos
	seq.19261.12	3	Syntenin-2	SDCBP2	27111	-0.112	0.402	0.0412	0.686	0.566	0.998	neg/pos
	seq.6393.63	3	Endoplasmin	HSP90B1	7184	-0.0117	0.768	0.071	0.314	0.569	0.998	neg/pos
	seq.3294.55	2	Cryptic protein	CFC1	55997	-0.0552	0.438	0.045	0.657	0.569	0.998	neg/pos
	seq.3866.7	2	Ribosome maturation protein SBDS	SBDS	51119	-0.151	0.325	0.0349	0.759	0.569	0.998	neg/pos
	seq.15312.14	3	Protein argonaute-1	AGO1	26523	-0.143	0.296	0.0233	0.784	0.57	0.998	neg/pos
	seq.14628.72	3	F-box only protein 3	FBXO3	26273	-0.3	0.363	0.0315	0.726	0.57	0.998	neg/pos
	seq.16043.30	3	SHC-transforming protein 1:Phosphotyrosine Interaction Domain	SHC1	6464	-0.148	0.438	0.0464	0.658	0.57	0.998	neg/pos
	seq.18878.15	3	Gremlin-1	GREM1	26585	-0.0609	0.478	0.0452	0.621	0.57	0.998	neg/pos
	seq.3376.49	2	Interleukin-17 receptor D	IL17RD	54756	-0.0581	0.546	0.055	0.556	0.571	0.998	neg/pos
	seq.19329.31	3	Homeodomain-interacting protein kinase 3	HIPK3	10114	-0.0677	0.244	0.0239	0.829	0.571	0.998	neg/pos
	seq.9051.13	3	Interleukin-32	IL32	9235	-0.0248	0.87	0.123	0.194	0.573	0.998	neg/pos
	seq.3887.90	2	Importin subunit beta-1	KPNB1	3837	-0.267	0.495	0.0515	0.61	0.574	0.998	neg/pos
	seq.7939.1	3	Putative uncharacterized protein PQLC2L	SLC66A1L	152078	-0.0339	0.679	0.0797	0.422	0.575	0.998	neg/pos
	seq.19277.4	3	Thiosulfate sulfurtransferase/rhodanese-like domain-containing protein 1	TSTD1	100131187	-0.0843	0.798	0.101	0.287	0.576	0.998	neg/pos
	seq.3860.7	2	Proteasome subunit alpha type-6	PSMA6	5687	-0.102	0.43	0.0482	0.676	0.578	0.998	neg/pos
	seq.8945.7	3	BRISC complex subunit Abro1	ABRAXAS2	23172	-0.0929	0.455	0.0439	0.654	0.579	0.998	neg/pos
	seq.17758.79	3	L-xylulose reductase	DCXR	51181	-0.146	0.69	0.0852	0.417	0.58	0.998	neg/pos
	seq.12633.3	3	Tyrosine-protein phosphatase non-receptor type 9	PTPN9	5780	-0.0788	0.493	0.0497	0.621	0.581	0.998	neg/pos
	seq.13998.26	3	Adenylosuccinate synthetase isozyme 1	ADSS1	122622	-0.188	0.717	0.0911	0.389	0.581	0.998	neg/pos
	seq.11226.16	3	Ubiquitin-protein ligase E3A	UBE3A	7337	-0.148	0.369	0.0342	0.735	0.582	0.998	neg/pos
	seq.11696.7	3	Cellular retinoic acid-binding protein 2	CRABP2	1382	-0.0332	0.825	0.136	0.262	0.583	0.998	neg/pos
	seq.13933.276	3	NGFI-A-binding protein 1	NAB1	4664	-0.168	0.388	0.0395	0.72	0.583	0.998	neg/pos
	seq.11356.19	3	Protein DGCR14	ESS2	8220	-0.0131	0.794	0.114	0.302	0.584	0.998	neg/pos
	seq.19290.5	3	Hypoxanthine-guanine phosphoribosyltransferase	HPRT1	3251	-0.195	0.221	0.0186	0.858	0.584	0.998	neg/pos
	seq.16756.30	3	Growth/differentiation factor 7	GDF7	151449	-0.0302	0.588	0.0611	0.532	0.584	0.998	neg/pos
	seq.11365.17	3	Teneurin-4	TENM4	26011	-0.0653	0.639	0.0806	0.481	0.586	0.998	neg/pos
	seq.9932.49	3	Semaphorin-4F	SEMA4F	10505	-0.0505	0.605	0.0576	0.517	0.586	0.998	neg/pos
	seq.18403.25	3	AMP deaminase 2	AMPD2	271	-0.278	0.238	0.0229	0.847	0.586	0.998	neg/pos
	seq.11534.6	3	Leucine-rich repeat; immunoglobulin-like domain and transmembrane domain-containing protein 3	LRIT3	345193	-0.0275	0.494	0.0518	0.628	0.587	0.998	neg/pos
	seq.11428.31	3	PDZ and LIM domain protein 1	PDLIM1	9124	-0.204	0.276	0.026	0.818	0.587	0.998	neg/pos
	seq.18897.31	3	Histone deacetylase 2	HDAC2	3066	-0.202	0.434	0.0428	0.686	0.588	0.998	neg/pos
	seq.19297.4	3	Glucose-6-phosphate 1-dehydrogenase	G6PD	2539	-0.137	0.72	0.0921	0.396	0.589	0.998	neg/pos
	seq.18842.24	3	Ubiquitin-conjugating enzyme E2 D2	UBE2D2	7322	-0.0358	0.684	0.0799	0.437	0.589	0.998	neg/pos
	seq.9386.42	3	Tetratricopeptide repeat protein 9B	TTC9B	148014	-0.0377	0.537	0.0572	0.59	0.589	0.998	neg/pos
	seq.13639.101	3	General vesicular transport factor p115	USO1	8615	-0.0569	0.686	0.082	0.435	0.589	0.998	neg/pos
	seq.13644.30	3	Hepatocyte growth factor-regulated tyrosine kinase substrate	HGS	9146	-0.214	0.358	0.0384	0.754	0.59	0.998	neg/pos
	seq.5730.60	3	C-X-C motif chemokine 14	CXCL14	9547	-0.157	0.2	0.0131	0.878	0.59	0.998	neg/pos
	seq.9931.20	3	Keratin; type II cytoskeletal 1	KRT1	3848	-0.0592	0.579	0.0578	0.55	0.59	0.998	neg/pos
	seq.18295.102	3	Glyoxylate reductase/hydroxypyruvate reductase	GRHPR	9380	-0.206	0.352	0.0299	0.76	0.591	0.998	neg/pos
	seq.5001.6	2	Mammaglobin-B	SCGB2A1	4246	-0.0945	0.157	0.0128	0.909	0.591	0.998	neg/pos
	seq.19252.67	3	Proteasome subunit beta type-2	PSMB2	5690	-0.084	0.533	0.0471	0.597	0.591	0.998	neg/pos
	seq.19289.29	3	Uroporphyrinogen decarboxylase	UROD	7389	-0.185	0.55	0.0604	0.582	0.592	0.998	neg/pos
	seq.17817.22	3	DNA damage-inducible transcript 4 protein	DDIT4	54541	-0.113	0.498	0.0465	0.633	0.593	0.998	neg/pos
	seq.18829.4	3	Eukaryotic initiation factor 4A-I	EIF4A1	1973	-0.152	0.727	0.102	0.394	0.593	0.998	neg/pos
	seq.15437.11	3	Receptor activity-modifying protein 3	RAMP3	10268	-0.0225	0.904	0.119	0.167	0.594	0.998	neg/pos
	seq.12818.159	3	Urea transporter 2	SLC14A2	8170	-0.0191	0.642	0.0804	0.49	0.594	0.998	neg/pos
	seq.7976.19	3	DOMON domain-containing protein FRRS1L	FRRS1L	23732	-0.14	0.196	0.0136	0.884	0.594	0.998	neg/pos
	seq.7881.244	3	Mono [ADP-ribose] polymerase PARP16	PARP16	54956	-0.0708	0.4	0.0373	0.724	0.595	0.998	neg/pos
	seq.11347.9	3	Transaldolase	TALDO1	6888	-0.146	0.226	0.0199	0.863	0.595	0.998	neg/pos
	seq.13692.154	3	WNT1-inducible-signaling pathway protein 1	CCN4	8840	-0.0256	0.936	0.133	0.119	0.595	0.998	neg/pos
	seq.8265.225	3	Lamina-associated polypeptide 2; isoforms beta/gamma	TMPO	7112	-0.119	0.521	0.0517	0.614	0.595	0.998	neg/pos
	seq.9962.1	3	Cadherin-related family member 5	CDHR5	53841	-0.0412	0.521	0.0515	0.614	0.595	0.998	neg/pos
	seq.2977.7	2	Tumor necrosis factor receptor superfamily member EDAR	EDAR	10913	-0.0448	0.715	0.0824	0.412	0.596	0.998	neg/pos
	seq.3367.8	3	Fetuin-B	FETUB	26998	-0.0319	0.767	0.0776	0.351	0.596	0.998	neg/pos
	seq.12656.1	3	Kinesin light chain 1	KLC1	3831	-0.119	0.609	0.0703	0.528	0.596	0.998	neg/pos
	seq.18181.2	3	Protein TSSC4	TSSC4	10078	-0.193	0.141	0.00847	0.923	0.597	0.998	neg/pos
	seq.5226.36	3	Casein kinase II 2-alpha':2-beta heterotetramer	CSNK2A2|CSNK2B	1459|1460	-0.152	0.673	0.0661	0.462	0.598	0.998	neg/pos
	seq.5265.12	3	GRB2-related adapter protein 2	GRAP2	9402	-0.148	0.173	0.018	0.904	0.6	0.998	neg/pos
	seq.12717.65	3	TOX high mobility group box family member 3	TOX3	27324	-0.0794	0.343	0.0298	0.779	0.601	0.998	neg/pos
	seq.11134.30	3	Peptide chain release factor 1-like; mitochondrial	MTRF1L	54516	-0.0299	0.479	0.0493	0.662	0.601	0.998	neg/pos
	seq.13494.6	3	Ceramide synthase 5	CERS5	91012	-0.0489	0.394	0.0394	0.739	0.603	0.998	neg/pos
	seq.11311.79	3	V(D)J recombination-activating protein 1	RAG1	5896	-0.0348	0.475	0.0329	0.669	0.604	0.998	neg/pos
	seq.5867.60	3	Arginase-1	ARG1	383	-0.0415	0.92	0.15	0.152	0.604	0.998	neg/pos
	seq.6594.64	3	SAYSvFN domain-containing protein 1	SAYSD1	55776	-0.0479	0.467	0.0422	0.678	0.605	0.998	neg/pos
	seq.18165.181	3	Ubiquitin-conjugating enzyme E2 variant 2	UBE2V2	7336	-0.196	0.559	0.0556	0.593	0.606	0.998	neg/pos
	seq.10048.7	3	Core-binding factor subunit beta	CBFB	865	-0.00738	0.737	0.0905	0.402	0.607	0.998	neg/pos
	seq.8900.28	3	Neogenin	NEO1	4756	-0.0202	0.693	0.0828	0.455	0.608	0.998	neg/pos
	seq.3864.5	2	40S ribosomal protein S7	RPS7	6201	-0.0973	0.543	0.0515	0.612	0.609	0.998	neg/pos
	seq.5864.10	3	Fructose-bisphosphate aldolase A	ALDOA	226	-0.134	0.459	0.04	0.69	0.609	0.998	neg/pos
	seq.9884.8	3	Peptidyl-prolyl cis-trans isomerase-like 1	PPIL1	51645	-0.122	0.481	0.0437	0.672	0.61	0.998	neg/pos
	seq.12875.28	3	Ubiquitin domain-containing protein 2	UBTD2	92181	-0.0519	0.425	0.0411	0.723	0.611	0.998	neg/pos
	seq.5383.14	3	Tumor necrosis factor receptor superfamily member 13C	TNFRSF13C	115650	-0.0764	0.461	0.0355	0.693	0.612	0.998	neg/pos
	seq.16825.20	3	Ataxin-3	ATXN3	4287	-0.182	0.72	0.0822	0.431	0.613	0.998	neg/pos
	seq.9934.29	3	Phosphatidylinositol transfer protein alpha isoform	PITPNA	5306	-0.0745	0.546	0.052	0.617	0.614	0.998	neg/pos
	seq.11126.102	3	Triple functional domain protein	TRIO	7204	-0.0491	0.574	0.051	0.591	0.615	0.998	neg/pos
	seq.18280.29	3	Putative D-tyrosyl-tRNA(Tyr) deacylase 2	DTD2	112487	-0.164	0.592	0.0602	0.574	0.616	0.998	neg/pos
	seq.15523.9	3	Delta-aminolevulinic acid dehydratase	ALAD	210	-0.137	0.877	0.131	0.23	0.616	0.998	neg/pos
	seq.17335.18	3	Vesicle-associated membrane protein 2	VAMP2	6844	-0.0574	0.853	0.0894	0.265	0.616	0.998	neg/pos
	seq.6450.8	3	Gastrotropin	FABP6	2172	-0.133	0.303	0.0263	0.826	0.617	0.998	neg/pos
	seq.6925.26	3	Sorting nexin-8	SNX8	29886	-0.231	0.496	0.046	0.668	0.617	0.998	neg/pos
	seq.15316.262	3	Thioredoxin-like protein 4B	TXNL4B	54957	-0.131	0.55	0.0557	0.618	0.617	0.998	neg/pos
	seq.13044.5	3	Tumor susceptibility gene 101 protein	TSG101	7251	-0.204	0.501	0.0481	0.664	0.617	0.998	neg/pos
	seq.12581.39	3	Inositol monophosphatase 2	IMPA2	3613	-0.132	0.554	0.0429	0.618	0.62	0.998	neg/pos
	seq.18170.46	3	Pyrroline-5-carboxylate reductase 1; mitochondrial	PYCR1	5831	-0.0574	0.444	0.0385	0.718	0.62	0.998	neg/pos
	seq.7933.75	3	Disintegrin and metalloproteinase domain-containing protein 22	ADAM22	53616	-0.00951	0.744	0.0728	0.415	0.622	0.998	neg/pos
	seq.13573.5	3	Actin-related protein 2/3 complex subunit 3	ARPC3	10094	-0.0891	0.666	0.075	0.505	0.622	0.998	neg/pos
	seq.3874.8	1	Ubiquitin-conjugating enzyme E2 L3	UBE2L3	7332	-0.164	0.464	0.0409	0.703	0.622	0.998	neg/pos
	seq.19177.7	3	MOB kinase activator 1B	MOB1B	92597	-0.243	0.389	0.033	0.766	0.622	0.998	neg/pos
	seq.14101.2	3	Ciliary neurotrophic factor receptor subunit alpha	CNTFR	1271	-0.00401	0.892	0.117	0.214	0.622	0.998	neg/pos
	seq.2643.57	2	Cadherin-3	CDH3	1001	-0.0579	0.546	0.0539	0.63	0.623	0.998	neg/pos
	seq.8867.18	3	Glycodelin	PAEP	5047	-0.0538	0.513	0.0424	0.662	0.624	0.998	neg/pos
	seq.15495.9	3	Folate receptor gamma	FOLR3	2352	-0.109	0.416	0.0264	0.747	0.625	0.998	neg/pos
	seq.16751.15	3	Natriuretic peptides B	NPPB	4879	-0.0571	0.459	0.0434	0.711	0.625	0.998	neg/pos
	seq.12434.25	3	IST1 homolog	IST1	9798	-0.177	0.465	0.0408	0.706	0.625	0.998	neg/pos
	seq.18310.26	3	Selenoprotein W	SELENOW	6415	-0.086	0.536	0.054	0.642	0.625	0.998	neg/pos
	seq.10903.50	3	Syntaxin-8	STX8	9482	-0.0321	0.874	0.123	0.245	0.625	0.998	neg/pos
	seq.12676.1	3	Protein kinase C and casein kinase substrate in neurons protein 1	PACSIN1	29993	-0.201	0.154	0.008	0.93	0.626	0.998	neg/pos
	seq.8686.342	3	Protein Hikeshi	HIKESHI	51501	-0.0388	0.42	0.0385	0.745	0.626	0.998	neg/pos
	seq.18197.97	3	Creatine kinase S-type; mitochondrial	CKMT2	1160	-0.0308	0.788	0.0911	0.366	0.626	0.998	neg/pos
	seq.15314.49	3	Chloride intracellular channel protein 4	CLIC4	25932	-0.0633	0.768	0.0906	0.392	0.626	0.998	neg/pos
	seq.9841.197	3	Multifunctional protein ADE2	PAICS	10606	-0.141	0.761	0.0956	0.401	0.626	0.998	neg/pos
	seq.7211.2	3	Ribonuclease pancreatic	RNASE1	6035	-0.0575	0.535	0.0429	0.645	0.626	0.998	neg/pos
	seq.18886.28	3	Down syndrome cell adhesion molecule-like protein 1	DSCAML1	57453	-0.0591	0.544	0.0574	0.637	0.627	0.998	neg/pos
	seq.9220.7	3	Ephrin type-B receptor 3	EPHB3	2049	-0.241	0.15	0.00839	0.933	0.627	0.998	neg/pos
	seq.3897.61	1	Pyridoxal phosphate phosphatase	PDXP	57026	-0.166	0.705	0.0786	0.47	0.628	0.998	neg/pos
	seq.8758.2	3	Protocadherin alpha-7	PCDHA7	56141	-0.0498	0.669	0.0616	0.512	0.628	0.998	neg/pos
	seq.11572.4	3	Dynamin-2	DNM2	1785	-0.263	0.319	0.0231	0.826	0.629	0.998	neg/pos
	seq.7118.24	3	Immunoglobulin superfamily DCC subclass member 3:Extracellular domain	IGDCC3	9543	-0.05	0.674	0.0683	0.507	0.629	0.998	neg/pos
	seq.19240.265	3	28 kDa heat- and acid-stable phosphoprotein	PDAP1	11333	-0.25	0.272	0.0174	0.859	0.629	0.998	neg/pos
	seq.3379.29	1	Protein kinase C iota type	PRKCI	5584	-0.268	0.297	0.0204	0.842	0.629	0.998	neg/pos
	seq.11288.26	3	Cytosolic purine 5'-nucleotidase	NT5C2	22978	-0.111	0.43	0.0348	0.742	0.63	0.998	neg/pos
	seq.5628.21	3	Semaphorin-3G	SEMA3G	56920	-0.00375	0.882	0.11	0.239	0.631	0.998	neg/pos
	seq.10620.21	3	Beta-microseminoprotein	MSMB	4477	-0.0676	0.462	0.0223	0.716	0.631	0.998	neg/pos
	seq.8749.194	3	Antigen-presenting glycoprotein CD1d	CD1D	912	-0.0366	0.286	0.0224	0.851	0.631	0.998	neg/pos
	seq.5727.35	3	Beta-1;3-glucosyltransferase	B3GLCT	145173	-0.0941	0.444	0.039	0.732	0.631	0.998	neg/pos
	seq.18232.42	3	Phosphatidylinositol 5-phosphate 4-kinase type-2 beta	PIP4K2B	8396	-0.209	0.678	0.0708	0.507	0.632	0.998	neg/pos
	seq.9918.23	3	Calbindin	CALB1	793	-0.0437	0.459	0.0369	0.721	0.633	0.998	neg/pos
	seq.6372.7	3	Y-box-binding protein 2	YBX2	51087	-0.164	0.485	0.0408	0.699	0.633	0.998	neg/pos
	seq.11202.70	3	T-box transcription factor TBX5	TBX5	6910	-0.0594	0.506	0.0494	0.681	0.633	0.998	neg/pos
	seq.11147.17	3	Trem-like transcript 1 protein:immunoreceptor tyrosine-based inhibition motif	TREML1	340205	-0.206	0.281	0.0197	0.857	0.634	0.998	neg/pos
	seq.8358.30	3	Thioredoxin-dependent peroxide reductase; mitochondrial	PRDX3	10935	-0.229	0.35	0.0236	0.809	0.634	0.998	neg/pos
	seq.19328.51	3	Serine/threonine-protein kinase Chk2	CHEK2	11200	-0.0556	0.53	0.0501	0.662	0.635	0.998	neg/pos
	seq.6375.75	3	Xyloside xylosyltransferase 1	XXYLT1	152002	-0.00792	0.781	0.0922	0.39	0.636	0.998	neg/pos
	seq.9234.8	3	Twisted gastrulation protein homolog 1	TWSG1	57045	-0.0554	0.136	0.0103	0.945	0.637	0.998	neg/pos
	seq.17210.2	3	T-cell leukemia/lymphoma protein 1A	TCL1A	8115	-0.0349	0.645	0.0538	0.551	0.637	0.998	neg/pos
	seq.14098.28	3	Cysteine--tRNA ligase; cytoplasmic	CARS1	833	-0.102	0.676	0.0665	0.518	0.638	0.998	neg/pos
	seq.14675.20	3	Eukaryotic translation initiation factor 4B	EIF4B	1975	-0.198	0.58	0.0532	0.618	0.638	0.998	neg/pos
	seq.15388.24	3	Low affinity immunoglobulin gamma Fc region receptor III-A	FCGR3A	2214	-0.00985	0.902	0.0664	0.215	0.638	0.998	neg/pos
	seq.3800.71	2	Creatine kinase B-type	CKB	1152	-0.137	0.274	0.0206	0.867	0.64	0.998	neg/pos
	seq.11355.10	3	Eukaryotic translation initiation factor 5A-2	EIF5A2	56648	-0.15	0.677	0.0743	0.521	0.64	0.998	neg/pos
	seq.8261.51	3	Erythrocyte band 7 integral membrane protein	STOM	2040	-0.0634	0.423	0.0312	0.76	0.64	0.998	neg/pos
	seq.4249.64	2	Nucleoside diphosphate kinase B	NME2	4831	-0.155	0.668	0.0708	0.531	0.64	0.998	neg/pos
	seq.14129.1	3	Interferon alpha-7	IFNA7	3444	-0.0446	0.712	0.0906	0.482	0.641	0.998	neg/pos
	seq.12595.11	3	Tropomodulin-1	TMOD1	7111	-0.192	0.685	0.0694	0.513	0.641	0.998	neg/pos
	seq.18387.7	3	Hsc70-interacting protein	ST13	6767	-0.116	0.702	0.074	0.494	0.641	0.998	neg/pos
	seq.7859.21	3	Protocadherin gamma-C3	PCDHGC3	5098	-0.136	0.528	0.0424	0.673	0.642	0.998	neg/pos
	seq.12621.55	3	Serine/threonine-protein phosphatase 2A 65 kDa regulatory subunit A alpha isoform	PPP2R1A	5518	-0.289	0.234	0.0116	0.894	0.643	0.998	neg/pos
	seq.18483.36	3	Guanine nucleotide exchange factor MSS4	RABIF	5877	-0.163	0.214	0.0164	0.906	0.643	0.998	neg/pos
	seq.18204.1	3	Transcription elongation factor A protein 1	TCEA1	6917	-0.207	0.615	0.0558	0.597	0.647	0.998	neg/pos
	seq.13622.16	3	Serine/threonine-protein phosphatase 2A 56 kDa regulatory subunit alpha isoform	PPP2R5A	5525	-0.105	0.683	0.0716	0.525	0.647	0.998	neg/pos
	seq.9789.52	3	Nesprin-2	SYNE2	23224	-0.177	0.543	0.0472	0.667	0.648	0.998	neg/pos
	seq.7758.217	3	RING finger protein 215:Extracellular domain	RNF215	200312	-0.0767	0.637	0.0589	0.576	0.648	0.998	neg/pos
	seq.5460.60	3	ATP-dependent RNA helicase DDX19B	DDX19B	11269	-0.0995	0.567	0.0523	0.646	0.648	0.998	neg/pos
	seq.12578.13	3	ADP-ribosylation factor 3	ARF3	377	-0.0625	0.722	0.0645	0.482	0.649	0.998	neg/pos
	seq.2972.57	2	Bone morphogenetic protein 7	BMP7	655	-0.0672	0.282	0.0177	0.869	0.649	0.998	neg/pos
	seq.9894.13	3	Unconventional myosin-VI	MYO6	4646	-0.093	0.697	0.0693	0.512	0.649	0.998	neg/pos
	seq.4922.13	1	C-C motif chemokine 19	CCL19	6363	-0.00302	0.925	0.132	0.186	0.649	0.998	neg/pos
	seq.4276.10	2	Phosphatidylethanolamine-binding protein 1	PEBP1	5037	-0.143	0.785	0.0917	0.405	0.65	0.998	neg/pos
	seq.19188.21	3	nucleosome assembly protein 1-like 4	NAP1L4	4676	-0.295	0.445	0.0363	0.754	0.65	0.998	neg/pos
	seq.12016.60	3	E3 ubiquitin-protein ligase CBL	CBL	867	-0.0573	0.731	0.0765	0.474	0.65	0.998	neg/pos
	seq.4292.5	3	Alpha-soluble NSF attachment protein	NAPA	8775	-0.242	0.57	0.0513	0.646	0.65	0.998	neg/pos
	seq.13501.10	3	Solute carrier family 35 member G2	SLC35G2	80723	-0.192	0.286	0.015	0.868	0.651	0.998	neg/pos
	seq.5885.55	3	Eukaryotic translation initiation factor 4H	EIF4H	7458	-0.138	0.561	0.055	0.655	0.651	0.998	neg/pos
	seq.11071.1	3	Interleukin-5	IL5	3567	-0.0644	0.4	0.0262	0.79	0.651	0.998	neg/pos
	seq.12341.8	3	Dual specificity protein phosphatase 6	DUSP6	1848	-0.0267	0.712	0.0786	0.499	0.652	0.998	neg/pos
	seq.13996.16	3	Phosphopantothenoylcysteine decarboxylase	PPCDC	60490	-0.0335	0.677	0.0694	0.539	0.652	0.998	neg/pos
	seq.9503.1	3	Neuromedin-S	NMS	129521	-0.0825	0.391	0.0353	0.799	0.653	0.998	neg/pos
	seq.4212.5	3	Epidermal growth factor receptor substrate 15-like 1	EPS15L1	58513	-0.117	0.115	0.0046	0.961	0.653	0.998	neg/pos
	seq.12604.16	3	Polycomb protein SCMH1	SCMH1	22955	-0.0336	0.544	0.0498	0.675	0.654	0.998	neg/pos
	seq.9834.62	3	Alcohol dehydrogenase 1B	ADH1B	125	-0.0169	0.81	0.0982	0.377	0.654	0.998	neg/pos
	seq.13590.1	3	Oligoribonuclease; mitochondrial	REXO2	25996	-0.199	0.537	0.0434	0.682	0.654	0.998	neg/pos
	seq.6900.30	3	Ubiquitin-conjugating enzyme E2 J1	UBE2J1	51465	-0.155	0.246	0.0103	0.895	0.654	0.998	neg/pos
	seq.12563.2	3	Tumor necrosis factor alpha-induced protein 8	TNFAIP8	25816	-0.0712	0.518	0.0383	0.7	0.655	0.998	neg/pos
	seq.11816.84	3	Tyrosine-protein kinase JAK2	JAK2	3717	-0.058	0.693	0.0747	0.526	0.655	0.998	neg/pos
	seq.19523.215	3	Protein DJ-1	PARK7	11315	-0.163	0.678	0.0677	0.543	0.655	0.998	neg/pos
	seq.2968.61	1	Tumor necrosis factor ligand superfamily member 15	TNFSF15	9966	-0.0228	0.687	0.069	0.533	0.655	0.998	neg/pos
	seq.12700.9	3	ATP-citrate synthase	ACLY	47	-0.018	0.691	0.067	0.529	0.656	0.998	neg/pos
	seq.4309.59	3	Triosephosphate isomerase	TPI1	7167	-0.185	0.617	0.0557	0.609	0.657	0.998	neg/pos
	seq.3221.54	1	Secreted frizzled-related protein 1	SFRP1	6422	-0.0888	0.387	0.0263	0.806	0.657	0.998	neg/pos
	seq.3844.2	1	Peptidyl-prolyl cis-trans isomerase A	PPIA	5478	-0.125	0.553	0.0498	0.672	0.658	0.998	neg/pos
	seq.17697.2	3	Esterase OVCA2	OVCA2	124641	-0.147	0.651	0.0617	0.577	0.659	0.998	neg/pos
	seq.18177.49	3	NEDD8-activating enzyme E1 regulatory subunit	NAE1	8883	-0.0846	0.441	0.0354	0.768	0.659	0.998	neg/pos
	seq.16882.27	3	14 kDa phosphohistidine phosphatase	PHPT1	29085	-0.14	0.821	0.0904	0.369	0.659	0.998	neg/pos
	seq.5612.16	3	Histidine triad nucleotide-binding protein 2; mitochondrial	HINT2	84681	-0.033	0.509	0.0447	0.713	0.659	0.998	neg/pos
	seq.11692.21	3	SHC-transforming protein 4	SHC4	399694	-0.122	0.127	0.00486	0.958	0.66	0.998	neg/pos
	seq.7167.102	3	Vesicle-associated membrane protein-associated protein A	VAPA	9218	-0.0273	0.817	0.101	0.376	0.66	0.998	neg/pos
	seq.9764.79	3	Heterogeneous nuclear ribonucleoprotein F	HNRNPF	3185	-0.116	0.683	0.0623	0.545	0.66	0.998	neg/pos
	seq.19620.16	3	Disks large homolog 2	DLG2	1740	-0.0557	0.768	0.0831	0.444	0.661	0.998	neg/pos
	seq.12737.12	3	Plastin-1	PLS1	5357	-0.0834	0.372	0.0233	0.821	0.661	0.998	neg/pos
	seq.6930.95	3	Alpha-2;8-sialyltransferase 8F	ST8SIA6	338596	-0.0843	0.375	0.0222	0.819	0.661	0.998	neg/pos
	seq.13511.29	3	DNA-binding protein SATB1	SATB1	6304	-0.021	0.674	0.0728	0.557	0.662	0.998	neg/pos
	seq.12842.43	3	Syntaxin-10	STX10	8677	-0.057	0.606	0.0405	0.628	0.662	0.998	neg/pos
	seq.6384.19	3	WAP four-disulfide core domain protein 3	WFDC3	140686	-0.221	0.138	0.00192	0.954	0.662	0.998	neg/pos
	seq.3853.56	1	Malate dehydrogenase; cytoplasmic	MDH1	4190	-0.147	0.591	0.0498	0.643	0.662	0.998	neg/pos
	seq.7738.299	3	Syntaxin-2	STX2	2054	-0.0538	0.358	0.0224	0.832	0.663	0.998	neg/pos
	seq.4294.16	2	Sphingosine kinase 1	SPHK1	8877	-0.272	0.27	0.0166	0.888	0.664	0.998	neg/pos
	seq.9744.139	3	DnaJ homolog subfamily A member 4	DNAJA4	55466	-0.137	0.649	0.0589	0.591	0.666	0.998	neg/pos
	seq.8388.24	3	Spastin:Cytoplasmic domain	SPAST	6683	-0.0705	0.251	0.0138	0.901	0.667	0.998	neg/pos
	seq.9907.216	3	Tankyrase-1	TNKS	8658	-0.0406	0.612	0.0465	0.631	0.668	0.998	neg/pos
	seq.19267.14	3	Hydroxyacylglutathione hydrolase; mitochondrial	HAGH	3029	-0.206	0.622	0.0503	0.622	0.669	0.998	neg/pos
	seq.4929.55	1	Sex hormone-binding globulin	SHBG	6462	-0.0678	0.665	0.0597	0.58	0.67	0.998	neg/pos
	seq.3822.54	2	MAP kinase-activated protein kinase 3	MAPKAPK3	7867	-0.142	0.41	0.0272	0.804	0.67	0.998	neg/pos
	seq.12695.62	3	Kelch-like protein 12	KLHL12	59349	-0.0487	0.546	0.0405	0.697	0.671	0.998	neg/pos
	seq.17728.61	3	Charged multivesicular body protein 2a	CHMP2A	27243	-0.202	0.657	0.06	0.59	0.671	0.998	neg/pos
	seq.15435.4	3	Purine nucleoside phosphorylase	PNP	4860	-0.199	0.753	0.0749	0.48	0.672	0.998	neg/pos
	seq.12517.52	3	Programmed cell death protein 5	PDCD5	9141	-0.112	0.733	0.0716	0.506	0.673	0.998	neg/pos
	seq.14203.3	3	Annexin A7	ANXA7	310	-0.191	0.673	0.0601	0.576	0.673	0.998	neg/pos
	seq.8005.1	3	Matrix-remodeling-associated protein 7	MXRA7	439921	-0.0641	0.296	0.014	0.881	0.674	0.998	neg/pos
	seq.16907.3	3	Cell adhesion molecule 2	CADM2	253559	-0.0196	0.729	0.0783	0.515	0.675	0.998	neg/pos
	seq.13642.90	3	Interferon-induced protein with tetratricopeptide repeats 3	IFIT3	3437	-0.114	0.62	0.0557	0.634	0.675	0.998	neg/pos
	seq.4771.10	3	Acid sphingomyelinase-like phosphodiesterase 3a	SMPDL3A	10924	-0.0359	0.514	0.0324	0.731	0.676	0.998	neg/pos
	seq.4912.17	1	Aspartate aminotransferase; cytoplasmic	GOT1	2805	-0.0213	0.721	0.0638	0.526	0.676	0.998	neg/pos
	seq.6553.68	3	Cilia- and flagella-associated protein 45	CFAP45	25790	-0.08	0.471	0.0275	0.766	0.677	0.998	neg/pos
	seq.5109.24	3	Neuronal cell adhesion molecule	NRCAM	4897	-0.0737	0.34	0.02	0.857	0.677	0.998	neg/pos
	seq.18373.13	3	Radixin	RDX	5962	-0.193	0.337	0.0183	0.859	0.677	0.998	neg/pos
	seq.2855.49	2	Mitogen-activated protein kinase 3	MAPK3	5595	-0.00672	0.92	0.127	0.227	0.677	0.998	neg/pos
	seq.7108.7	3	Small integral membrane protein 24	SMIM24	284422	-0.0264	0.731	0.0614	0.518	0.679	0.998	neg/pos
	seq.16845.15	3	Myelin protein zero-like protein 1	MPZL1	9019	-0.0233	0.64	0.0585	0.619	0.679	0.998	neg/pos
	seq.8221.19	3	Macrophage migration inhibitory factor	MIF	4282	-0.0164	0.916	0.115	0.237	0.679	0.998	neg/pos
	seq.6256.9	3	Lymphocyte antigen 6 complex locus protein G6c	LY6G6C	80740	-0.0946	0.639	0.0499	0.621	0.679	0.998	neg/pos
	seq.19374.72	3	Protein p13 MTCP-1	MTCP1	4515	-0.0887	0.503	0.0369	0.746	0.681	0.998	neg/pos
	seq.14309.8	3	Heterogeneous nuclear ribonucleoprotein H	HNRNPH1	3187	-0.0487	0.769	0.0774	0.474	0.681	0.998	neg/pos
	seq.4209.60	2	Vacuolar protein sorting-associated protein VTA1 homolog	VTA1	51534	-0.181	0.746	0.0717	0.504	0.681	0.998	neg/pos
	seq.11566.48	3	Keratin; type II cytoskeletal 72	KRT72	140807	-0.0196	0.881	0.117	0.306	0.682	0.998	neg/pos
	seq.10781.19	3	C-type lectin domain family 4 member G	CLEC4G	339390	-0.0209	0.585	0.0444	0.678	0.683	0.998	neg/pos
	seq.9598.23	3	CUB and sushi domain-containing protein 1	CSMD1	64478	-0.0248	0.875	0.0955	0.318	0.683	0.998	neg/pos
	seq.12575.30	3	C-1-tetrahydrofolate synthase; cytoplasmic	MTHFD1	4522	-0.267	0.506	0.0319	0.747	0.683	0.998	neg/pos
	seq.13963.7	3	Toll-interacting protein	TOLLIP	54472	-0.169	0.386	0.0237	0.835	0.684	0.998	neg/pos
	seq.18945.11	3	Regulator of G-protein signaling 1	RGS1	5996	-0.0647	0.548	0.0359	0.714	0.685	0.998	neg/pos
	seq.12834.3	3	Potassium voltage-gated channel subfamily F member 1	KCNF1	3754	-0.0238	0.631	0.0621	0.638	0.685	0.998	neg/pos
	seq.16765.52	3	Platelet basic protein	PPBP	5473	-0.166	0.392	0.0203	0.834	0.687	0.998	neg/pos
	seq.8869.5	3	Butyrophilin subfamily 2 member A1	BTN2A1	11120	-0.00375	0.884	0.112	0.311	0.689	0.998	neg/pos
	seq.2890.59	2	C-C motif chemokine 28	CCL28	56477	-0.203	0.404	0.0194	0.828	0.689	0.998	neg/pos
	seq.10086.39	3	Cystathionine beta-synthase	CBS	102724560	-0.129	0.345	0.023	0.865	0.689	0.998	neg/pos
	seq.17195.43	3	BAG family molecular chaperone regulator 1	BAG1	573	-0.118	0.729	0.0627	0.538	0.69	0.998	neg/pos
	seq.3043.49	2	SPARC	SPARC	6678	-0.0726	0.726	0.0651	0.542	0.69	0.998	neg/pos
	seq.4474.19	2	Ubiquitin	RPS27A	6233	-0.253	0.296	0.0146	0.893	0.69	0.998	neg/pos
	seq.11350.30	3	E3 ubiquitin-protein ligase CHIP	STUB1	10273	-0.0951	0.246	0.00918	0.919	0.691	0.998	neg/pos
	seq.7969.163	3	Protein WFDC11	WFDC11	259239	-0.0559	0.559	0.0351	0.715	0.692	0.998	neg/pos
	seq.6326.20	3	Bone morphogenetic protein 4	BMP4	652	-0.113	0.416	0.0238	0.824	0.693	0.998	neg/pos
	seq.3449.58	2	Kallistatin	SERPINA4	5267	-0.0292	0.69	0.0641	0.589	0.694	0.998	neg/pos
	seq.15370.5	3	BolA-like protein 1	BOLA1	51027	-0.124	0.262	0.0129	0.913	0.694	0.998	neg/pos
	seq.19194.9	3	D-tyrosyl-tRNA(Tyr) deacylase 1	DTD1	92675	-0.249	0.298	0.0147	0.895	0.694	0.998	neg/pos
	seq.18268.5	3	G antigen 2A	GAGE2A	729447	-0.1	0.47	0.0253	0.788	0.694	0.998	neg/pos
	seq.3505.6	2	Lymphotoxin alpha1:beta2	LTA|LTB	4049|4050	-0.118	0.275	0.0142	0.907	0.694	0.998	neg/pos
	seq.12646.2	3	Ribulose-phosphate 3-epimerase	RPE	6120	-0.241	0.48	0.0256	0.784	0.697	0.998	neg/pos
	seq.15622.13	3	Opioid-binding protein/cell adhesion molecule	OPCML	4978	-0.00282	0.798	0.0792	0.461	0.697	0.998	neg/pos
	seq.2942.50	2	Cytochrome c	CYCS	54205	-0.0294	0.735	0.0655	0.545	0.698	0.998	neg/pos
	seq.6285.71	3	Malectin	MLEC	9761	-0.199	0.592	0.0411	0.696	0.7	0.998	neg/pos
	seq.19325.21	3	Protein ABHD14B	ABHD14B	84836	-0.145	0.465	0.0285	0.799	0.701	0.998	neg/pos
	seq.19504.22	3	Thymidylate kinase	DTYMK	1841	-0.237	0.606	0.0423	0.685	0.701	0.998	neg/pos
	seq.11217.16	3	C-terminal-binding protein 1	CTBP1	1487	-0.0748	0.435	0.0219	0.82	0.701	0.998	neg/pos
	seq.12469.19	3	Microtubule-associated protein RP/EB family member 1	MAPRE1	22919	-0.268	0.393	0.0228	0.847	0.701	0.998	neg/pos
	seq.9168.31	3	C-C motif chemokine 26	CCL26	10344	-0.0345	0.594	0.0441	0.697	0.702	0.998	neg/pos
	seq.11649.3	3	Stromal membrane-associated protein 1	SMAP1	60682	-0.223	0.147	0.00307	0.965	0.704	0.998	neg/pos
	seq.4917.62	1	Integrin alpha-V: beta-5 complex	ITGAV|ITGB5	3685|3693	-0.0303	0.833	0.0865	0.421	0.705	0.998	neg/pos
	seq.2778.10	2	Interleukin-22	IL22	50616	-0.257	0.151	0.00325	0.964	0.705	0.998	neg/pos
	seq.9478.69	3	Phosphoribosyl pyrophosphate synthase-associated protein 1	PRPSAP1	5635	-0.0668	0.841	0.0828	0.409	0.705	0.998	neg/pos
	seq.4306.4	2	Transketolase	TKT	7086	-0.125	0.735	0.0636	0.559	0.707	0.998	neg/pos
	seq.6525.17	3	Dual specificity protein phosphatase 13 isoform A	DUSP13	51207	-0.148	0.451	0.0249	0.816	0.707	0.998	neg/pos
	seq.17380.2	3	Ubiquitin-conjugating enzyme E2 K	UBE2K	3093	-0.196	0.531	0.0325	0.759	0.708	0.998	neg/pos
	seq.12783.29	3	Heterogeneous nuclear ribonucleoprotein M	HNRNPM	4670	-0.0379	0.782	0.0716	0.503	0.709	0.998	neg/pos
	seq.16621.77	3	NAD(P)H-hydrate epimerase	NAXE	128240	-0.11	0.327	0.0115	0.892	0.71	0.998	neg/pos
	seq.5748.20	3	Acid ceramidase	ASAH1	427	-0.201	0.163	0.00309	0.962	0.711	0.998	neg/pos
	seq.10981.56	3	Pro-neuregulin-3; membrane-bound isoform	NRG3	10718	-0.156	0.366	0.0171	0.873	0.712	0.998	neg/pos
	seq.15391.114	3	Growth arrest-specific protein 6	GAS6	2621	-0.053	0.504	0.0273	0.785	0.713	0.998	neg/pos
	seq.8980.19	3	Cell surface glycoprotein CD200 receptor 2	CD200R1L	344807	-0.104	0.572	0.035	0.732	0.713	0.998	neg/pos
	seq.5012.67	1	Adenylate kinase isoenzyme 1	AK1	203	-0.0207	0.799	0.0732	0.485	0.713	0.998	neg/pos
	seq.18877.15	3	Calponin-2	CNN2	1265	-0.035	0.743	0.0613	0.559	0.713	0.998	neg/pos
	seq.5242.37	3	Dual specificity mitogen-activated protein kinase kinase 4	MAP2K4	6416	-0.144	0.416	0.0206	0.846	0.714	0.998	neg/pos
	seq.12923.51	3	Keratin; type I cytoskeletal 17	KRT17	3872	-0.000356	0.91	0.134	0.298	0.715	0.998	neg/pos
	seq.14618.26	3	Vesicular; overexpressed in cancer; prosurvival protein 1	VOPP1	81552	-0.0212	0.668	0.0582	0.648	0.716	0.998	neg/pos
	seq.8043.153	3	Cartilage oligomeric matrix protein	COMP	1311	-0.116	0.419	0.0283	0.846	0.716	0.998	neg/pos
	seq.17806.6	3	Syntenin-1	SDCBP	6386	-0.0387	0.84	0.0767	0.43	0.717	0.998	neg/pos
	seq.18265.18	3	Zinc finger protein 34	ZNF34	80778	-0.211	0.183	0.00602	0.958	0.718	0.998	neg/pos
	seq.2846.24	2	Ubiquitin+1; truncated mutation for UbB	RPS27A	6233	-0.26	0.423	0.0199	0.847	0.72	0.998	neg/pos
	seq.9276.7	3	Carboxypeptidase A2	CPA2	1358	-0.0577	0.619	0.0397	0.703	0.721	0.998	neg/pos
	seq.2468.62	3	C-C motif chemokine 20	CCL20	6364	-0.0254	0.684	0.049	0.641	0.722	0.998	neg/pos
	seq.10336.3	3	E3 ubiquitin-protein ligase CHIP	STUB1	10273	-0.119	0.702	0.0442	0.623	0.723	0.998	neg/pos
	seq.3152.57	1	Tumor necrosis factor receptor superfamily member 1B	TNFRSF1B	7133	-0.00284	0.962	0.146	0.176	0.723	0.998	neg/pos
	seq.9341.1	3	Platelet-derived growth factor D	PDGFD	80310	-0.12	0.478	0.0225	0.816	0.723	0.998	neg/pos
	seq.9248.36	3	Myeloid-derived growth factor	MYDGF	56005	-0.083	0.281	0.0124	0.923	0.724	0.998	neg/pos
	seq.13039.1	3	Nuclear inhibitor of protein phosphatase 1	PPP1R8	5511	-0.126	0.317	0.012	0.907	0.724	0.998	neg/pos
	seq.18244.1	3	Annexin A7	ANXA7	310	-0.158	0.744	0.0594	0.576	0.724	0.998	neg/pos
	seq.5464.52	3	Growth factor receptor-bound protein 2	GRB2	2885	-0.12	0.566	0.0355	0.755	0.726	0.998	neg/pos
	seq.17513.11	3	Annexin A11	ANXA11	311	-0.00792	0.957	0.141	0.195	0.726	0.998	neg/pos
	seq.6359.50	3	Protein O-linked-mannose beta-1;4-N-acetylglucosaminyltransferase 2	POMGNT2	84892	-0.0436	0.7	0.0516	0.632	0.727	0.998	neg/pos
	seq.6388.21	3	Coiled-coil domain-containing protein 126	CCDC126	90693	-0.0138	0.698	0.05	0.637	0.729	0.998	neg/pos
	seq.9348.1	3	Complement C1r subcomponent-like protein	C1RL	51279	-0.119	0.244	0.00808	0.941	0.729	0.998	neg/pos
	seq.11570.94	3	B-cell receptor-associated protein 29	BCAP29	55973	-0.079	0.53	0.0329	0.788	0.73	0.998	neg/pos
	seq.5264.65	3	Calreticulin	CALR	811	-0.0591	0.517	0.023	0.798	0.731	0.998	neg/pos
	seq.12698.72	3	Importin subunit alpha-3	KPNA4	3840	-0.0298	0.862	0.0811	0.416	0.731	0.998	neg/pos
	seq.17766.5	3	Neutrophil cytosol factor 1	NCF1	653361	-0.00304	0.9	0.0901	0.343	0.731	0.998	neg/pos
	seq.17383.4	3	StAR-related lipid transfer protein 5	STARD5	80765	-0.0517	0.937	0.109	0.258	0.732	0.998	neg/pos
	seq.13636.20	3	Nucleosome assembly protein 1-like 1	NAP1L1	4673	-0.222	0.589	0.0364	0.744	0.732	0.998	neg/pos
	seq.5098.79	3	Killer cell lectin-like receptor subfamily F member 1	KLRF1	51348	-0.00601	0.729	0.0591	0.607	0.732	0.998	neg/pos
	seq.4969.2	1	Carbonic anhydrase 1	CA1	759	-0.0302	0.874	0.0834	0.397	0.733	0.998	neg/pos
	seq.8921.139	3	Polyadenylate-binding protein 2	PABPN1	8106	-0.0971	0.684	0.0493	0.659	0.734	0.998	neg/pos
	seq.8018.43	3	V-set and immunoglobulin domain-containing protein 2	VSIG2	23584	-0.201	0.185	0.00364	0.963	0.734	0.998	neg/pos
	seq.17782.23	3	3-ketoacyl-CoA thiolase; peroxisomal	ACAA1	30	-0.066	0.662	0.0382	0.683	0.735	0.998	neg/pos
	seq.3738.54	1	Macrophage colony-stimulating factor 1	CSF1	1435	-0.0815	0.204	0.00524	0.958	0.736	0.998	neg/pos
	seq.2835.1	4	X-ray repair cross-complementing protein 6	XRCC6	2547	-0.0727	0.669	0.0424	0.68	0.737	0.998	neg/pos
	seq.2834.54	1	Kallikrein-8	KLK8	11202	-0.0376	0.642	0.039	0.706	0.737	0.998	neg/pos
	seq.15385.116	3	Fatty acid-binding protein; intestinal	FABP2	2169	-0.0295	0.907	0.085	0.34	0.738	0.998	neg/pos
	seq.13492.44	3	Stress-70 protein; mitochondrial	HSPA9	3313	-0.0975	0.442	0.0218	0.855	0.739	0.998	neg/pos
	seq.12872.35	3	Cyclic nucleotide-gated olfactory channel	CNGA2	1260	-0.0125	0.989	0.177	0.0844	0.739	0.998	neg/pos
	seq.15584.9	3	Complement factor H-related protein 2	CFHR2	3080	-0.0595	0.37	0.00899	0.894	0.74	0.998	neg/pos
	seq.9057.19	3	Proteasomal ubiquitin receptor ADRM1	ADRM1	11047	-0.061	0.362	0.0142	0.898	0.74	0.998	neg/pos
	seq.13536.56	3	DNA polymerase iota	POLI	11201	-0.0184	0.728	0.0461	0.622	0.74	0.998	neg/pos
	seq.8458.111	3	Alpha-synuclein	SNCA	6622	-0.231	0.564	0.0291	0.776	0.741	0.998	neg/pos
	seq.11155.16	3	Collagen alpha-5(VI) chain	COL6A5	256076	-0.0879	0.693	0.0409	0.662	0.741	0.998	neg/pos
	seq.14136.234	3	Complement component C1q receptor	CD93	22918	-0.0301	0.734	0.0538	0.62	0.743	0.998	neg/pos
	seq.12432.23	3	Calcyclin-binding protein	CACYBP	27101	-0.129	0.553	0.0293	0.788	0.744	0.998	neg/pos
	seq.18214.2	3	Glutamate--cysteine ligase regulatory subunit	GCLM	2730	-0.24	0.679	0.0441	0.681	0.744	0.998	neg/pos
	seq.19250.50	3	C-Myc-binding protein	MYCBP	26292	-0.0871	0.668	0.0439	0.695	0.746	0.998	neg/pos
	seq.4188.1	2	Aflatoxin B1 aldehyde reductase member 2	AKR7A2	8574	-0.191	0.693	0.0456	0.672	0.747	0.998	neg/pos
	seq.3329.14	2	Peptidoglycan recognition protein 1	PGLYRP1	8993	-0.0539	0.722	0.03	0.641	0.747	0.998	neg/pos
	seq.5340.24	3	Caspase-10:region 1	CASP10	843	-0.0316	0.562	0.0245	0.787	0.748	0.998	neg/pos
	seq.18327.6	3	Sorting nexin-5	SNX5	27131	-0.244	0.153	0.0003	0.976	0.748	0.998	neg/pos
	seq.18261.34	3	Protein NATD1	NATD1	256302	-0.029	0.534	0.0258	0.808	0.749	0.998	neg/pos
	seq.15474.7	3	Peptidyl-prolyl cis-trans isomerase NIMA-interacting 1	PIN1	5300	-0.143	0.802	0.0613	0.543	0.749	0.998	neg/pos
	seq.3171.57	2	Amyloid beta A4 protein	APP	351	-0.188	0.507	0.0224	0.827	0.75	0.998	neg/pos
	seq.8791.151	3	Carbonic anhydrase 5A; mitochondrial	CA5A	763	-0.00775	0.926	0.108	0.314	0.75	0.998	neg/pos
	seq.11514.196	3	CD59 glycoprotein	CD59	966	-0.0107	0.781	0.0578	0.576	0.751	0.998	neg/pos
	seq.7638.30	3	Vesicular integral-membrane protein VIP36	LMAN2	10960	-0.147	0.303	0.00753	0.932	0.753	0.998	neg/pos
	seq.10396.6	3	Induced myeloid leukemia cell differentiation protein Mcl-1	MCL1	4170	-0.0329	0.759	0.0535	0.608	0.754	0.998	neg/pos
	seq.14326.4	3	Ubiquitin-conjugating enzyme E2 E1	UBE2E1	7324	-0.144	0.516	0.0213	0.828	0.756	0.998	neg/pos
	seq.19259.176	3	Eukaryotic translation initiation factor 2 subunit 1	EIF2S1	1965	-0.225	0.467	0.0177	0.858	0.756	0.998	neg/pos
	seq.6117.4	3	Neuroendocrine convertase 2	PCSK2	5126	-0.0334	0.71	0.0477	0.669	0.756	0.998	neg/pos
	seq.13976.9	3	Rho guanine nucleotide exchange factor 1	ARHGEF1	9138	-0.00625	0.987	0.167	0.109	0.757	0.998	neg/pos
	seq.2625.53	4	Hsp90alpha	HSP90AA1	3320	-0.148	0.348	0.0115	0.917	0.757	0.998	neg/pos
	seq.9359.9	3	Protein delta homolog 2	DLK2	65989	-0.0355	0.546	0.0271	0.811	0.758	0.998	neg/pos
	seq.12990.39	3	Mitogen-activated protein kinase kinase kinase 3	MAP3K3	4215	-0.0788	0.277	0.0064	0.945	0.76	0.998	neg/pos
	seq.13931.22	3	26S proteasome non-ATPase regulatory subunit 9	PSMD9	5715	-0.0308	0.877	0.08	0.439	0.76	0.998	neg/pos
	seq.13090.17	3	Protein S100-A6	S100A6	6277	-0.0253	0.845	0.0709	0.497	0.76	0.998	neg/pos
	seq.16758.96	3	Hepatoma-derived growth factor	HDGF	3068	-0.121	0.726	0.0469	0.659	0.761	0.998	neg/pos
	seq.3854.24	1	Nascent polypeptide-associated complex subunit alpha	NACA	4666	-0.265	0.563	0.0248	0.803	0.761	0.998	neg/pos
	seq.17156.72	3	Serine/threonine-protein kinase DCLK1	DCLK1	9201	-0.0292	0.949	0.119	0.267	0.761	0.998	neg/pos
	seq.3293.2	4	CD5 antigen-like	CD5L	922	-0.08	0.659	0.0368	0.727	0.762	0.998	neg/pos
	seq.12861.13	3	Tropomodulin-3	TMOD3	29766	-0.0287	0.896	0.0947	0.405	0.763	0.998	neg/pos
	seq.6064.4	3	Endoplasmic reticulum resident protein 44	ERP44	23071	-0.169	0.327	0.00942	0.929	0.763	0.998	neg/pos
	seq.11431.235	3	ATP-dependent DNA helicase Q1	RECQL	5965	-0.127	0.589	0.0243	0.787	0.763	0.998	neg/pos
	seq.8258.22	3	UDP-glucuronic acid decarboxylase 1	UXS1	80146	-0.0551	0.479	0.0172	0.859	0.764	0.998	neg/pos
	seq.8697.38	3	Glypican-1	GPC1	2817	-0.0163	0.864	0.0705	0.47	0.764	0.998	neg/pos
	seq.6400.33	3	Tumor protein p53-inducible protein 13	TP53I13	90313	-0.136	0.746	0.0471	0.642	0.764	0.998	neg/pos
	seq.12549.33	3	Hematopoietic prostaglandin D synthase	HPGDS	27306	-0.03	0.619	0.0308	0.767	0.765	0.998	neg/pos
	seq.13984.23	3	ATP-dependent RNA helicase DDX25	DDX25	29118	-0.0711	0.531	0.0196	0.831	0.766	0.998	neg/pos
	seq.19568.17	3	Interleukin-15	IL15	3600	-0.0791	0.643	0.0333	0.751	0.768	0.998	neg/pos
	seq.18329.4	3	Ribose-phosphate pyrophosphokinase 2	PRPS2	5634	-0.151	0.517	0.0176	0.842	0.768	0.998	neg/pos
	seq.16857.2	3	Ras-related protein Rab-2A	RAB2A	5862	-0.17	0.383	0.00993	0.911	0.769	0.998	neg/pos
	seq.16865.62	3	TATA-binding protein-associated factor 2N	TAF15	8148	-0.136	0.186	0.000219	0.974	0.769	0.998	neg/pos
	seq.11543.84	3	LIM domain and actin-binding protein 1	LIMA1	51474	-0.0443	0.817	0.0694	0.562	0.772	0.998	neg/pos
	seq.19207.119	3	Adenosine kinase	ADK	132	-0.0538	0.959	0.122	0.249	0.772	0.998	neg/pos
	seq.6641.60	3	PolyUbiquitin K48-linked	UBB	7314	-0.163	0.661	0.0341	0.741	0.772	0.998	neg/pos
	seq.14132.21	3	HERV-H LTR-associating protein 2	HHLA2	11148	-0.0199	0.892	0.0862	0.431	0.772	0.998	neg/pos
	seq.18215.5	3	Probable tRNA(His) guanylyltransferase	THG1L	54974	-0.0425	0.881	0.0764	0.454	0.772	0.998	neg/pos
	seq.12993.21	3	Nuclear protein localization protein 4 homolog	NPLOC4	55666	-0.201	0.431	0.0144	0.893	0.773	0.998	neg/pos
	seq.5888.29	3	Eukaryotic translation initiation factor 5A-1	EIF5A	1984	-0.105	0.846	0.0664	0.522	0.775	0.998	neg/pos
	seq.18348.89	3	Heterogeneous nuclear ribonucleoprotein D0	HNRNPD	3184	-0.0591	0.874	0.0736	0.478	0.778	0.998	neg/pos
	seq.3206.4	2	Lymphatic vessel endothelial hyaluronic acid receptor 1	LYVE1	10894	-0.0186	0.768	0.0429	0.64	0.778	0.998	neg/pos
	seq.18868.7	3	Chromobox protein homolog 3	CBX3	11335	-0.179	0.517	0.0149	0.853	0.778	0.998	neg/pos
	seq.17405.2	3	Ubiquitin carboxyl-terminal hydrolase isozyme L5	UCHL5	51377	-0.131	0.747	0.0356	0.666	0.779	0.998	neg/pos
	seq.18311.44	3	Dynactin subunit 6	DCTN6	10671	-0.0454	0.883	0.0872	0.462	0.779	0.998	neg/pos
	seq.7841.84	3	Endothelial cell-selective adhesion molecule	ESAM	90952	-0.0355	0.452	0.0162	0.888	0.779	0.998	neg/pos
	seq.19161.1	3	Ubiquitin carboxyl-terminal hydrolase 15	USP15	9958	-0.087	0.946	0.107	0.305	0.779	0.998	neg/pos
	seq.3892.21	2	Mediator of RNA polymerase II transcription subunit 1	MED1	5469	-0.0128	0.834	0.0778	0.552	0.78	0.998	neg/pos
	seq.15448.47	3	Sequestosome-1	SQSTM1	8878	-0.154	0.394	0.00965	0.915	0.781	0.998	neg/pos
	seq.15447.45	3	Sorbitol dehydrogenase	SORD	6652	-0.178	0.592	0.0222	0.81	0.782	0.998	neg/pos
	seq.19173.5	3	AN1-type zinc finger protein 1	ZFAND1	79752	-0.194	0.633	0.0295	0.78	0.782	0.998	neg/pos
	seq.17849.6	3	Developmentally-regulated GTP-binding protein 1	DRG1	4733	-0.13	0.398	0.0103	0.915	0.783	0.998	neg/pos
	seq.9474.22	3	Asialoglycoprotein receptor 2	ASGR2	433	-0.0936	0.436	0.0122	0.899	0.783	0.998	neg/pos
	seq.8298.8	3	Serine-rich single-pass membrane protein 1	SSMEM1	136263	-0.113	0.74	0.0377	0.684	0.785	0.998	neg/pos
	seq.19124.9	3	Ubiquitin-like domain-containing CTD phosphatase 1	UBLCP1	134510	-0.123	0.661	0.0282	0.761	0.785	0.998	neg/pos
	seq.13066.42	3	Enhancer of mRNA-decapping protein 4	EDC4	23644	-0.0245	0.65	0.0262	0.771	0.786	0.998	neg/pos
	seq.19579.5	3	Neutrophil defensin 1	DEFA1	1667	-0.0889	0.341	0.00747	0.938	0.786	0.998	neg/pos
	seq.14107.1	3	5-formyltetrahydrofolate cyclo-ligase	MTHFS	10588	-0.171	0.548	0.0192	0.844	0.786	0.998	neg/pos
	seq.7192.37	3	Interferon lambda receptor 1	IFNLR1	163702	-0.00899	0.942	0.102	0.33	0.786	0.998	neg/pos
	seq.7045.4	3	BCL2/adenovirus E1B 19 kDa protein-interacting protein 3	BNIP3	664	-0.0646	0.724	0.0385	0.705	0.787	0.998	neg/pos
	seq.7779.86	3	Carbohydrate sulfotransferase 11	CHST11	50515	-0.0265	0.914	0.0831	0.409	0.787	0.998	neg/pos
	seq.12534.10	3	Calcium-binding and coiled-coil domain-containing protein 2	CALCOCO2	10241	-0.0364	0.566	0.0221	0.834	0.787	0.998	neg/pos
	seq.19369.17	3	Histone acetyltransferase KAT2A	KAT2A	2648	-0.0988	0.499	0.0171	0.873	0.788	0.998	neg/pos
	seq.5225.50	3	Casein kinase II 2-alpha:2-beta heterotetramer	CSNK2A1|CSNK2B	1457|1460	-0.275	0.48	0.0152	0.883	0.788	0.998	neg/pos
	seq.10693.43	3	Killer cell lectin-like receptor subfamily G member 2:C-term	KLRG2	346689	-0.0198	0.917	0.0783	0.404	0.789	0.998	neg/pos
	seq.5223.59	3	Glucokinase regulatory protein	GCKR	2646	-0.0564	0.448	0.0125	0.899	0.789	0.998	neg/pos
	seq.19338.3	3	Protein LZIC	LZIC	84328	-0.105	0.588	0.0226	0.822	0.789	0.998	neg/pos
	seq.10058.1	3	UV excision repair protein RAD23 homolog A	RAD23A	5886	-0.165	0.668	0.0312	0.762	0.79	0.998	neg/pos
	seq.7894.155	3	Fibroblast growth factor 3	FGF3	2248	-0.0322	0.481	0.0136	0.884	0.79	0.998	neg/pos
	seq.18191.23	3	Ran-specific GTPase-activating protein	RANBP1	5902	-0.0941	0.894	0.0834	0.461	0.79	0.998	neg/pos
	seq.5245.40	5	AMP Kinase (alpha2beta2gamma1)	PRKAA2|PRKAB2|PRKAG1	5563|5565|5571	-0.135	0.876	0.0757	0.498	0.79	0.998	neg/pos
	seq.9837.60	3	NAD(P)H dehydrogenase [quinone] 1	NQO1	1728	-0.146	0.539	0.0193	0.854	0.79	0.998	neg/pos
	seq.8220.15	3	Uncharacterized protein C10orf35	FAM241B	219738	-0.0915	0.503	0.0151	0.874	0.791	0.998	neg/pos
	seq.12374.8	3	Platelet-activating factor acetylhydrolase IB subunit gamma	PAFAH1B3	5050	-0.0226	0.76	0.0441	0.673	0.791	0.998	neg/pos
	seq.14271.23	3	Ras-related protein Rab-6B	RAB6B	51560	-0.216	0.457	0.0139	0.897	0.791	0.998	neg/pos
	seq.8222.49	3	Cadherin-related family member 3	CDHR3	222256	-0.0232	0.77	0.0432	0.664	0.793	0.998	neg/pos
	seq.18422.41	3	Diphosphomevalonate decarboxylase	MVD	4597	-0.0737	0.655	0.025	0.779	0.794	0.998	neg/pos
	seq.7975.97	3	Netrin receptor UNC5A	UNC5A	90249	-0.0933	0.379	0.00825	0.93	0.794	0.998	neg/pos
	seq.17811.78	3	Sulfotransferase 1C2	SULT1C2	6819	-0.0497	0.537	0.0166	0.859	0.794	0.998	neg/pos
	seq.7258.5	3	Bone marrow proteoglycan	PRG2	5553	-0.0165	0.891	0.0679	0.475	0.794	0.998	neg/pos
	seq.8960.3	3	Endoplasmic reticulum aminopeptidase 2	ERAP2	64167	-0.00975	0.807	0.0274	0.619	0.794	0.998	neg/pos
	seq.3855.56	1	Peroxiredoxin-1	PRDX1	5052	-0.127	0.815	0.0531	0.61	0.795	0.998	neg/pos
	seq.8323.163	3	Trefoil factor 3	TFF3	7033	-0.00438	0.837	0.0449	0.577	0.795	0.998	neg/pos
	seq.11333.82	3	Rho GTPase-activating protein 25	ARHGAP25	9938	-0.0382	0.87	0.0639	0.521	0.796	0.998	neg/pos
	seq.11638.42	3	Beta-1;3-galactosyltransferase 2	B3GALT2	8707	-0.0352	0.701	0.0304	0.745	0.797	0.998	neg/pos
	seq.2975.19	2	Connective tissue growth factor	CCN2	1490	-0.000448	0.921	0.0733	0.411	0.798	0.998	neg/pos
	seq.13067.5	3	cGMP-dependent protein kinase 1; beta isozyme	PRKG1	5592	-0.0597	0.45	0.0105	0.906	0.798	0.998	neg/pos
	seq.5618.50	3	Protein FAM3B	FAM3B	54097	-0.0159	0.947	0.103	0.34	0.801	0.998	neg/pos
	seq.17802.4	3	Sialic acid synthase	NANS	54187	-0.0255	0.868	0.0641	0.535	0.801	0.998	neg/pos
	seq.8352.26	3	Sialic acid-binding Ig-like lectin 12:Ig-like C2-type 2 domain; Isoform short	SIGLEC12	89858	-0.00225	0.958	0.105	0.301	0.801	0.998	neg/pos
	seq.9748.31	3	Glutathione S-transferase Mu 3	GSTM3	2947	-0.00411	0.914	0.069	0.439	0.803	0.998	neg/pos
	seq.5346.24	3	Copine-1:Ca2+-dependent membrane-targeting module domains 1 and 2	CPNE1	8904	-0.231	0.364	0.00486	0.941	0.803	0.998	neg/pos
	seq.18307.71	3	Inorganic pyrophosphatase 2; mitochondrial	PPA2	27068	-0.063	0.603	0.0198	0.832	0.805	0.998	neg/pos
	seq.10809.14	3	Killer cell lectin-like receptor subfamily B member 1	KLRB1	3820	-0.0201	0.822	0.0499	0.619	0.805	0.998	neg/pos
	seq.19195.85	3	40S ribosomal protein S5	RPS5	6193	-0.116	0.46	0.00892	0.908	0.806	0.998	neg/pos
	seq.11257.1	3	Dihydropteridine reductase	QDPR	5860	-0.153	0.58	0.0181	0.848	0.806	0.998	neg/pos
	seq.10455.196	3	Interleukin-31	IL31	386653	-0.0247	0.788	0.0407	0.667	0.806	0.998	neg/pos
	seq.10339.48	3	Gamma-enolase	ENO2	2026	-0.0585	0.856	0.0684	0.567	0.806	0.998	neg/pos
	seq.7207.4	3	Protein Red	IK	3550	-0.0157	0.831	0.0524	0.611	0.808	0.998	neg/pos
	seq.12020.39	3	Bisphosphoglycerate mutase	BPGM	669	-0.0917	0.963	0.109	0.293	0.808	0.998	neg/pos
	seq.11185.145	3	GTP cyclohydrolase 1	GCH1	2643	-0.0492	0.541	0.0154	0.873	0.809	0.998	neg/pos
	seq.9267.2	3	Carboxypeptidase A4	CPA4	51200	-0.02	0.734	0.0203	0.732	0.809	0.998	neg/pos
	seq.19545.145	3	Oxidized Protein deglycase DJ-1	PARK7	11315	-0.098	0.373	0.0104	0.942	0.809	0.998	neg/pos
	seq.9926.4	3	Protein S100-P	S100P	6286	-0.00676	0.915	0.0816	0.454	0.811	0.998	neg/pos
	seq.11634.32	3	Regulator of G-protein signaling 10	RGS10	6001	-0.26	0.42	0.00926	0.928	0.812	0.998	neg/pos
	seq.12558.3	3	Ubiquitin-associated and SH3 domain-containing protein B	UBASH3B	84959	-0.247	0.516	0.0158	0.889	0.812	0.998	neg/pos
	seq.9545.156	3	Granzyme K	GZMK	3003	-0.164	0.478	0.0126	0.906	0.812	0.998	neg/pos
	seq.12483.62	3	Nuclear receptor ROR-beta	RORB	6096	-0.0147	0.768	0.0351	0.703	0.813	0.998	neg/pos
	seq.15322.35	3	Death domain-containing protein CRADD	CRADD	8738	-0.0983	0.569	0.0177	0.866	0.816	0.998	neg/pos
	seq.9076.25	3	Proenkephalin-A	PENK	5179	-0.189	0.149	0.000558	0.99	0.817	0.998	neg/pos
	seq.13745.10	3	Polycystin-2:Cytoplasmic domain 4	PKD2	5311	-0.00701	0.823	0.0479	0.647	0.82	0.998	neg/pos
	seq.9994.217	3	Potassium-transporting ATPase subunit beta	ATP4B	496	-0.0816	0.856	0.0535	0.596	0.82	0.998	neg/pos
	seq.8403.18	3	Fatty acid synthase	FASN	2194	-0.133	0.56	0.0173	0.876	0.82	0.998	neg/pos
	seq.9971.5	3	CUB and sushi domain-containing protein 2	CSMD2	114784	-0.0226	0.822	0.0424	0.65	0.821	0.998	neg/pos
	seq.14011.17	3	Protein S100-A11	S100A11	6282	-0.0569	0.731	0.0305	0.756	0.821	0.998	neg/pos
	seq.14324.52	3	Structural maintenance of chromosomes protein 3	SMC3	9126	-0.0178	0.96	0.1	0.33	0.821	0.998	neg/pos
	seq.5023.23	1	Adenylosuccinate lyase	ADSL	158	-0.051	0.896	0.0715	0.521	0.821	0.998	neg/pos
	seq.11130.158	3	Voltage-dependent L-type calcium channel subunit beta-4	CACNB4	785	-0.134	0.466	0.0141	0.919	0.822	0.998	neg/pos
	seq.17722.5	3	Peptidyl-prolyl cis-trans isomerase FKBP4	FKBP4	2288	-0.129	0.552	0.0152	0.882	0.822	0.998	neg/pos
	seq.18389.11	3	Interferon alpha-1/13	IFNA1	3439	-0.0122	0.931	0.0856	0.434	0.822	0.998	neg/pos
	seq.13552.7	3	Switch-associated protein 70	SWAP70	23075	-0.0657	0.463	0.00875	0.921	0.823	0.998	neg/pos
	seq.9742.59	3	Spliceosome RNA helicase DDX39B	DDX39B	7919	-0.053	0.918	0.0756	0.471	0.823	0.998	neg/pos
	seq.13103.125	3	Chorionic somatomammotropin hormone	CSH1|CSH2	1442|1442	-0.00302	0.875	0.0633	0.567	0.823	0.998	neg/pos
	seq.11531.24	3	V-type immunoglobulin domain-containing suppressor of T-cell activation:Cytoplasmic domain	VSIR	64115	-0.0887	0.586	0.0172	0.866	0.824	0.998	neg/pos
	seq.14616.16	3	Zinc finger protein 382	ZNF382	84911	-0.0541	0.406	0.0115	0.941	0.824	0.998	neg/pos
	seq.10372.18	3	Signal transducer and activator of transcription 6	STAT6	6778	-0.019	0.915	0.0676	0.483	0.825	0.998	neg/pos
	seq.14047.78	3	Brain-derived neurotrophic factor	BDNF	627	-0.186	0.701	0.0255	0.789	0.825	0.998	neg/pos
	seq.5763.67	3	Beta-defensin 104	DEFB104A	140596	-0.0643	0.722	0.0313	0.771	0.825	0.998	neg/pos
	seq.14186.13	3	E3 ubiquitin-protein ligase rififylin	RFFL	117584	-0.0843	0.698	0.027	0.792	0.825	0.998	neg/pos
	seq.18922.27	3	Macrosialin	CD68	968	-0.0125	0.922	0.0584	0.474	0.829	0.998	neg/pos
	seq.18824.7	3	Eukaryotic initiation factor 4A-II	EIF4A2	1974	-0.108	0.825	0.052	0.663	0.829	0.998	neg/pos
	seq.13743.56	3	Cullin-4B	CUL4B	8450	-0.0792	0.411	0.00855	0.943	0.829	0.998	neg/pos
	seq.17781.191	3	Microtubule-associated proteins 1A/1B light chain 3A	MAP1LC3A	84557	-0.0251	0.661	0.0251	0.827	0.83	0.998	neg/pos
	seq.4258.15	2	Proliferation-associated protein 2G4	PA2G4	5036	-0.093	0.933	0.0808	0.444	0.83	0.998	neg/pos
	seq.13940.19	3	Gamma-interferon-inducible protein 16:Isoform 2; Hematopoietic expression; interferon-inducible nature; and nuclear localization 1	IFI16	3428	-0.0562	0.779	0.0386	0.723	0.83	0.998	neg/pos
	seq.18236.3	3	Galectin-related protein	LGALSL	29094	-0.193	0.494	0.0127	0.918	0.833	0.998	neg/pos
	seq.16760.2	3	Interleukin-26	IL26	55801	-0.0444	0.78	0.0285	0.729	0.834	0.998	neg/pos
	seq.5029.3	1	Prolyl endopeptidase FAP	FAP	2191	-0.000352	0.988	0.142	0.193	0.835	0.998	neg/pos
	seq.17137.160	3	Hemoglobin subunit beta	HBB	3043	-0.0873	0.982	0.116	0.24	0.835	0.998	neg/pos
	seq.12524.18	3	Diamine acetyltransferase 2	SAT2	112483	-0.0682	0.572	0.0184	0.887	0.836	0.998	neg/pos
	seq.9288.7	3	Peptidyl-prolyl cis-trans isomerase FKBP7	FKBP7	51661	-0.00219	0.92	0.0844	0.497	0.837	0.998	neg/pos
	seq.14051.54	3	Forkhead box protein C2	FOXC2	2303	-0.00522	0.816	0.0433	0.691	0.837	0.998	neg/pos
	seq.2747.3	2	NKG2D ligand 3	ULBP3	79465	-0.109	0.397	0.00342	0.952	0.838	0.998	neg/pos
	seq.9940.35	3	Dual specificity phosphatase 28	DUSP28	285193	-0.0778	0.724	0.0322	0.791	0.838	0.998	neg/pos
	seq.15607.56	3	Pyruvate kinase PKLR	PKLR	5313	-0.138	0.844	0.0397	0.654	0.838	0.998	neg/pos
	seq.19119.10	3	DNA damage-inducible transcript 3 protein	DDIT3	1649	-0.0123	0.865	0.0531	0.62	0.839	0.998	neg/pos
	seq.8818.13	3	Interferon gamma receptor 2:Cytoplasmic domain	IFNGR2	3460	-0.0189	0.787	0.0392	0.731	0.839	0.998	neg/pos
	seq.6609.22	3	2';3'-cyclic-nucleotide 3'-phosphodiesterase	CNP	1267	-0.08	0.828	0.0436	0.681	0.84	0.998	neg/pos
	seq.7745.3	3	CDGSH iron-sulfur domain-containing protein 1	CISD1	55847	-0.0205	0.71	0.0206	0.807	0.841	0.998	neg/pos
	seq.17683.2	3	COMM domain-containing protein 9	COMMD9	29099	-0.0339	0.906	0.0711	0.542	0.841	0.998	neg/pos
	seq.6379.62	3	ADAMTS-like protein 2	ADAMTSL2	9719	-0.0166	0.842	0.0357	0.663	0.841	0.998	neg/pos
	seq.3773.15	4	Angiopoietin-1 receptor; soluble	TEK	7010	-0.00158	0.894	0.0544	0.57	0.841	0.998	neg/pos
	seq.12740.55	3	Protein FEV	FEV	54738	-0.000434	0.957	0.0955	0.385	0.841	0.998	neg/pos
	seq.10722.13	3	Tyrosine-protein kinase SYK:Protein kinase domain	SYK	6850	-0.0369	0.56	0.0172	0.899	0.842	0.998	neg/pos
	seq.11361.73	3	Thymidine phosphorylase	TYMP	1890	-0.0719	0.51	0.00905	0.92	0.842	0.998	neg/pos
	seq.10056.5	3	Forkhead box protein M1	FOXM1	2305	-0.148	0.342	0.00229	0.967	0.842	0.998	neg/pos
	seq.6350.43	3	Apolipoprotein C-II	APOC2	344	-0.054	0.561	0.0104	0.9	0.843	0.998	neg/pos
	seq.4915.64	2	Hemoglobin	HBA1|HBB	3039|3043	-0.233	0.945	0.08	0.436	0.843	0.998	neg/pos
	seq.13955.33	3	Death-associated protein kinase 1	DAPK1	1612	-0.00703	0.992	0.165	0.167	0.844	0.998	neg/pos
	seq.9350.3	3	Follistatin-related protein 4	FSTL4	23105	-0.0194	0.817	0.038	0.706	0.845	0.998	neg/pos
	seq.3867.49	1	Seizure 6-like protein 2	SEZ6L2	26470	-0.0912	0.829	0.0435	0.69	0.845	0.998	neg/pos
	seq.18222.34	3	Endophilin-B2	SH3GLB2	56904	-0.171	0.782	0.0329	0.749	0.846	0.998	neg/pos
	seq.11324.3	3	Peroxidasin-like protein	PXDNL	137902	-0.0373	0.763	0.0232	0.769	0.846	0.998	neg/pos
	seq.13094.75	3	R-spondin-3	RSPO3	84870	-0.0235	0.882	0.0535	0.606	0.846	0.998	neg/pos
	seq.18172.71	3	Histone chaperone ASF1A	ASF1A	25842	-0.0494	0.53	0.00908	0.917	0.847	0.998	neg/pos
	seq.16916.19	3	SLIT and NTRK-like protein 6	SLITRK6	84189	-0.00776	0.773	0.031	0.763	0.848	0.998	neg/pos
	seq.6294.11	3	B melanoma antigen 2	BAGE2	85319	-0.0641	0.684	0.0175	0.838	0.848	0.998	neg/pos
	seq.15612.5	3	Protein lin-7 homolog B	LIN7B	64130	-0.0424	0.764	0.027	0.775	0.85	0.998	neg/pos
	seq.18277.28	3	TP53-regulated inhibitor of apoptosis 1	TRIAP1	51499	-0.0063	0.924	0.0669	0.517	0.85	0.998	neg/pos
	seq.15553.22	3	Acetylcholinesterase	ACHE	43	-0.00373	0.818	0.0332	0.72	0.852	0.998	neg/pos
	seq.18813.15	3	ATP-dependent RNA helicase DDX19A	DDX19A	55308	-0.0464	0.842	0.045	0.69	0.853	0.998	neg/pos
	seq.8893.29	3	Poly [ADP-ribose] polymerase 1:region 1	PARP1	142	-0.104	0.577	0.0125	0.904	0.854	0.998	neg/pos
	seq.18162.167	3	Interleukin-1 receptor-associated kinase 4	IRAK4	51135	-0.113	0.424	0.00529	0.955	0.854	0.998	neg/pos
	seq.2611.72	2	Tyrosine-protein kinase receptor TYRO3	TYRO3	7301	-9.28e-05	0.836	0.0437	0.704	0.856	0.998	neg/pos
	seq.15617.8	3	Cytokine SCM-1 beta	XCL2	6846	-0.0437	0.36	0.00286	0.971	0.86	0.998	neg/pos
	seq.6651.74	3	PolyUbiquitin K48-linked	UBB	7314	-0.0618	0.851	0.0428	0.692	0.86	0.998	neg/pos
	seq.16079.2	3	Tyrosine-protein kinase Tec	TEC	7006	-0.0298	0.764	0.0316	0.795	0.861	0.998	neg/pos
	seq.10514.5	3	Prostaglandin-H2 D-isomerase	PTGDS	5730	-0.0442	0.601	0.0147	0.901	0.861	0.998	neg/pos
	seq.8106.15	3	Translocon-associated protein subunit alpha	SSR1	6745	-0.0735	0.404	0.00646	0.963	0.861	0.998	neg/pos
	seq.4979.34	2	Dermatopontin	DPT	1805	-0.0174	0.841	0.0417	0.709	0.861	0.998	neg/pos
	seq.17332.3	3	Poly(ADP-ribose) glycohydrolase ARH3	ADPRS	54936	-0.046	0.884	0.046	0.64	0.862	0.998	neg/pos
	seq.14748.31	3	Rho GTPase-activating protein 5	ARHGAP5	394	-0.0611	0.515	0.00857	0.936	0.863	0.998	neg/pos
	seq.11098.1	3	Pyridoxal kinase	PDXK	8566	-0.0408	0.974	0.0986	0.352	0.864	0.998	neg/pos
	seq.7778.104	3	Caspase recruitment domain-containing protein 19	CARD19	84270	-0.0471	0.413	0.00249	0.963	0.864	0.998	neg/pos
	seq.15376.134	3	Cathepsin E	CTSE	1510	-0.0237	0.757	0.0187	0.81	0.865	0.998	neg/pos
	seq.3447.64	2	Interleukin-8	CXCL8	3576	-0.048	0.847	0.0368	0.71	0.866	0.998	neg/pos
	seq.3400.49	2	Serine/threonine-protein kinase TBK1	TBK1	29110	-0.044	0.629	0.0148	0.895	0.867	0.998	neg/pos
	seq.17852.5	3	Protein phosphatase methylesterase 1	PPME1	51400	-0.189	0.674	0.016	0.873	0.868	0.998	neg/pos
	seq.14094.29	3	Heparin-binding EGF-like growth factor	HBEGF	1839	-0.289	0.364	0.00283	0.974	0.869	0.998	neg/pos
	seq.4562.1	2	Neurexophilin-1	NXPH1	30010	-0.191	0.301	0.002	0.983	0.869	0.998	neg/pos
	seq.18404.22	3	Ankyrin repeat domain-containing protein 54	ANKRD54	129138	-0.0152	0.85	0.0373	0.713	0.869	0.998	neg/pos
	seq.8427.118	3	R-spondin-3	RSPO3	84870	-0.0132	0.915	0.0492	0.592	0.87	0.998	neg/pos
	seq.19291.2	3	Calsequestrin-2	CASQ2	845	-0.00548	0.882	0.036	0.663	0.87	0.998	neg/pos
	seq.9016.12	3	Oxysterols receptor LXR-beta	NR1H2	7376	-0.0667	0.422	0.0056	0.965	0.871	0.998	neg/pos
	seq.4866.59	2	BDNF/NT-3 growth factors receptor	NTRK2	4915	-0.00462	0.842	0.0434	0.73	0.872	0.998	neg/pos
	seq.4874.3	1	Angiogenin	ANG	283	-0.00751	0.903	0.0453	0.625	0.872	0.998	neg/pos
	seq.13943.38	3	Protein dpy-30 homolog	DPY30	84661	-0.0495	0.575	0.0135	0.924	0.872	0.998	neg/pos
	seq.3420.21	2	Carbonic anhydrase 13	CA13	377677	-0.171	0.364	0.00318	0.976	0.874	0.998	neg/pos
	seq.19334.62	3	Thioredoxin domain-containing protein 12	TXNDC12	51060	-0.0385	0.641	0.0149	0.902	0.877	0.998	neg/pos
	seq.13392.13	3	Sodium/potassium-transporting ATPase subunit beta-1	ATP1B1	481	-0.101	0.33	0.000806	0.982	0.878	0.998	neg/pos
	seq.5268.49	3	Matrix metalloproteinase-16	MMP16	4325	-0.0331	0.56	0.00691	0.935	0.879	0.998	neg/pos
	seq.8905.20	3	Calcium-activated potassium channel subunit beta-3	KCNMB3	27094	-0.0212	0.578	0.00426	0.929	0.879	0.998	neg/pos
	seq.3041.55	2	C-type mannose receptor 2	MRC2	9902	-0.00596	0.955	0.0848	0.489	0.879	0.998	neg/pos
	seq.3213.65	2	Nidogen-1	NID1	4811	-0.0388	0.713	0.0187	0.866	0.879	0.998	neg/pos
	seq.17325.10	3	Guanylate kinase	GUK1	2987	-0.104	0.898	0.0454	0.657	0.88	0.998	neg/pos
	seq.17721.82	3	Growth arrest-specific protein 7	GAS7	8522	-0.106	0.219	0.000541	0.993	0.881	0.998	neg/pos
	seq.11348.132	3	Prolyl 4-hydroxylase subunit alpha-2	P4HA2	8974	-0.0485	0.356	0.000409	0.98	0.881	0.998	neg/pos
	seq.5467.15	3	Heat shock protein HSP 90-beta	HSP90AB1	3326	-0.122	0.332	0.000871	0.983	0.882	0.998	neg/pos
	seq.11516.7	3	Fatty acid-binding protein; liver	FABP1	2168	-0.00384	0.974	0.0974	0.399	0.882	0.998	neg/pos
	seq.8307.47	3	UPF0696 protein C11orf68	C11orf68	83638	-0.151	0.43	0.00335	0.969	0.882	0.998	neg/pos
	seq.11607.15	3	Bromodomain-containing protein 1	BRD1	23774	-0.0265	0.657	0.0134	0.901	0.882	0.998	neg/pos
	seq.17176.13	3	PC4 and SFRS1-interacting protein	PSIP1	11168	-0.032	0.918	0.0534	0.618	0.882	0.998	neg/pos
	seq.5018.68	1	Peroxiredoxin-6	PRDX6	9588	-0.0795	0.953	0.0703	0.507	0.882	0.998	neg/pos
	seq.13544.9	3	Rho GTPase-activating protein 45	ARHGAP45	23526	-0.0574	0.935	0.0678	0.574	0.884	0.998	neg/pos
	seq.12438.127	3	DNA-3-methyladenine glycosylase	MPG	4350	-0.0172	0.877	0.0344	0.708	0.885	0.998	neg/pos
	seq.6352.8	3	Insulin receptor-related protein	INSRR	3645	-0.0345	0.79	0.0244	0.817	0.885	0.998	neg/pos
	seq.13969.24	3	Importin subunit alpha-7	KPNA6	23633	-0.194	0.681	0.0115	0.893	0.885	0.998	neg/pos
	seq.17764.108	3	Rho-related GTP-binding protein RhoC	RHOC	389	-0.0444	0.753	0.0246	0.849	0.886	0.998	neg/pos
	seq.17835.28	3	Annexin A13	ANXA13	312	-0.0117	0.779	0.0249	0.829	0.886	0.998	neg/pos
	seq.9585.80	3	CXADR-like membrane protein:Cytoplasmic domain	CLMP	79827	-0.05	0.384	0.0039	0.978	0.886	0.998	neg/pos
	seq.17818.22	3	Protein SGT1 homolog	SUGT1	10910	-0.109	0.717	0.0159	0.875	0.887	0.998	neg/pos
	seq.5735.54	3	C1GALT1-specific chaperone 1	C1GALT1C1	29071	-0.0156	0.727	0.0157	0.869	0.887	0.998	neg/pos
	seq.4785.30	3	Corticosteroid-binding globulin	SERPINA6	866	-0.0093	0.909	0.0498	0.653	0.887	0.998	neg/pos
	seq.11186.12	3	Transmembrane protein 52	TMEM52	339456	-0.0345	0.8	0.0263	0.818	0.89	0.998	neg/pos
	seq.8242.9	3	C-type lectin domain family 2 member L	CLEC2L	154790	-0.0181	0.647	0.0132	0.916	0.891	0.998	neg/pos
	seq.7989.5	3	Uncharacterized protein C1orf226	C1orf226	400793	-0.00166	0.842	0.034	0.776	0.892	0.998	neg/pos
	seq.19150.20	3	Phosphoribosyl pyrophosphate synthase-associated protein 2	PRPSAP2	5636	-0.11	0.875	0.0346	0.733	0.893	0.998	neg/pos
	seq.3201.49	2	Kallikrein-5	KLK5	25818	-0.0614	0.441	0.0075	0.973	0.894	0.998	neg/pos
	seq.5526.53	3	Tumor necrosis factor receptor superfamily member 18	TNFRSF18	8784	-0.00359	0.941	0.0494	0.588	0.895	0.998	neg/pos
	seq.9738.7	3	FAS-associated factor 2	FAF2	23197	-0.113	0.718	0.0143	0.887	0.895	0.998	neg/pos
	seq.12785.49	3	Transcriptional regulator Kaiso	ZBTB33	10009	-0.0433	0.631	0.0112	0.927	0.895	0.998	neg/pos
	seq.19219.71	3	Nuclear transport factor 2	NUTF2	10204	-0.029	0.981	0.0919	0.392	0.897	0.998	neg/pos
	seq.11825.27	3	Peroxisome proliferator-activated receptor gamma coactivator 1-alpha	PPARGC1A	10891	-0.000405	0.99	0.126	0.3	0.897	0.998	neg/pos
	seq.8089.173	3	Nuclear receptor subfamily 4 group A member 1	NR4A1	3164	-0.0347	0.64	0.00644	0.926	0.897	0.998	neg/pos
	seq.6458.6	3	Dolichyl-diphosphooligosaccharide--protein glycosyltransferase subunit 1:Lumenal domain	RPN1	6184	-0.00072	0.935	0.0257	0.615	0.898	0.998	neg/pos
	seq.19587.12	3	Importin subunit alpha-5	KPNA1	3836	-0.0315	0.902	0.0423	0.698	0.898	0.998	neg/pos
	seq.2668.70	2	Calpain I	CAPN1|CAPNS1	823|826	-0.103	0.738	0.016	0.88	0.898	0.998	neg/pos
	seq.11448.34	3	Galactokinase	GALK1	2584	-0.0426	0.978	0.0911	0.42	0.898	0.998	neg/pos
	seq.7932.23	3	Synaptotagmin-8	SYT8	90019	-0.0452	0.822	0.0276	0.815	0.899	0.998	neg/pos
	seq.12893.159	3	Gamma-interferon-inducible protein 16:Isoform 2; Hematopoietic expression; interferon-inducible nature; and nuclear localization 2	IFI16	3428	-0.0483	0.855	0.0288	0.778	0.9	0.998	neg/pos
	seq.18376.19	3	Myosin light chain 3	MYL3	4634	-0.0169	0.894	0.0485	0.72	0.901	0.998	neg/pos
	seq.13954.9	3	Glucosamine 6-phosphate N-acetyltransferase	GNPNAT1	64841	-0.0555	0.838	0.0233	0.802	0.901	0.998	neg/pos
	seq.14294.61	3	Methyl-CpG-binding domain protein 1	MBD1	4152	-0.0765	0.444	0.00287	0.976	0.901	0.998	neg/pos
	seq.17364.8	3	U2 small nuclear ribonucleoprotein B''	SNRPB2	6629	-0.102	0.736	0.0129	0.886	0.901	0.998	neg/pos
	seq.18206.18	3	Alcohol dehydrogenase 6	ADH6	130	-0.142	0.512	0.00211	0.965	0.902	0.998	neg/pos
	seq.12499.108	3	Endophilin-A1	SH3GL2	6456	-0.122	0.756	0.0162	0.875	0.902	0.998	neg/pos
	seq.12391.27	3	PDZ domain-containing protein 7	PDZD7	79955	-0.00138	0.887	0.0381	0.741	0.904	0.998	neg/pos
	seq.10370.21	3	Signal transducer and activator of transcription 1-alpha/beta	STAT1	6772	-0.103	0.664	0.00878	0.925	0.904	0.998	neg/pos
	seq.6496.60	3	Protein delta homolog 1:Extracellular domain	DLK1	8788	-0.0167	0.787	0.0191	0.857	0.904	0.998	neg/pos
	seq.7183.102	3	Angiopoietin-like protein 8	ANGPTL8	55908	-0.00668	0.8	0.0167	0.849	0.906	0.998	neg/pos
	seq.6255.74	3	Probable carboxypeptidase X1	CPXM1	56265	-0.0724	0.769	0.0148	0.875	0.907	0.998	neg/pos
	seq.3347.9	2	beta-adrenergic receptor kinase 1	GRK2	156	-0.00801	0.963	0.0666	0.543	0.908	0.998	neg/pos
	seq.13405.61	3	Serine protease inhibitor Kazal-type 2	SPINK2	6691	-0.00778	0.816	0.0221	0.841	0.909	0.998	neg/pos
	seq.15325.14	3	Neuromodulin	GAP43	2596	-0.138	0.383	0.00352	0.986	0.909	0.998	neg/pos
	seq.5757.45	3	Neuroendocrine secretory protein 55	GNAS	2778	-0.0101	0.869	0.0307	0.785	0.91	0.998	neg/pos
	seq.10040.63	3	Tumor protein 63	TP63	8626	-0.0473	0.954	0.0655	0.592	0.911	0.998	neg/pos
	seq.19373.3	3	Myosin regulatory light chain 12A	MYL12A	10627	-0.0406	0.947	0.0571	0.619	0.911	0.998	neg/pos
	seq.10037.98	3	Sialic acid-binding Ig-like lectin 12:Ig-like V-type 2 domain; Isoform long	SIGLEC12	89858	-0.017	0.817	0.0155	0.846	0.911	0.998	neg/pos
	seq.18318.98	3	Endophilin-A3	SH3GL3	6457	-0.199	0.5	0.00213	0.973	0.912	0.998	neg/pos
	seq.13470.43	3	Parathyroid hormone/parathyroid hormone-related peptide receptor	PTH1R	5745	-0.0132	0.932	0.0559	0.669	0.912	0.998	neg/pos
	seq.12406.119	3	GTP-binding protein Di-Ras3	DIRAS3	9077	-0.0694	0.597	0.0021	0.955	0.913	0.998	neg/pos
	seq.5879.51	3	Dynactin subunit 2	DCTN2	10540	-0.00147	0.972	0.0643	0.517	0.915	0.998	neg/pos
	seq.19121.3	3	Ubiquilin-2	UBQLN2	29978	-0.0994	0.435	0.00253	0.983	0.915	0.998	neg/pos
	seq.15441.6	3	Ganglioside GM2 activator	GM2A	2760	-0.00908	0.818	0.0173	0.859	0.918	0.998	neg/pos
	seq.14100.63	3	Complement C1q subcomponent subunit C	C1QC	714	-0.0239	0.971	0.0764	0.536	0.918	0.998	neg/pos
	seq.9075.121	3	UPF0258 protein KIAA1024	MINAR1	23251	-0.0137	0.813	0.02	0.864	0.918	0.998	neg/pos
	seq.19189.2	3	Ubiquitin carboxyl-terminal hydrolase 14	USP14	9097	-0.0524	0.964	0.0554	0.575	0.919	0.998	neg/pos
	seq.19617.5	3	Prostaglandin reductase 1	PTGR1	22949	-0.0273	0.964	0.0522	0.579	0.92	0.998	neg/pos
	seq.7763.25	3	Cadherin-11:Cytoplasmic domain	CDH11	1009	-0.0267	0.906	0.0304	0.753	0.92	0.998	neg/pos
	seq.14208.3	3	Retinoid-binding protein 7	RBP7	116362	-0.0211	0.991	0.0976	0.362	0.921	0.998	neg/pos
	seq.11211.7	3	Tubulin-specific chaperone E	TBCE	6905	-0.144	0.731	0.0102	0.919	0.921	0.998	neg/pos
	seq.17347.80	3	Axin interactor; dorsalization-associated protein	AIDA	64853	-0.0903	0.818	0.0168	0.866	0.921	0.998	neg/pos
	seq.15535.3	3	Serine protease 27	PRSS27	83886	-0.00367	0.922	0.0245	0.725	0.921	0.998	neg/pos
	seq.9819.110	3	Induced myeloid leukemia cell differentiation protein Mcl-1	MCL1	4170	-0.0145	0.776	0.0121	0.896	0.922	0.998	neg/pos
	seq.7981.230	3	Beta-1;3-galactosyltransferase 6	B3GALT6	126792	-0.0526	0.454	0.0066	0.984	0.923	0.998	neg/pos
	seq.9038.12	3	Protein JTB	JTB	10899	-0.0303	0.507	0.00373	0.978	0.923	0.998	neg/pos
	seq.12777.11	3	Splicing factor 1	SF1	7536	-0.00705	0.946	0.0413	0.667	0.924	0.998	neg/pos
	seq.3340.53	1	Thrombospondin-4	THBS4	7060	-0.00459	0.953	0.059	0.645	0.925	0.998	neg/pos
	seq.19224.5	3	Eukaryotic translation initiation factor 1A; Y-chromosomal	EIF1AY	9086	-0.0846	0.819	0.0159	0.872	0.925	0.998	neg/pos
	seq.11320.29	3	E3 ubiquitin-protein ligase CHFR	CHFR	55743	-0.00478	0.911	0.0319	0.759	0.925	0.998	neg/pos
	seq.15419.15	3	Matrix metalloproteinase-20	MMP20	9313	-0.0624	0.652	0.00323	0.953	0.926	0.998	neg/pos
	seq.7137.8	3	Mitochondrial peptide methionine sulfoxide reductase	MSRA	4482	-0.0604	0.647	0.00902	0.955	0.927	0.998	neg/pos
	seq.3331.8	1	RGM domain family member B	RGMB	285704	-0.00514	0.826	0.0169	0.873	0.928	0.998	neg/pos
	seq.17680.12	3	Ephrin type-B receptor 1	EPHB1	2047	-0.0012	0.939	0.0377	0.708	0.929	0.998	neg/pos
	seq.11458.30	3	Poly(rC)-binding protein 1	PCBP1	5093	-0.0891	0.723	0.00778	0.934	0.93	0.998	neg/pos
	seq.7878.2	3	Protein transport protein Sec61 subunit beta	SEC61B	10952	-0.0187	0.903	0.0227	0.797	0.932	0.998	neg/pos
	seq.5103.30	3	Cell surface glycoprotein CD200 receptor 1:Isoform 4; Extracellular Domain	CD200R1	131450	-0.00248	0.915	0.0296	0.784	0.935	0.998	neg/pos
	seq.7092.7	3	Protein disulfide-isomerase-like protein of the testis	PDILT	204474	-0.0114	0.822	0.0176	0.892	0.935	0.998	neg/pos
	seq.5947.90	3	Thrombopoietin	THPO	7066	-0.0294	0.71	0.00749	0.946	0.935	0.998	neg/pos
	seq.11360.39	3	Ribonucleoside-diphosphate reductase large subunit	RRM1	6240	-0.0507	0.923	0.0252	0.769	0.935	0.998	neg/pos
	seq.6491.59	3	Kallikrein-15	KLK15	55554	-0.0422	0.917	0.0284	0.784	0.936	0.998	neg/pos
	seq.11441.11	3	Glycogen phosphorylase; liver form	PYGL	5836	-0.0425	0.886	0.0182	0.835	0.937	0.998	neg/pos
	seq.9855.10	3	Transforming protein RhoA	RHOA	387	-0.0511	0.923	0.0315	0.775	0.937	0.998	neg/pos
	seq.18884.22	3	DnaJ homolog subfamily B member 4	DNAJB4	11080	-0.124	0.848	0.013	0.88	0.939	0.998	neg/pos
	seq.18156.7	3	Ubiquitin-like-conjugating enzyme ATG3	ATG3	64422	-0.0168	0.968	0.0539	0.641	0.94	0.998	neg/pos
	seq.10949.59	3	60S acidic ribosomal protein P2	RPLP2	6181	-0.00954	0.937	0.0348	0.755	0.94	0.998	neg/pos
	seq.5093.47	3	Protein jagged-2	JAG2	3714	-0.0132	0.975	0.054	0.605	0.941	0.998	neg/pos
	seq.9802.27	3	Patatin-like phospholipase domain-containing protein 2	PNPLA2	57104	-0.0101	0.994	0.0987	0.391	0.942	0.998	neg/pos
	seq.12751.26	3	Zinc fingers and homeoboxes protein 1	ZHX1	11244	-0.011	0.98	0.0552	0.582	0.944	0.998	neg/pos
	seq.5870.23	2	Bcl2-associated agonist of cell death	BAD	572	-0.126	0.781	0.00922	0.934	0.945	0.998	neg/pos
	seq.16853.5	3	Nicotinamide riboside kinase 1	NMRK1	54981	-0.0347	0.94	0.0346	0.768	0.946	0.998	neg/pos
	seq.17821.20	3	Glycylpeptide N-tetradecanoyltransferase 2	NMT2	9397	-0.0123	0.99	0.0746	0.486	0.946	0.998	neg/pos
	seq.14636.25	3	Ribonuclease UK114	RIDA	10247	-0.0685	0.971	0.045	0.656	0.947	0.998	neg/pos
	seq.18396.10	3	Amino-terminal enhancer of split	TLE5	166	-0.00821	0.97	0.0419	0.669	0.948	0.998	neg/pos
	seq.12707.26	3	Dihydropyrimidinase-related protein 3	DPYSL3	1809	-0.0193	0.941	0.0359	0.78	0.949	0.998	neg/pos
	seq.11454.87	3	Eukaryotic translation initiation factor 3 subunit G	EIF3G	8666	-0.0399	0.904	0.0204	0.85	0.95	0.998	neg/pos
	seq.3122.6	2	Diablo homolog; mitochondrial	DIABLO	56616	-0.00762	0.984	0.0632	0.588	0.952	0.998	neg/pos
	seq.2774.10	3	Interleukin-16	IL16	3603	-9.63e-05	0.884	0.0143	0.884	0.953	0.998	neg/pos
	seq.10073.22	3	Tyrosyl-DNA phosphodiesterase 1	TDP1	55775	-0.00558	0.964	0.0373	0.725	0.954	0.998	neg/pos
	seq.19366.8	3	Peroxisome assembly protein 26	PEX26	55670	-0.0226	0.712	0.00426	0.967	0.954	0.998	neg/pos
	seq.12363.70	3	Tribbles homolog 2	TRIB2	28951	-0.0198	0.943	0.026	0.8	0.955	0.998	neg/pos
	seq.8315.5	3	Beta-defensin 119	DEFB119	245932	-0.0041	0.907	0.0172	0.866	0.956	0.998	neg/pos
	seq.7175.4	3	Protocadherin gamma-A2	PCDHGA2	56113	-0.0449	0.648	0.0021	0.981	0.958	0.998	neg/pos
	seq.17686.27	3	Tubulin-folding cofactor B	TBCB	1155	-0.0947	0.716	0.00224	0.971	0.958	0.998	neg/pos
	seq.17744.31	3	Ras-related protein Rab-11A	RAB11A	8766	-0.0931	0.627	0.00135	0.984	0.958	0.998	neg/pos
	seq.18225.13	3	Heme-binding protein 1	HEBP1	50865	-0.0609	0.98	0.0447	0.665	0.959	0.998	neg/pos
	seq.11664.32	3	ADP-ribosylation factor GTPase-activating protein 2	ARFGAP2	84364	-0.0737	0.782	0.00514	0.956	0.959	0.998	neg/pos
	seq.9187.2	3	Non-histone chromosomal protein HMG-14	HMGN1	3150	-0.038	0.714	0.00247	0.973	0.96	0.998	neg/pos
	seq.19562.8	3	Ubiquitin carboxyl-terminal hydrolase 28	USP28	57646	-0.00779	0.887	0.0131	0.9	0.96	0.998	neg/pos
	seq.7920.30	3	Alpha-2;8-sialyltransferase 8B	ST8SIA2	8128	-0.0384	0.558	0.00402	0.991	0.961	0.998	neg/pos
	seq.9779.63	3	Homocysteine-responsive endoplasmic reticulum-resident ubiquitin-like domain member 2 protein	HERPUD2	64224	-0.0684	0.66	0.00165	0.983	0.962	0.998	neg/pos
	seq.4706.17	2	Protein 4.1	EPB41	2035	-0.145	0.869	0.00856	0.921	0.962	0.998	neg/pos
	seq.3005.5	2	Tyrosine-protein phosphatase non-receptor type 1	PTPN1	5770	-0.0267	0.799	0.0047	0.957	0.963	0.998	neg/pos
	seq.3284.75	1	Biglycan	BGN	633	-0.0266	0.913	0.0171	0.886	0.964	0.998	neg/pos
	seq.12478.15	3	60S ribosomal protein L30	RPL30	6156	-0.0144	0.939	0.0181	0.846	0.964	0.998	neg/pos
	seq.19263.147	3	Eukaryotic translation initiation factor 4E	EIF4E	1977	-0.0352	0.91	0.0124	0.895	0.966	0.998	neg/pos
	seq.12830.4	3	Histone deacetylase complex subunit SAP18	SAP18	10284	-0.021	0.795	0.00285	0.963	0.967	0.998	neg/pos
	seq.4304.18	2	Ligand-dependent nuclear receptor corepressor-like protein	LCORL	254251	-0.0109	0.914	0.0189	0.898	0.968	0.998	neg/pos
	seq.18933.4	3	Protein-glutamine gamma-glutamyltransferase 4	TGM4	7047	-0.0146	0.833	0.00761	0.953	0.968	0.998	neg/pos
	seq.6079.59	3	2-phosphoxylose phosphatase 1	PXYLP1	92370	-0.00949	0.962	0.0222	0.81	0.969	0.998	neg/pos
	seq.12826.5	3	Sodium/iodide cotransporter	SLC5A5	6528	-0.000472	0.941	0.0171	0.863	0.969	0.998	neg/pos
	seq.11405.150	3	Caspase recruitment domain-containing protein 9	CARD9	64170	-0.0227	0.959	0.0217	0.821	0.969	0.998	neg/pos
	seq.13393.46	3	Derlin-1	DERL1	79139	-0.0304	0.908	0.00879	0.923	0.973	0.998	neg/pos
	seq.14615.46	3	Keratin-associated protein 2-4	KRTAP2-4	730755	-0.0336	0.802	0.00638	0.973	0.974	0.998	neg/pos
	seq.3627.71	4	Membrane metallo-endopeptidase-like 1	MMEL1	79258	-0.0587	0.622	0.00449	0.994	0.976	0.998	neg/pos
	seq.13993.20	3	Band 4.1-like protein 1	EPB41L1	2036	-0.0668	0.951	0.014	0.883	0.977	0.998	neg/pos
	seq.4568.17	2	SLIT and NTRK-like protein 5	SLITRK5	26050	-0.00544	0.906	0.0107	0.937	0.977	0.998	neg/pos
	seq.6528.95	3	Exostosin-like 2	EXTL2	2135	-0.00884	0.871	0.00281	0.957	0.977	0.998	neg/pos
	seq.12844.10	3	BAG family molecular chaperone regulator 4	BAG4	9530	-0.0102	0.931	0.0118	0.914	0.977	0.998	neg/pos
	seq.5275.28	2	Proto-oncogene vav	VAV1	7409	-0.0473	0.956	0.0169	0.883	0.979	0.998	neg/pos
	seq.14112.40	3	Tumor necrosis factor receptor superfamily member 19L	RELT	84957	-0.00515	0.997	0.0561	0.568	0.98	0.998	neg/pos
	seq.4314.12	2	dCTP pyrophosphatase 1	DCTPP1	79077	-0.00553	0.93	0.0127	0.927	0.98	0.998	neg/pos
	seq.9271.101	3	Stromal interaction molecule 1:Extracellular domain	STIM1	6786	-0.00426	0.869	0.00459	0.967	0.981	0.998	neg/pos
	seq.11369.23	3	Alcohol dehydrogenase class-3	ADH5	128	-0.0225	0.927	0.00646	0.938	0.982	0.998	neg/pos
	seq.3868.8	1	Small glutamine-rich tetratricopeptide repeat-containing protein alpha	SGTA	6449	-0.119	0.971	0.0164	0.864	0.982	0.998	neg/pos
	seq.4157.2	1	Thrombin	F2	2147	-0.0188	0.942	0.0097	0.928	0.983	0.998	neg/pos
	seq.3488.64	2	Catalase	CAT	847	-0.0956	0.992	0.0336	0.735	0.983	0.998	neg/pos
	seq.3714.49	2	Creatine kinase M-type:Creatine kinase B-type heterodimer	CKB|CKM	1152|1158	-0.0418	0.989	0.0329	0.796	0.986	0.999	neg/pos
	seq.12628.31	3	LanC-like protein 2	LANCL2	55915	-0.0966	0.977	0.0143	0.872	0.986	0.999	neg/pos
	seq.6444.15	3	Pregnancy-specific beta-1-glycoprotein 3	PSG3	5671	-0.00712	0.839	0.00312	0.984	0.986	0.999	neg/pos
	seq.19251.56	3	Serglycin	SRGN	5552	-0.0325	0.945	0.00682	0.945	0.988	0.999	neg/pos
	seq.5631.83	3	Promotilin	MLN	4295	-0.0129	0.994	0.0194	0.777	0.989	0.999	neg/pos
	seq.19127.1	3	Heat shock protein beta-6	HSPB6	126393	-0.033	0.84	0.00201	0.99	0.99	0.999	neg/pos
	seq.4831.4	2	L-Selectin	SELL	6402	-0.00941	0.92	0.000301	0.982	0.993	0.999	neg/pos
	seq.9995.6	3	Deoxyuridine 5'-triphosphate nucleotidohydrolase; mitochondrial	DUT	1854	-0.0582	0.846	0.000271	0.995	0.994	0.999	neg/pos
	seq.2658.27	1	NT-3 growth factor receptor	NTRK3	4916	-0.00411	0.886	0.00249	0.993	0.995	0.999	neg/pos
	seq.17161.1	3	Dolichyl-diphosphooligosaccharide--protein glycosyltransferase 48 kDa subunit	DDOST	1650	-0.0336	0.821	0.00262	0.998	0.996	1	neg/pos
	seq.8346.9	3	Dipeptidyl peptidase 2	DPP7	29952	-0.0264	0.914	0.00342	0.994	0.997	1	neg/pos
	seq.17396.23	3	Alcohol dehydrogenase 1A	ADH1A	124	-0.0133	0.977	9.72e-05	0.985	0.998	1	neg/pos
	seq.4965.27	1	ATP synthase subunit beta; mitochondrial	ATP5F1B	506	-0.0142	0.999	0.016	0.887	0.999	1	neg/pos
	seq.13507.51	3	Tumor necrosis factor receptor type 1-associated DEATH domain protein	TRADD	8717	-0.00584	0.971	0.00147	0.992	0.999	1	neg/pos
	seq.7980.72	3	N-acetyllactosaminide beta-1;3-N-acetylglucosaminyltransferase 2	B3GNT2	10678	-0.00422	0.96	0.00346	0.997	0.999	1	neg/pos
	seq.3042.7	2	Myoglobin	MB	4151	-0.00837	0.961	0.00143	0.997	0.999	1	neg/pos
	seq.15491.20	3	Endosialin	CD248	57124	-0.00163	0.989	0.00406	0.998	1	1	neg/pos
	seq.9401.57	3	Metalloprotease TIKI1	TRABD2A	129293	-0.157	0.482	0.000769	1	1	1	neg/pos
(E) Enrichment of WLZ-associated plasma proteins in MDCF-2 or RUSF treatment groups.
	Protein group	P-value	q-value	NES	group sizea	Leading edge somamers
						Aptamer ID	Aptamer version	Entrez gene symbol	Target full name
	Positively WLZ-associated	5.623e-07	1.12e-06	1.99	125	seq.15562.24	3	GUSB	Beta-glucuronidase
						seq.3029.52	2	CD209	CD209 antigen
						seq.11645.9	3	P4HA1	Prolyl 4-hydroxylase subunit alpha-1
						seq.6923.1	3	PLOD2	Procollagen-lysine;2-oxoglutarate 5-dioxygenase 2
						seq.6713.4	3	LRP11	Low-density lipoprotein receptor-related protein 11
						seq.7194.36	3	NPTN	Neuroplastin
						seq.11140.56	3	COL1A1	Collagen alpha-1(I) chain:C-term propeptide
						seq.15569.15	3	COL2A1	Collagen Type II
						seq.18875.125	3	COL2A1	Chondrocalcin
						seq.14025.18	3	TNFRSF9	Tumor necrosis factor receptor superfamily member 9
						seq.6984.6	3	IGSF8	Immunoglobulin superfamily member 8
						seq.9368.64	3	LRTM1	Leucine-rich repeat and transmembrane domain-containing protein 1
						seq.6603.18	3	ANOS1	Anosmin-1
						seq.15466.30	3	COL9A1	Collagen alpha-1(IX) chain
						seq.5837.49	3	LIFR	Leukemia inhibitory factor receptor
						seq.10440.26	3	CLMP	CXADR-like membrane protein:Extracellular domain
						seq.15530.33	3	EPHB4	Ephrin type-B receptor 4
						seq.18921.30	3	PHEX	Phosphate-regulating neutral endopeptidase
						seq.15472.16	3	LRP11	Low-density lipoprotein receptor-related protein 11
						seq.7861.9	3	ROR2	Tyrosine-protein kinase transmembrane receptor ROR2
						seq.3298.52	2	CNTN4	Contactin-4
						seq.5358.3	3	OMD	Osteomodulin
						seq.2615.60	2	EFNA5	Ephrin-A5
						seq.2992.59	2	IL17RA	Interleukin-17 receptor A
						seq.4564.2	2	PLXNC1	Plexin-C1
						seq.17836.17	3	S100A16	Protein S100-A16
						seq.14131.37	3	EFNB2	Ephrin-B2:Extracellular domain
						seq.13122.19	3	FLRT2	Leucine-rich repeat transmembrane protein FLRT2
						seq.19361.78	3	MATN3	Matrilin-3
						seq.3299.29	2	CNTN5	Contactin-5
						seq.2590.69	4	ROR1	Inactive tyrosine-protein kinase transmembrane receptor ROR1
						seq.7083.74	3	MATN4	Matrilin-4
						seq.8337.65	3	PTPRU	Receptor-type tyrosine-protein phosphatase U
						seq.13112.179	3	FSTL1	Follistatin-related protein 1
						seq.7173.141	3	TMEM132C	Transmembrane protein 132C:Extracellular domain
						seq.19143.38	3	CYB5R2	NADH-cytochrome b5 reductase 2
						seq.19561.216	3	PLXND1	Plexin-D1
						seq.9017.58	3	LCT	Lactase-phlorizin hydrolase
						seq.16828.8	3	COL6A1	Collagen alpha-1(VI) chain
						seq.6448.36	3	SEMA3C	Semaphorin-3C
						seq.18819.21	3	PPIC	Peptidyl-prolyl cis-trans isomerase C
						seq.3325.2	2	MATN2	Matrilin-2
						seq.6234.74	3	VIT	Vitrin
						seq.5108.72	3	NOTCH3	Neurogenic locus notch homolog protein 3
						seq.14069.61	3	CA4	Carbonic anhydrase 4
						seq.10558.26	3	PCDH9	Protocadherin-9
						seq.6382.17	3	MANBA	Beta-mannosidase
						seq.6260.14	3	TNC	Tenascin
						seq.2974.61	2	CNTN1	Contactin-1
						seq.5451.1	3	ALCAM	CD166 antigen
						seq.6107.3	3	CELA1	Chymotrypsin-like elastase family member 1
						seq.9793.145	3	IGDCC4	Immunoglobulin superfamily DCC subclass member 4
						seq.8982.65	3	THBS3	Thrombospondin-3
						seq.6367.66	3	FMOD	fibromodulin
						seq.10521.10	3	MXRA8	Matrix-remodeling-associated protein 8:Extracellular domain
						seq.9715.15	3	IGSF3	Immunoglobulin superfamily member 3
						seq.3322.52	2	LRIG3	Leucine-rich repeats and immunoglobulin-like domains protein 3
						seq.3234.23	2	CCDC80	Coiled-coil domain-containing protein 80
						seq.16900.29	3	MDGA1	MAM domain-containing glycosylphosphatidylinositol anchor protein 1
						seq.7923.41	3	SEMA4C	Semaphorin-4C
						seq.6022.57	3	NELL2	Protein kinase C-binding protein NELL2
						seq.3352.80	3	CA6	Carbonic anhydrase 6
						seq.15514.26	3	BCHE	Cholinesterase
						seq.8841.65	3	CILP2	Cartilage intermediate layer protein 2
						seq.5116.62	2	ROBO2	Roundabout homolog 2
						seq.4541.49	2	CDON	Cell adhesion molecule-related/down-regulated by oncogenes
						seq.14091.42	3	CBR3	Carbonyl reductase [NADPH] 3
						seq.11142.11	3	ANGPTL1	Angiopoietin-related protein 1:C-Term; Fibrinogen domian
						seq.3457.57	1	POSTN	Periostin
	Negatively WLZ-associated	0.937	0.939	-0.624	16	seq.4127.75	1	C6	Complement component C6
						seq.8479.4	3	MMP10	Stromelysin-2
	aGroup sizes were the number of WLZ associated proteins (q-value < 0.05, table 8A), with a shared direction of treatment associations ('pos/pos' or 'neg/neg' from table 8D)
(F) Overlap of proteins significantly associated with WLZ from the SAM phase and WLZ during MAM, as identified by the correlated meta-analysis.
	Aptamer ID	Aptamer version	Target	Entrez gene symbol	Entrez gene ID	SAM-phase		Correlated meta-analysis
						coefficient	q-value	q-value	MAM-phase/primary-MAM coefficient directions
	seq.3280.49	2	Aggrecan core protein	ACAN	176	0.34	0.0486	3.92e-06	pos/pos
	seq.3212.30	3	Neutral ceramidase	ASAH2	56624	0.502	0.0335	0.0292	pos/pos
	seq.3234.23	2	Coiled-coil domain-containing protein 80	CCDC80	151887	0.469	0.0256	4.01e-05	pos/pos
	seq.15491.20	3	Endosialin	CD248	57124	0.401	0.0241	6.24e-07	pos/pos
	seq.16828.8	3	Collagen alpha-1(VI) chain	COL6A1	1291	0.384	0.00792	2.53e-08	pos/pos
	seq.11196.31	3	Collagen alpha-3(VI) chain:Bovine pancreatic trypsin inhibitor/Kunitz inhibitor domain; isoform 1	COL6A3	1293	0.391	0.0218	1.3e-05	pos/pos
	seq.8043.153	3	Cartilage oligomeric matrix protein	COMP	1311	0.261	0.035	3.59e-06	pos/pos
	seq.11696.7	3	Cellular retinoic acid-binding protein 2	CRABP2	1382	0.255	0.0223	4.25e-07	pos/pos
	seq.12338.27	3	Pikachurin	EGFLAM	133584	0.349	0.0416	0.0106	pos/pos
	seq.2948.58	2	Growth hormone receptor	GHR	2690	0.46	0.00792	0.00105	pos/pos
	seq.2952.75	2	Insulin-like growth factor I	IGF1	3479	0.289	0.00149	0.00407	pos/pos
	seq.9715.15	3	Immunoglobulin superfamily member 3	IGSF3	3321	0.358	0.0287	0.000297	pos/pos
	seq.18216.22	3	Interleukin-11 receptor subunit alpha	IL11RA	3590	0.502	0.0484	0.00037	pos/pos
	seq.18907.97	3	Killer cell immunoglobulin-like receptor 3DL1	KIR3DL1	3811	0.65	0.0428	0.0129	pos/pos
	seq.8484.24	3	Leptin	LEP	3952	0.252	0.00792	1.97e-06	pos/pos
	seq.7083.74	3	Matrilin-4	MATN4	8785	0.334	0.00792	9.24e-08	pos/pos
	seq.9294.45	3	Microfibrillar-associated protein 2	MFAP2	4237	0.466	0.00312	9.49e-05	pos/pos
	seq.3041.55	2	C-type mannose receptor 2	MRC2	9902	0.311	0.0494	2.5e-10	pos/pos
	seq.10558.26	3	Protocadherin-9	PCDH9	5101	0.286	0.0416	0.0279	pos/pos
	seq.18231.147	3	Prion-like protein doppel	PRND	23627	0.459	0.0486	0.00784	pos/pos
	seq.8337.65	3	Receptor-type tyrosine-protein phosphatase U	PTPRU	10076	0.381	0.00127	0.0128	pos/pos
	seq.7849.3	3	Glutaminyl-peptide cyclotransferase	QPCT	25797	0.336	0.035	0.0145	pos/pos
	seq.3220.40	2	Proto-oncogene tyrosine-protein kinase receptor Ret	RET	5979	0.312	0.0315	7.03e-11	pos/pos
	seq.17447.52	3	Secreted frizzled-related protein 4	SFRP4	6424	0.264	0.0131	6.29e-06	pos/pos
	seq.8982.65	3	Thrombospondin-3	THBS3	7059	0.322	0.00582	7.03e-11	pos/pos
	seq.3340.53	1	Thrombospondin-4	THBS4	7060	0.287	0.0207	7.67e-10	pos/pos
	seq.4155.3	2	Tenascin	TNC	3371	0.48	0.029	0.00544	pos/pos
	seq.5738.25	3	Tenascin	TNC	3371	0.493	0.0399	0.000853	pos/pos

### Sheet: Table S10
Table S10. qPCR-based analysis of enteropathogen abundances in fecal samples.
(A) Analysis of enteropathogen abundance between study sites at enrollment.
	Kruskal-Wallis test: enteropathogen abundance ~ study site
	pathogen	Dhaka		Kurigram		P-value	q-value
		mean	SD	mean	SD
	ADENOVIRUS	0.000275186	0.000785717	0.00859893	0.0516127	0.156737	0.392549
	C.DIFFICILE	0.000841997	0.00283803	0.550808	3.55396	0.0647471	0.392549
	C.JEJUNI	12.4995	39.6299	22.6274	132.093	0.0327691	0.392549
	ENTEROVIRUS	0.240864	0.493716	2.34152	8.47478	0.160681	0.392549
	ETECSTH	31201.4	134113	1215.4	8383.17	0.121632	0.392549
	NORAVIRUS	34.7008	144.143	90.2492	399.24	0.136395	0.392549
	ROTAVIRUS	3571.43	8964.21	1020.41	4997.87	0.131498	0.392549
	SAPOVIRUS	635.125	2491.26	854.879	4268.17	0.0540031	0.392549
	STECSTX2	0.00412975	0.00963209	0.0110031	0.0263321	0.170673	0.392549
	V.CHOLERAE	0.0108813	0.0293479	0.00157	0.00769581	0.111159	0.392549
	STECSTX1	0.682347	3.09412	0.00405317	0.0109767	0.19909	0.416278
	EAECAAIC	139.294	303.016	696.394	3010.46	0.241084	0.462078
	EIECSHIGELLA	0.316009	1.37371	1.7552	9.14602	0.322001	0.569695
	ETECSTP	0.00305228	0.0139873	0.000746397	0.00204212	0.382164	0.627841
	ETECLT	118.97	541.56	7.87253	38.5244	0.482599	0.734031
	GIARDIA	9.4399	43.2451	4.61402	20.6219	0.51063	0.734031
	ASTROVIRUS	187.583	859.613	84518.6	413965	0.615458	0.812396
	SALMONELLA	8.34177	33.3492	6.92316	31.0856	0.635788	0.812396
	EPECBFPA	1.36518	6.1873	0.147346	0.749923	0.688864	0.833889
	CRYPTOSPORIDIUM	157.547	659.331	113.322	556.322	0.970544	0.990179
	E.HISTOLYTICA	1.99769e-05	6.31781e-05	1.76273e-05	7.89253e-05	0.990179	0.990179
	EAECAATA	0.328898	1.5072	0.0173628	0.0850875	0.869465	0.990179
	EPECEAE	4.30477	13.0164	5.15703	18.0963	0.937437	0.990179
(B) Analysis of enteropathogen abundance between study sites and treatment groups at baseline.
	Kruskal-Wallis test: enteropathogen abundance ~ study site								Kruskal-Wallis test: enteropathogen abundance ~ study site x treatment group												Dunn Post-Hoc multiple comparison with Holm's P-value adjustment (Enterovirus)
	pathogen	Dhaka		Kurigram		P-value	q-value		pathogen	Dhaka - MDCF-2		Dhaka - RUSF		Kurigram - MDCF-2		Kurigram - RUSF		P-value	q-value
		mean	SD	mean	SD					mean	SD	mean	SD	mean	SD	mean	SD						Dhaka		Kurigram
	ENTEROVIRUS	0.637408	1.96675	6.45477	23.8467	5.93059e-05	0.00136403		ENTEROVIRUS	0.408102	1.12767	0.866714	2.60337	2.30534	4.40865	12.4715	36.6552	0.000347736	0.00799793				MDCF-2	RUSF	MDCF-2	RUSF
	GIARDIA	0.386945	1.72346	43.9058	228.461	0.00323458	0.0371977		EPECBFPA	45.4367	141.964	0	0	0.00933062	0.0158829	0.00928551	0.0284278	0.0292133	0.223968		Dhaka	MDCF-2		0.729186	0.0340172	0.00178648
	EAECAAIC	404.612	1076.78	263.569	1012.97	0.023119	0.118422		GIARDIA	0.771995	2.43745	0.00189618	0.00298097	0.0101341	0.019303	107.554	353.064	0.0230269	0.223968			RUSF			0.0814901	0.006466
	EIECSHIGELLA	0.00771462	0.0184705	0.00859658	0.00886505	0.0237625	0.118422		EAECAAIC	638.397	1489.37	170.828	328.715	425.534	1296.83	28.7195	125.568	0.0962178	0.369988		Kurigram	MDCF-2				0.267236
	ROTAVIRUS	2500	7694.84	0	0	0.025744	0.118422		ETECSTH	21687.4	55849.4	0.171931	0.425252	3.71816	18.7278	0.128162	0.446846	0.0965187	0.369988			RUSF
	ETECSTH	10843.8	40015.8	2.25286	14.417	0.0399134	0.153001		NORAVIRUS	1283.24	4057.95	8642.18	21411.6	8746.36	44584.4	11329.2	36775.8	0.0644309	0.369988
	EPECEAE	8.48941	37.6148	0.441039	2.86314	0.0552397	0.181502		C.JEJUNI	0	0	13.7375	43.4255	0.0142607	0.0358546	0.00143398	0.00641296	0.115993	0.37904
	ETECLT	153.318	474.286	0.0250496	0.102557	0.298095	0.857023		EIECSHIGELLA	0.0108282	0.0254463	0.00460101	0.00715327	0.00802034	0.00783064	0.00943213	0.0103409	0.13184	0.37904
	ADENOVIRUS	0.000127261	0.000365403	0.00103966	0.00688607	0.585328	0.919799		C.DIFFICILE	0.0301439	0.0452573	0.000770598	0.00243685	0.0196889	0.0707699	0.0113346	0.0238479	0.190589	0.438355
	ASTROVIRUS	37.984	116.49	194539	992524	0.528672	0.919799		ROTAVIRUS	2500	7905.69	2500	7905.69	0	0	0	0	0.173775	0.438355
	C.DIFFICILE	0.0154572	0.0346421	0.016279	0.0562484	0.840202	0.919799		CRYPTOSPORIDIUM	6380.32	20176.3	232.263	734.285	0.162601	0.767682	11.1215	37.8507	0.317722	0.608967
	CRYPTOSPORIDIUM	3306.29	14248.9	4.63561	24.4348	0.879807	0.919799		EPECEAE	16.9719	53.1701	0.00693722	0.0111552	0.728452	3.72057	0.0242913	0.0324771	0.295287	0.608967
	E.HISTOLYTICA	3.08854e-05	7.07393e-05	2.72789e-05	6.47933e-05	0.656083	0.919799		E.HISTOLYTICA	1.88645e-05	5.96549e-05	4.29062e-05	8.17575e-05	3.87408e-05	8.03201e-05	1.06591e-05	2.46461e-05	0.401683	0.618949
	EAECAATA	0.0650284	0.290816	0.00910969	0.0446191	0.836899	0.919799		EAECAATA	0	0	0.130057	0.411276	0.0153922	0.0575566	0	0	0.459047	0.618949
	EPECBFPA	22.7183	100.448	0.00931221	0.0216112	0.733108	0.919799		SALMONELLA	0	0	0.417118	1.31904	2.54941	13.729	0	0	0.455218	0.618949
	ETECSTP	2.11203	9.43121	0.0727762	0.285867	0.617375	0.919799		STECSTX1	0.00255525	0.0055468	0.0166578	0.023522	0.00593952	0.0158846	0.00915921	0.014838	0.353136	0.618949
	NORAVIRUS	4962.71	15466.6	9800.58	41188.9	0.872948	0.919799		STECSTX2	0.0089307	0.0122794	0.0099942	0.0153163	0.00948045	0.015957	0.00951266	0.00840417	0.465172	0.618949
	SALMONELLA	0.208559	0.932704	1.50884	10.5618	0.524067	0.919799		V.CHOLERAE	0	0	0	0	0	0	0.0094238	0.0421445	0.484395	0.618949
	SAPOVIRUS	285.473	1276.67	2551.02	7645.97	0.448279	0.919799		SAPOVIRUS	0	0	570.946	1805.49	1724.14	6447.02	3750	9158.69	0.55188	0.668065
	STECSTX1	0.00960654	0.0181382	0.00725368	0.0153913	0.711632	0.919799		ASTROVIRUS	26.5908	84.0875	49.3772	145.906	328700	1.28183e+06	6.37587	15.9381	0.633042	0.714367
	STECSTX2	0.00946245	0.0135219	0.0094936	0.0132849	0.793965	0.919799		ETECLT	306.21	650.34	0.426696	1.14329	0.0400122	0.13205	0.00335373	0.00612194	0.683206	0.714367
	V.CHOLERAE	0	0	0.00384645	0.0269251	0.522903	0.919799		ETECSTP	4.22333	13.3369	0.000732689	0.00231697	0.0943723	0.361788	0.0414618	0.108695	0.683308	0.714367
	C.JEJUNI	6.86873	30.7071	0.0090253	0.0284034	0.931142	0.931142		ADENOVIRUS	0.000177166	0.000489719	7.73568e-05	0.000191088	0.00169382	0.00895451	9.11354e-05	0.000166511	0.864494	0.864494
(C) Analysis of enteropathogen abundance between study sites and treatment groups at the end of the MAM phase.
	Kruskal-Wallis test: enteropathogen abundance ~ study site x treatment group
	pathogen	Dhaka - MDCF-2		Dhaka - RUSF		Kurigram - MDCF-2		Kurigram - RUSF		P-value	q-value
		mean	SD	mean	SD	mean	SD	mean	SD
	NORAVIRUS	0	0	3380.05	6006.78	2.49942	7.49826	0	0	0.0137793	0.275585
	ADENOVIRUS	0.00026876	0.000562226	0.00398181	0.0117571	2.54055e-05	2.3048e-05	4.18067e-05	6.0013e-05	0.0846606	0.521387
	EIECSHIGELLA	0.0305795	0.0710317	1.05805	3.14029	0.0048878	0.00970791	0.0382937	0.0844792	0.130347	0.521387
	ETECLT	0.427962	1.33091	198.257	373.654	0.00800178	0.0144198	2.2655	6.73681	0.125527	0.521387
	STECSTX2	0.0140878	0.0145208	0.00539118	0.0096231	0.00567148	0.00898644	0.00233046	0.00469916	0.113207	0.521387
	C.JEJUNI	28.3478	88.3412	143.809	288.439	0.00447659	0.0134298	0.023374	0.0492573	0.175436	0.584788
	ETECSTH	4.08306	12.7913	24930.2	70944.2	0.0543725	0.163117	0	0	0.217029	0.620084
	E.HISTOLYTICA	5.19782e-05	8.45471e-05	0	0	1.48618e-05	4.45854e-05	4.8661e-05	9.86132e-05	0.297195	0.700384
	EPECEAE	7.64009	11.8746	9.86072	20.0656	8.82686	18.7082	43.6983	130.023	0.396518	0.700384
	ETECSTP	0	0	0.000819434	0.0024583	0	0	0	0	0.374809	0.700384
	GIARDIA	19.1403	60.508	0.0035562	0.0028317	0.00393411	0.00286612	0.00433045	0.00267016	0.42023	0.700384
	STECSTX1	0.00563547	0.0112107	0.00110732	0.00332197	0.00593016	0.0124818	0.0114193	0.0161634	0.372299	0.700384
	ASTROVIRUS	0	0	1.53839	4.61518	2.41004	7.23011	0	0	0.537318	0.777132
	CRYPTOSPORIDIUM	25.2061	79.5406	5.91923	14.7357	42.2608	126.783	44.6529	133.819	0.581639	0.777132
	V.CHOLERAE	0.019625	0.0620596	0	0	0	0	0.0191041	0.0573124	0.582849	0.777132
	C.DIFFICILE	0.00862973	0.0222858	0.00325607	0.00547729	0.0101775	0.0201963	0.011851	0.0222723	0.947848	0.951545
	EAECAAIC	101.774	320.302	1206.96	3620.78	2.83794	8.18098	15.0991	45.0455	0.951545	0.951545
	ENTEROVIRUS	1.13826	2.01163	6.04839	15.8287	2.30972	4.9937	2.92752	4.76944	0.937899	0.951545
	EPECBFPA	1.83309	5.75577	0.0467902	0.0566234	0.49293	1.41418	0.231906	0.42076	0.869029	0.951545
	SAPOVIRUS	2500	7905.69	0.557228	1.67169	0	0	2777.78	8333.33	0.794441	0.951545
	EAECAATA	0	0	0	0	0	0	0	0
	ROTAVIRUS	0	0	0	0	0	0	0	0
	SALMONELLA	0	0	0	0	0	0	0	0
(D) Analysis of the change in enteropathogen abundance from the beginning to end of the MAM phase between study sites.
	Paired Wilcox test: enteropathogen abundance ~ study phase
	Study site	Treatment group	Pathogen	Baseline		End of MDCF-2 and RUSF treatment		log2(fold difference)	P-value	q-value
				mean	SD	mean	SD
	Dhaka	MDCF-2	GIARDIA	0.0012041	0.00143344	21.266	63.7812	14.1083	0.0078125	0.3125
			C.JEJUNI	0	0	31.4135	93.1341		0.100348	0.722129
			C.DIFFICILE	0.0334932	0.0466696	0.00958858	0.0234179	-1.80448	0.17753	0.772339
			ENTEROVIRUS	0.453447	1.18637	1.17221	2.13062	1.37022	0.183431	0.772339
			EPECEAE	18.8577	56.0396	8.48899	12.2688	-1.15149	0.183431	0.772339
			E.HISTOLYTICA	2.09606e-05	6.28818e-05	5.77536e-05	8.75585e-05	1.46223	0.422678	0.867032
			ETECSTH	24097.1	58683.2	4.53673	13.4816	-12.3749	0.418492	0.867032
			ETECSTP	4.69259	14.0581	0	0		0.371093	0.867032
			STECSTX2	0.00919518	0.012994	0.0156531	0.0144792	0.767503	0.233953	0.867032
			ADENOVIRUS	0.000196851	0.000515212	0.000292658	0.000590919	0.572108	0.570312	1
			ASTROVIRUS	29.5453	88.636	0	0		1	1
			CRYPTOSPORIDIUM	7089.24	21267.7	28.0068	83.8409	-7.98371	0.855132	1
			EAECAAIC	589.797	1571.29	113.082	337.608	-2.38284	0.589639	1
			EIECSHIGELLA	0.0115551	0.0268796	0.00844964	0.0129123	-0.451567	0.833635	1
			EPECBFPA	50.4839	149.621	2.03254	6.06815	-4.63447	0.787406	1
			ETECLT	340.233	680.284	0.475513	1.4026	-9.48282	0.529368	1
			NORAVIRUS	1425.82	4277.46	0	0		1	1
			ROTAVIRUS	2777.78	8333.33	0	0		1	1
			SAPOVIRUS	0	0	2777.78	8333.33		1	1
			STECSTX1	0.00283916	0.00580569	0.00626164	0.0117038	1.14107	0.583882	1
			V.CHOLERAE	0	0	0.0218055	0.0654166		1	1
			EAECAATA	0	0	0	0		NA	NA
			SALMONELLA	0	0	0	0		NA	NA
	Dhaka	RUSF	EPECEAE	0.00770802	0.011546	9.86072	20.0656	10.3211	0.0208626	0.556336
			EPECBFPA	0	0	0.0467902	0.0566234		0.0590582	0.674906
			GIARDIA	0.00112316	0.00180949	0.0035562	0.0028317	1.66278	0.075927	0.674906
			ETECLT	0.474107	1.20217	198.257	373.654	8.70794	0.108319	0.722129
			STECSTX1	0.011789	0.0188613	0.00110732	0.00332197	-3.41229	0.181449	0.772339
			ENTEROVIRUS	0.963016	2.74234	6.04839	15.8287	2.65092	0.203125	0.8125
			C.DIFFICILE	0.00085622	0.00256866	0.00325607	0.00547729	1.92708	0.36131	0.867032
			E.HISTOLYTICA	3.60463e-05	8.36087e-05	0	0		0.371093	0.867032
			EAECAAIC	189.809	342.793	1206.96	3620.78	2.66875	0.271899	0.867032
			ETECSTH	0.191034	0.446473	24930.2	70944.2	16.9937	0.280713	0.867032
			ADENOVIRUS	8.3618e-05	0.000201588	0.00398181	0.0117571	5.57347	0.496094	0.992188
			ASTROVIRUS	3.33405	10.0022	1.53839	4.61518	-1.11585	1	1
			C.JEJUNI	15.2638	45.7743	143.809	288.439	3.23596	0.674987	1
			CRYPTOSPORIDIUM	258.07	774.002	5.91923	14.7357	-5.44621	0.674987	1
			EAECAATA	0.144508	0.433523	0	0		1	1
			EIECSHIGELLA	0.00511224	0.00739089	1.05805	3.14029	7.69324	0.624065	1
			ETECSTP	0.000814099	0.0024423	0.000819434	0.0024583	0.00942472	1	1
			NORAVIRUS	9560.93	22500.4	3380.05	6006.78	-1.50011	0.589639	1
			ROTAVIRUS	2777.78	8333.33	0	0		1	1
			SAPOVIRUS	634.384	1903.15	0.557228	1.67169	-10.1529	1	1
			STECSTX2	0.00854648	0.0155027	0.00539118	0.0096231	-0.664728	0.833935	1
			SALMONELLA	0	0	0	0		NA	NA
			V.CHOLERAE	0	0	0	0		NA	NA
	Kurigram	MDCF-2	EPECEAE	0.0303146	0.0425806	8.82686	18.7082	8.18574	0.0078125	0.3125
			EIECSHIGELLA	0.011106	0.0104499	0.0048878	0.00970791	-1.18408	0.128906	0.754571
			STECSTX2	0.0171506	0.0179394	0.00567148	0.00898644	-1.59646	0.141482	0.754571
			C.DIFFICILE	0	0	0.0101775	0.0201963		0.371093	0.867032
			ETECLT	0.033307	0.0719502	0.00800178	0.0144198	-2.05743	0.418492	0.867032
			ETECSTH	11.9284	33.4302	0.0543725	0.163117	-7.77731	0.371093	0.867032
			NORAVIRUS	792.155	2032.57	2.49942	7.49826	-8.30805	0.371093	0.867032
			ADENOVIRUS	3.50699e-05	6.27657e-05	2.54055e-05	2.3048e-05	-0.465093	0.820312	1
			ASTROVIRUS	0	0	2.41004	7.23011		1	1
			C.JEJUNI	0	0	0.00447659	0.0134298		1	1
			CRYPTOSPORIDIUM	0.0671207	0.201362	42.2608	126.783	9.29835	1	1
			E.HISTOLYTICA	1.74453e-05	2.73382e-05	1.48618e-05	4.45854e-05	-0.231231	0.855132	1
			EAECAAIC	69.696	200.179	2.83794	8.18098	-4.61816	0.855132	1
			ENTEROVIRUS	1.06786	1.2657	2.30972	4.9937	1.113	1	1
			EPECBFPA	0.0143056	0.0217143	0.49293	1.41418	5.10673	0.554113	1
			ETECSTP	0.18521	0.55563	0	0		1	1
			GIARDIA	0.00489189	0.00483404	0.00393411	0.00286612	-0.314354	0.672604	1
			STECSTX1	0.00338077	0.0101423	0.00593016	0.0124818	0.81072	0.789268	1
			EAECAATA	0	0	0	0		NA	NA
			ROTAVIRUS	0	0	0	0		NA	NA
			SALMONELLA	0	0	0	0		NA	NA
			SAPOVIRUS	0	0	0	0		NA	NA
			V.CHOLERAE	0	0	0	0		NA	NA
	Kurigram	RUSF	ENTEROVIRUS	5.19796	8.35169	2.92752	4.76944	-0.828267	0.0742188	0.674906
			EPECBFPA	0.0132406	0.0397219	0.231906	0.42076	4.1305	0.0590582	0.674906
			EPECEAE	0.0187477	0.0288385	43.6983	130.023	11.1866	0.0546875	0.674906
			ETECLT	0.00271876	0.004361	2.2655	6.73681	9.70267	0.0346106	0.674906
			STECSTX2	0.00950032	0.00889678	0.00233046	0.00469916	-2.02736	0.107328	0.722129
			ADENOVIRUS	0.000160673	0.000223364	4.18067e-05	6.0013e-05	-1.94232	0.141482	0.754571
			C.JEJUNI	0	0	0.023374	0.0492573		0.371093	0.867032
			E.HISTOLYTICA	4.64148e-06	1.39244e-05	4.8661e-05	9.86132e-05	3.39011	0.422678	0.867032
			EIECSHIGELLA	0.00827041	0.00743613	0.0382937	0.0844792	2.21108	0.300781	0.867032
			ETECSTH	0.284805	0.651176	0	0		0.371093	0.867032
			GIARDIA	0.00252426	0.00326522	0.00433045	0.00267016	0.778658	0.359375	0.867032
			NORAVIRUS	1138.57	3370.05	0	0		0.371093	0.867032
			STECSTX1	0.00714645	0.0121792	0.0114193	0.0161634	0.676171	0.418492	0.867032
			ASTROVIRUS	5.83042	17.4913	0	0		1	1
			C.DIFFICILE	0.0197523	0.0329062	0.011851	0.0222723	-0.737008	0.787406	1
			CRYPTOSPORIDIUM	5.23914	14.315	44.6529	133.819	3.09135	1	1
			EAECAAIC	62.507	187.369	15.0991	45.0455	-2.04955	1	1
			ETECSTP	0.0426933	0.12808	0	0		1	1
			SAPOVIRUS	5555.56	11024	2777.78	8333.33	-1	0.77283	1
			V.CHOLERAE	0.0209418	0.0628253	0.0191041	0.0573124	-0.132497	1	1
			EAECAATA	0	0	0	0		NA	NA
			ROTAVIRUS	0	0	0	0		NA	NA
			SALMONELLA	0	0	0	0		NA	NA

### Sheet: Table S11
Table S11: Summary of MAG assembly statistics, abundances, and diversity.
(A) MAG assembly statistics and taxonomic assignments.
	MAG ID	Assembly statistics (Prokka & QUAST)									Quality metrics (CheckM)			Taxonomic classification (GTDB)		Tree-based Prevotella assignment (Clades as defined by Tett et al., 2019)
		contigs	bases (kb)	coding sequences	genes	repeat regions	tRNAs	tmRNAs	GC (%)	N50	completeness	contamination	strain heterogeneity	genus	species
	BgpSM0001	55	2280.3	1924	1976	0	52	0	59.81	76557	95.85	1.23	50	Bifidobacterium	infantis	-
	BgpSM0002	342	2393.63	2142	2198	1	56	0	59.61	14819	93.51	3.23	84.62	Bifidobacterium	infantis	-
	BgpSM0003	174	4466.12	4128	4208	2	80	0	50.85	47064	97.11	1.24	44.44	Escherichia	flexneri	-
	BgpSM0004	296	4930.3	4650	4752	2	101	1	50.14	36130	99.78	2.09	46.15	Escherichia	flexneri	-
	BgpSM0005	103	2401.81	2112	2160	1	47	1	42.67	50552	98.2	0	0	Veillonella_A	sp000431435	-
	BgpSM0006	68	5263.61	4354	4416	1	61	1	43.32	175606	99.26	0	0	Bacteroides	fragilis	-
	BgpSM0007	265	2322.26	2041	2116	3	74	1	59.71	18051	96.37	3.62	82.35	Bifidobacterium	longum	-
	BgpSM0008	109	5153.5	4176	4241	0	64	1	41.85	189397	99.25	0	0	Phocaeicola	dorei	-
	BgpSM0009	279	5268.41	4877	4955	1	77	1	57.67	35330	99.21	1.36	73.91	Klebsiella	pneumoniae	-
	BgpSM0010	334	2477.49	2191	2252	1	61	0	60.38	13059	97.54	4.79	80.95	Bifidobacterium	longum	-
	BgpSM0011	645	5313.91	5018	5102	2	83	1	50.55	13844	98.15	3.83	73.81	Escherichia	coli_D	-
	BgpSM0012	87	4520.48	3670	3729	1	58	1	42.06	84461	99.25	0	0	Phocaeicola	vulgatus	-
	BgpSM0013	121	2683.94	2582	2603	0	20	1	37.87	41066	99.25	0.12	0	Enterococcus_B	faecium	-
	BgpSM0014	79	2382.99	2273	2324	6	50	1	31.54	57859	100	0.63	0	Megamonas	funiformis	-
	BgpSM0015	55	2425.93	2170	2226	8	55	1	51.1	82835	100	0	0	Megasphaera	sp001546855	-
	BgpSM0016	337	5289.91	4928	5017	2	88	1	50.69	31725	99.25	3.35	32.43	Escherichia	coli_D	-
	BgpSM0017	149	3905.88	3280	3343	1	62	1	45.27	74055	96.11	3.78	26.09	Prevotella	copri_A	Clade C
	BgpSM0018	135	3226.05	3050	3104	1	53	1	42.91	77275	99.42	0	0	Ruminococcus_B	gnavus	-
	BgpSM0019	218	2016.13	1710	1778	5	67	1	56.07	20549	95.68	2.69	84.62	Bifidobacterium	sp002742445	-
	BgpSM0020	152	3820.79	3107	3164	1	56	1	44.73	52209	98.99	1.69	16.67	Prevotella	sp900557255	Clade A
	BgpSM0021	258	3814.25	3215	3271	2	55	1	44.79	33430	94.91	3.55	47.06	Prevotella	sp900557255	Clade A
	BgpSM0022	436	3912.26	3255	3310	1	54	1	44.58	21517	97.77	3.47	53.33	Prevotella	sp900557255	Clade A
	BgpSM0023	356	3957.24	3316	3375	1	58	1	44.7	26390	96.32	1.79	63.64	Prevotella	sp900557255	Clade A
	BgpSM0024	68	2381.88	2302	2353	2	50	1	46.35	90393	100	0	0	Megasphaera	sp900540735	-
	BgpSM0025	97	3251.58	2695	2757	1	61	1	45.11	109431	91.39	0.68	0	Prevotella	sp900557255	Clade A
	BgpSM0026	93	2421.38	2279	2331	6	51	1	31.43	57753	100	1.27	0	Megamonas	funiformis	-
	BgpSM0027	292	3627.67	2946	3014	2	68	0	44.43	37048	95.06	1.68	100	Phocaeicola	plebeius_A	-
	BgpSM0028	106	1915.86	1918	1961	3	42	1	37.27	38079	100	0.59	66.67	Streptococcus	lutetiensis	-
	BgpSM0029	167	3915.28	3196	3264	1	67	1	44.85	61206	98.31	0.91	0	Prevotella	sp900557255	Clade A
	BgpSM0030	430	2193.05	2065	2100	1	34	1	50.54	7451	92.52	3.08	42.86	CAG-177	sp003514385	-
	BgpSM0031	307	4081.51	3368	3427	1	58	1	44.48	28646	96.83	0.66	80	Prevotella	sp900557255	Clade A
	BgpSM0032	352	3861.72	3182	3252	1	69	1	45.47	28528	98.05	2.08	53.85	Prevotella	copri_A	Clade C
	BgpSM0033	443	3651.3	3054	3110	1	55	1	45.6	19249	94.48	3.29	57.89	Prevotella	copri_A	Clade C
	BgpSM0034	212	5156.12	4860	4939	0	79	0	50.67	55484	99.9	1.07	50	Escherichia	coli	-
	BgpSM0035	367	2505.75	2303	2356	6	53	0	31.93	13132	99.37	3.16	60	Megamonas	funiformis	-
	BgpSM0036	106	2323	2131	2161	3	29	1	40.82	64612	99.88	0.66	25	Streptococcus	sp000187445	-
	BgpSM0037	359	2141.71	1923	1976	0	53	0	58.6	10539	93.36	2.86	86.67	Bifidobacterium	breve	-
	BgpSM0038	234	3687.71	3091	3150	5	58	1	44.8	41935	96.37	3.98	42.11	Prevotella	sp900557255	Clade A
	BgpSM0039	137	5375.95	4509	4571	1	61	1	43.5	123212	99.26	0	0	Bacteroides	fragilis_A	-
	BgpSM0040	358	3547.23	2927	2983	1	55	1	45.91	26154	90.7	2.92	66.67	Prevotella	copri_A	Clade C
	BgpSM0041	77	2290.91	2089	2152	0	62	1	53.66	76486	97.6	0	0	Megasphaera	sp000417505	-
	BgpSM0042	503	2378.53	2258	2335	3	76	1	55.77	6745	94.52	3.91	70	Bifidobacterium	kashiwanohense_A	-
	BgpSM0043	169	2108.72	1985	2030	4	44	1	38.06	33767	96.96	1.18	71.43	Streptococcus	pasteurianus	-
	BgpSM0044	372	2229.39	1980	2034	1	53	1	58.51	10587	94.34	2.93	63.64	Bifidobacterium	breve	-
	BgpSM0045	106	2282.11	2081	2115	3	33	1	41.1	124531	99.88	0.66	0	Streptococcus	sp000187445	-
	BgpSM0046	136	6369.38	4982	5047	2	64	1	42.97	120445	99.3	0.38	87.5	Bacteroides	thetaiotaomicron	-
	BgpSM0047	400	2405.89	2226	2278	8	51	1	31.33	9194	97.86	3.29	66.67	Megamonas	funiformis	-
	BgpSM0048	335	3738.87	2964	3023	1	58	1	46.24	27577	91.87	4.84	56	Prevotella	sp900767615	Clade C
	BgpSM0049	773	3445.98	2946	3000	2	54	0	45.74	7547	91.79	4.82	64.29	Prevotella	copri_A	Clade C
	BgpSM0050	352	3526.46	2975	3030	2	54	1	44.8	28262	96.56	4.63	20	Prevotella	sp900557255	Clade A
	BgpSM0051	282	2325.78	2010	2070	1	59	1	55.97	18555	98.41	3.34	83.33	Bifidobacterium	kashiwanohense_A	-
	BgpSM0052	267	3499.95	2994	3047	1	52	1	44.78	32429	91.85	1.79	77.78	Prevotella	sp900551275	Clade A
	BgpSM0053	174	6003.05	4680	4742	0	62	0	41.96	101113	91.55	0.66	40	Bacteroides	ovatus	-
	BgpSM0054	127	4896.9	4085	4147	4	61	1	43.29	134113	96.65	0.01	100	Bacteroides	fragilis_A	-
	BgpSM0055	397	2013.66	1782	1834	0	52	0	58.62	8255	91.08	3.13	66.67	Bifidobacterium	breve	-
	BgpSM0056	805	4902.7	4869	4936	3	66	1	52.93	23607	91.88	3.96	0	Duodenibacillus	sp900538905	-
	BgpSM0057	276	3105.61	2947	2988	1	40	1	29.22	32997	95.51	0	0	Fusobacterium_A	mortiferum	-
	BgpSM0058	409	3835.22	3257	3306	4	49	0	48.45	27905	95.21	4.27	51.85	Prevotella	sp900546575	-
	BgpSM0059	97	2982.95	2309	2370	2	60	1	49.06	61433	97.58	0	0	Prevotellamassilia	timonensis	-
	BgpSM0060	381	2295.21	2087	2144	1	56	1	56	9228	97.36	4.23	64.71	Bifidobacterium	kashiwanohense_A	-
	BgpSM0061	168	6311.02	4995	5054	0	58	1	41.89	109087	99.06	0.32	100	Bacteroides	ovatus	-
	BgpSM0062	71	2383.54	2169	2231	0	61	1	53.61	92095	97.9	0.44	0	Megasphaera	sp000417505	-
	BgpSM0063	51	3987.86	3239	3307	3	68	0	45.4	132236	99.62	0	0	Parabacteroides	merdae	-
	BgpSM0064	108	2269.33	1940	1998	1	57	1	55.84	57312	100	0.55	33.33	Bifidobacterium	kashiwanohense_A	-
	BgpSM0065	358	2130.41	1912	1952	2	39	1	39.68	9667	97.72	4.17	100	Streptococcus	sp000187445	-
	BgpSM0066	89	2314.54	1905	1961	3	55	1	62.34	87614	99.54	1	0	Bifidobacterium	bifidum	-
	BgpSM0067	82	2568.65	2448	2503	11	54	1	31.38	68020	100	1.9	0	Megamonas	funiformis	-
	BgpSM0068	418	1957.2	1758	1807	1	49	0	58.4	7301	91.18	3.25	62.5	Bifidobacterium	breve	-
	BgpSM0069	162	3413.77	2827	2890	1	62	1	45.04	51558	98.96	2.32	16.67	Prevotella	sp900557255	Clade A
	BgpSM0070	581	4493.93	3779	3846	4	66	1	42.84	18239	96.27	4.51	45.45	Prevotella	hominis	No Close Reference
	BgpSM0071	195	3165.38	2507	2563	3	55	1	49.49	55435	96.67	0.25	50	Prevotella	sp000434975	-
	BgpSM0072	92	2955.94	2293	2354	2	60	1	49.24	69132	97.96	0	0	Prevotellamassilia	timonensis	-
	BgpSM0073	404	4922.22	4671	4736	2	65	0	54.69	24662	97.47	2.41	86.67	Enterobacter	hormaechei	-
	BgpSM0074	35	2367.91	2130	2180	1	49	1	40.43	111663	99.37	0.63	0	Faecalimonas	phoceensis	-
	BgpSM0075	480	3758.52	3139	3197	1	57	1	42.69	22420	93.94	3.05	58.62	Prevotella	hominis	No Close Reference
	BgpSM0076	142	6467.63	5247	5318	1	70	1	42.58	148543	99.41	0.42	0	Bacteroides	thetaiotaomicron	-
	BgpSM0077	88	5033.42	4222	4291	1	68	1	45.17	126685	99.42	0	0	Parabacteroides	distasonis	-
	BgpSM0078	70	1912.35	1654	1699	1	45	0	64.28	53297	97.18	0	0	Collinsella	sp900556495	-
	BgpSM0079	148	2282.05	2129	2175	2	45	1	47.54	70323	92.66	1.22	0	Limosilactobacillus	mucosae	-
	BgpSM0080	245	3402.51	2852	2908	1	55	1	45.07	33648	96.47	3.3	52.63	Prevotella	sp900557255	Clade A
	BgpSM0081	75	2362.29	1972	2034	1	60	2	62.93	80545	98.85	0.23	100	Bifidobacterium	bifidum	-
	BgpSM0082	184	4782.94	3808	3868	2	59	1	42.04	66674	97.2	0.59	85.71	Bacteroides	caccae	-
	BgpSM0083	294	3658.47	3012	3068	1	55	1	45.89	28822	97.42	3.13	37.5	Prevotella	copri_A	Clade C
	BgpSM0084	226	2338.95	2277	2339	0	61	1	33.89	19728	99.53	0	0	Catenibacterium	sp000437715	-
	BgpSM0085	312	2048.81	1961	1994	1	32	1	37.69	18357	93.1	2.34	41.67	Streptococcus	infantarius	-
	BgpSM0086	99	2479.05	2160	2221	0	60	1	59.33	111385	100	0.81	0	Collinsella	aerofaciens_H	-
	BgpSM0087	474	3726.63	3074	3135	1	60	1	44.68	18391	91.62	1.99	72.73	Prevotella	sp900546535	Clade D
	BgpSM0088	71	4165.23	3341	3399	0	58	0	46.56	232156	99.26	0	0	Bacteroides	uniformis	-
	BgpSM0089	236	2632.86	2502	2544	3	41	1	40.51	38134	94.76	2.02	12.5	Streptococcus	sp000187445	-
	BgpSM0090	131	5116.56	4214	4285	2	70	1	44.92	96189	99.42	0.54	50	Parabacteroides	distasonis	-
	BgpSM0091	145	5739.44	4398	4458	0	59	1	42.86	134459	92.8	0.59	50	Bacteroides	thetaiotaomicron	-
	BgpSM0092	69	4931.2	4073	4141	1	67	1	45.07	162181	99.42	0	0	Parabacteroides	distasonis	-
	BgpSM0093	158	6300.9	4912	4975	0	61	2	42.54	111167	99.07	1.06	50	Bacteroides	thetaiotaomicron	-
	BgpSM0094	196	5398.35	4534	4605	2	70	1	45.06	97965	99.42	0.51	0	Parabacteroides	distasonis	-
	BgpSM0095	130	2847.69	2329	2389	3	59	1	44.4	35388	93.43	1.7	0	Prevotellamassilia	sp900540885	-
	BgpSM0096	68	2150.45	1927	1968	1	40	1	38.78	86357	97.95	0.47	100	Veillonella	parvula_A	-
	BgpSM0097	576	3180.28	2976	3048	1	71	1	56.87	8167	94.94	1.67	83.33	Faecalibacterium	prausnitzii_G	-
	BgpSM0098	242	3406.92	2835	2888	1	52	1	45.95	37868	96.53	2.3	54.55	Prevotella	copri_A	Clade C
	BgpSM0099	174	2393.5	2183	2217	3	33	1	39.8	83425	99.88	0.5	50	Streptococcus	sp000187445	-
	BgpSM0100	283	3652.09	2982	3041	1	58	1	45.95	36563	96.64	3.97	68.18	Prevotella	copri_A	Clade C
	BgpSM0101	273	3569.75	2983	3052	4	68	1	45.75	29923	97.86	3.86	36.84	Prevotella	copri_A	Clade C
	BgpSM0102	48	2191.46	1918	1967	3	48	1	44.84	110466	99.4	0.6	0	Veillonella_A	magna	-
	BgpSM0103	220	2436.49	2249	2283	3	33	1	40.65	20599	99.28	1.97	77.78	Streptococcus	sp000187445	-
	BgpSM0104	78	3769.99	3556	3601	1	44	1	31.21	117493	100	0	0	Erysipelatoclostridium	ramosum	-
	BgpSM0105	1000	2662.13	2491	2552	0	60	1	58.21	3087	90.08	3.91	90.91	Faecalibacterium	prausnitzii_G	-
	BgpSM0106	427	3407.8	2857	2913	1	55	1	45.95	20583	93.02	4.55	52.17	Prevotella	copri_A	Clade C
	BgpSM0107	303	4425.56	3962	4018	1	55	1	41.32	60436	96.2	0	0	Blautia_A	wexlerae	-
	BgpSM0108	445	3015.82	2754	2821	4	66	1	56.45	10405	98.47	1.72	100	Faecalibacterium	prausnitzii_G	-
	BgpSM0109	306	3200.05	3016	3075	1	58	1	55.51	93653	98.75	3.75	0	Duodenibacillus	sp003472385	-
	BgpSM0110	626	3365.32	2917	2958	0	40	1	41.45	8487	93.07	0.26	100	Blautia_A	wexlerae	-
	BgpSM0111	119	3581.88	2784	2842	4	57	1	48.42	71367	98.3	0.12	0	Prevotella	sp002265625	-
	BgpSM0112	375	3742.94	3102	3161	2	58	1	45.41	28450	94.9	2.43	38.89	Prevotella	copri_A	Clade C
	BgpSM0113	215	6194.01	4819	4890	4	70	1	42.96	123217	92.94	2.39	5.88	Bacteroides	thetaiotaomicron	-
	BgpSM0114	218	2909.22	2677	2759	1	80	2	57.5	24485	99.32	0.68	100	Faecalibacterium	prausnitzii_G	-
	BgpSM0115	272	3111.49	2856	2920	0	63	1	56.81	26457	97.96	0.51	0	Faecalibacterium	prausnitzii_G	-
	BgpSM0116	928	3088.27	2977	3048	0	70	1	56.81	4048	91.68	2.15	100	Faecalibacterium	prausnitzii_G	-
	BgpSM0117	37	4029.38	3204	3265	2	61	0	45.57	206035	98.46	0.51	0	Parabacteroides	merdae	-
	BgpSM0118	96	2905.41	2619	2681	1	61	1	58.15	88477	100	0	0	Faecalibacterium	prausnitzii_G	-
	BgpSM0119	108	6032.05	4702	4755	0	52	1	42.74	157222	95.93	0.22	87.5	Bacteroides	thetaiotaomicron	-
	BgpSM0120	172	2934.46	2725	2829	2	102	2	55.36	117232	97.5	1.63	0	Duodenibacillus	sp003472385	-
	BgpSM0121	222	3208.15	2617	2677	1	59	1	46.27	32958	92.99	3.18	73.68	Prevotella	copri_A	Clade C
	BgpSM0122	210	3742.7	3423	3477	0	53	1	48.38	73741	99.37	0.02	100	Enterocloster	sp900538485	-
	BgpSM0123	42	2449.12	2197	2271	1	73	1	58.47	199311	99.07	0.08	0	Mitsuokella	multacida	-
	BgpSM0124	398	1991.97	1780	1808	1	27	1	38.56	9375	95.46	5	77.78		NA	-
	BgpSM0125	127	5083.19	4226	4297	2	70	1	44.98	114113	99.42	0.19	0	Parabacteroides	distasonis	-
	BgpSM0126	739	2909.11	2622	2681	0	58	1	59.38	5401	94.67	3.57	100	Faecalibacterium	prausnitzii_G	-
	BgpSM0127	91	2916.26	2710	2772	3	61	1	37.15	78131	99.33	1.34	0	Anaerostipes	hadrus	-
	BgpSM0128	72	2263.99	2101	2144	1	42	1	39.54	134792	99.88	0.45	33.33	Streptococcus	sp000187445	-
	BgpSM0129	823	6730.12	5421	5478	0	56	1	41.36	15274	96.07	2.3	59.09	Bacteroides	xylanisolvens	-
	BgpSM0130	54	2212.2	1995	2049	12	53	1	53.25	91564	94.91	0	0	Megasphaera	sp000417505	-
	BgpSM0131	264	2501.2	2349	2386	0	36	1	41.71	25712	97.91	4.47	22.58	Streptococcus	sp900543065	-
	BgpSM0132	135	3239.11	2754	2844	4	89	1	48.6	88771	99.07	2.05	0	Prevotella	stercorea	-
	BgpSM0133	697	5624.65	4326	4382	0	55	1	41.78	12629	98.5	4.25	91.89	Bacteroides	xylanisolvens	-
	BgpSM0134	202	6273.69	4837	4893	0	55	1	42.41	102472	95.28	2.57	29.41	Bacteroides	thetaiotaomicron	-
	BgpSM0135	529	6378.77	4943	5003	0	60	0	39.84	31953	90.68	4.57	35.29	Bacteroides	nordii	-
	BgpSM0136	358	4796.29	3949	4002	4	53	0	43.22	27260	94.85	2.54	77.78	Bacteroides	fragilis_A	-
	BgpSM0137	337	4785.94	4068	4129	0	61	0	46.88	29107	98.04	1.61	66.67	Bacteroides	uniformis	-
	BgpSM0138	134	3080.88	2849	2911	4	61	1	36.83	68714	94.63	2.01	0	Anaerostipes	hadrus	-
	BgpSM0139	807	5833.71	4786	4851	1	65	0	45.91	93721	95.64	4.16	11.76	Bacteroides	uniformis	-
	BgpSM0140	221	2599.59	2234	2317	3	82	1	61.48	46205	94.32	3.38	31.25		NA	-
	BgpSM0141	680	6386.93	4990	5056	0	65	1	42.14	17035	98.32	4.35	92.31	Bacteroides	ovatus	-
	BgpSM0142	242	3132.09	2878	2945	8	66	1	57.39	35359	95.79	2.4	0	Mitsuokella	jalaludinii	-
	BgpSM0143	213	3130.16	2614	2669	0	54	1	55.13	46221	98.76	1.24	0	Sutterella	wadsworthensis	-
	BgpSM0144	73	2920.79	2414	2473	1	58	1	55.27	98247	100	0.1	0	Sutterella	wadsworthensis	-
	BgpSM0145	169	2202.53	2017	2065	2	47	1	48.78	26131	98.73	0.02	0	Dialister	hominis	-
	BgpSM0146	95	2238.35	2040	2098	4	57	1	53.1	44900	92.81	0.2	0	Megasphaera	sp000417505	-
	BgpSM0147	164	3300.63	3103	3159	5	55	1	38.81	67453	100	1.9	25	Megamonas	sp900554895	-
	BgpSM0148	370	4553.58	3737	3777	0	40	0	45.21	21365	97.26	1.62	40	Parabacteroides	distasonis	-
	BgpSM0149	304	2823.93	2569	2656	2	86	1	59.86	33040	95.9	2.69	58.33	Bifidobacterium	adolescentis	-
	BgpSM0150	414	6682.14	5250	5312	2	62	0	43.24	55427	97.6	2.39	23.33	Bacteroides	thetaiotaomicron	-
	BgpSM0151	409	1962.36	1889	1914	0	24	1	37.76	7915	93.82	3.9	85.71	Streptococcus	infantarius	-
	BgpSM0152	121	3108.4	2844	2908	1	63	1	57.32	78525	99.32	0.68	0	Faecalibacterium	prausnitzii_G	-
	BgpSM0153	438	4410.32	3690	3752	1	62	0	47.28	19246	96.65	4.2	56.25	Bacteroides	uniformis	-
	BgpSM0154	229	5314.37	4463	4529	3	65	1	45.07	96518	99.42	2.99	0	Parabacteroides	distasonis	-
	BgpSM0155	157	3586.86	3223	3270	0	46	1	41.75	127058	99.37	0	0	Blautia_A	obeum	-
	BgpSM0156	345	6095.88	4749	4800	0	51	0	40.65	71257	98.45	1.98	42.86	Bacteroides	nordii	-
	BgpSM0157	303	2245.36	1914	1969	3	54	1	35.88	61928	98.88	3.93	0	CAG-568	sp000434395	-
	BgpSM0158	108	5808.82	4521	4585	1	63	1	42.85	186099	95.95	0.72	83.33	Bacteroides	thetaiotaomicron	-
	BgpSM0159	179	3211.56	2754	2820	0	65	1	55.33	75697	98.76	3.31	0	Sutterella	wadsworthensis	-
	BgpSM0160	208	2671.14	2456	2511	5	54	1	53.15	36501	95.93	0.2	0	Megasphaera	sp000417505	-
	BgpSM0161	46	1716.5	1608	1648	0	39	1	40.12	51038	98.37	0.54	0	Limosilactobacillus	vaginalis_A	-
	BgpSM0162	66	2260.78	2144	2197	1	52	1	39.83	204357	99.89	1.81	15.38	Haemophilus_D	parainfluenzae	-
	BgpSM0163	224	3404.26	2635	2699	1	64	0	48.41	51214	93.06	1.52	55.56	Prevotella	sp002265625	-
	BgpSM0164	79	2862.66	2683	2745	1	61	1	58.08	80741	99.32	0	0	Faecalibacterium	prausnitzii_G	-
	BgpSM0165	672	2934.77	2755	2816	1	61	0	57.92	5969	95.17	1.89	80	Faecalibacterium	prausnitzii_G	-
	BgpSM0166	87	2561.74	2225	2286	0	60	1	59.2	133171	100	1.61	0	Collinsella	aerofaciens_H	-
	BgpSM0167	114	4185.74	3360	3415	0	55	0	46.45	116905	99.17	0.22	66.67	Bacteroides	uniformis	-
	BgpSM0168	78	2481.77	2139	2201	1	61	1	59.56	93075	100	0.81	0	Collinsella	aerofaciens_H	-
	BgpSM0169	175	2262.05	2065	2096	3	30	1	39.78	32255	97.63	3.15	57.14	Streptococcus	sp000187445	-
	BgpSM0170	173	2520.29	2332	2386	2	53	1	47.42	57025	99.18	0	0		NA	-
	BgpSM0171	118	5948.59	4694	4752	2	57	1	42.61	120403	92.06	0.31	75	Bacteroides	thetaiotaomicron	-
	BgpSM0172	641	2641.8	2434	2499	1	64	1	59.4	5492	99.44	4.77	75	Collinsella	aerofaciens_H	-
	BgpSM0173	152	3584.98	3346	3391	3	45	0	61.86	79386	98.66	0.67	0	Flavonifractor	plautii	-
	BgpSM0174	648	6615.93	4904	4964	0	60	0	41.69	21643	97.33	4.22	80.49	Bacteroides	ovatus	-
	BgpSM0175	150	1642.58	1698	1734	1	36	0	30.33	14709	93	1.56	55	Campylobacter_D	jejuni	-
	BgpSM0176	505	2568.95	2428	2472	1	44	0	34.28	8585	95.49	2.8	40	Holdemanella	sp002299315	-
	BgpSM0177	180	2559.79	2236	2296	3	59	1	51.13	29835	92.09	1.58	0	Dialister	sp000434475	-
	BgpSM0178	252	4592.86	3553	3605	2	51	1	37.27	88348	98.74	1.51	0	Coprobacter	secundus	-
	BgpSM0179	292	3058.11	3005	3061	2	55	1	34.32	24187	100	1.89	85.71	Catenibacterium	sp000437715	-
	BgpSM0180	255	4753.94	4671	4707	2	35	1	39.73	106751	98.28	4.81	65	Enterococcus_A	raffinosus	-
	BgpSM0181	137	2341	2242	2291	1	48	1	50.48	52177	98.9	0.55	0	Limosilactobacillus	oris	-
	BgpSM0182	57	2208.72	2069	2096	2	26	1	39.52	78578	99.5	0.57	50	Streptococcus	sp000187445	-
	BgpSM0183	196	3866.49	3236	3299	0	63	0	46.29	92908	99.08	0.58	33.33	Bacteroides	stercoris	-
	BgpSM0184	60	2521.84	2181	2244	0	61	2	59.44	380154	100	0.81	0	Collinsella	aerofaciens_H	-
	BgpSM0185	65	1835.52	1784	1825	0	40	1	52.83	44953	98.63	0.27	0	Limosilactobacillus	fermentum	-
	BgpSM0186	140	3975.91	3393	3449	0	56	0	46.3	96776	99.26	0.89	20	Bacteroides	stercoris	-
	BgpSM0187	326	2080.99	1780	1819	2	38	1	38.77	9660	97.69	1.97	100	Veillonella	parvula_A	-
	BgpSM0188	152	2319.56	1918	1969	1	50	1	51.89	30875	93.35	0	0	Dialister	sp000434475	-
	BgpSM0189	146	2534.17	2470	2530	1	59	1	34.26	39977	100	0.47	100	Catenibacterium	sp000437715	-
	BgpSM0190	175	2773.26	2172	2230	2	57	1	44.68	26178	95.29	0	0	Prevotellamassilia	sp900540885	-
	BgpSM0191	375	3735.56	3179	3240	2	60	1	44.81	25307	97.2	4.23	35	Prevotella	sp900313215	Clade B
	BgpSM0192	142	2395.82	1983	2042	2	59	0	59.03	40549	97.35	2.33	50	Bifidobacterium	adolescentis	-
	BgpSM0193	189	5532.72	4647	4716	1	68	1	45.33	122882	99.42	1.15	0	Parabacteroides	distasonis	-
	BgpSM0194	117	3295.59	2904	2952	1	47	1	43.16	40585	98.1	0	0	Enterocloster	sp900541315	-
	BgpSM0195	278	3637.64	3234	3275	2	40	1	44.62	62694	98.1	0.32	0	Blautia_A	massiliensis	-
	BgpSM0196	337	6311.12	4992	5035	0	43	0	41.54	48297	95.59	3.82	47.73	Bacteroides	xylanisolvens	-
	BgpSM0197	104	1868.09	1697	1733	0	35	1	37.99	24026	96.56	1.32	100		NA	-
	BgpSM0198	108	5113.32	4284	4357	1	72	1	44.77	114395	99.42	1.09	0	Parabacteroides	distasonis	-
	BgpSM0199	54	3177.33	2540	2593	2	52	1	43.35	186872	99.62	0.38	0	Barnesiella	intestinihominis	-
	BgpSM0200	93	2962.77	2392	2451	2	58	1	55.3	77234	98.76	0.62	0	Sutterella	wadsworthensis	-
	BgpSM0201	317	3814.89	3008	3067	7	58	1	48.53	52685	96.3	1.65	12.5	Prevotella	sp000434975	-
	BgpSM0202	199	2192.4	1971	2015	0	43	1	38.47	27314	98.2	2.3	85.71		NA	-
	BgpSM0203	57	2688.88	2331	2385	1	53	1	60.89	221394	97.5	1.25	0	Sutterella	sp900545275	-
	BgpSM0204	41	2613.17	2430	2453	0	22	1	37.7	105026	99.05	0	0	Enterococcus	faecalis	-
	BgpSM0205	786	4266.56	3746	3796	0	49	1	41.16	8413	95.05	4.03	100	Blautia_A	sp003480185	-
	BgpSM0206	36	1849.7	1807	1833	1	25	1	34.54	88215	99.22	0	0	Lactobacillus	paragasseri	-
	BgpSM0207	122	6610.67	5012	5078	0	65	1	41.6	147162	99.23	0.32	0	Bacteroides	ovatus	-
	BgpSM0208	100	4748.05	3906	3980	0	73	1	45.19	116337	99.29	0.08	100	Parabacteroides	distasonis	-
	BgpSM0209	72	2007.51	1951	1985	3	33	1	35.55	88196	98.45	0.26	0	Lactobacillus	paragasseri	-
	BgpSM0210	438	3622.47	3328	3351	6	22	1	28.58	21082	98.59	2.52	60	Intestinibacter	bartlettii	-
	BgpSM0211	114	2153.89	1926	1974	1	47	1	38.03	38299	99.7	2.68	88.89		NA	-
	BgpSM0212	651	3746.3	3587	3628	0	41	0	51.54	8361	91.05	2.23	12.5	Morganella	morganii	-
	BgpSM0213	193	3399.44	2696	2754	1	57	1	47.98	90163	92.38	0.46	25	Prevotella	sp002265625	-
	BgpSM0214	56	3124.85	2565	2618	3	51	2	57.93	175553	97.96	0	0	Akkermansia	muciniphila_B	-
	BgpSM0215	229	4181.53	4109	4136	1	26	1	39.09	26308	95.73	4.62	0	Enterococcus_A	avium	-
	BgpSM0216	207	2330.66	2099	2134	1	34	1	38.75	23295	99.1	4.42	82.35	Veillonella	parvula_A	-
	BgpSM0217	51	2202.15	2033	2084	1	50	1	44.77	164888	97.99	0.34	0	CAG-180	sp000432435	-
	BgpSM0218	88	2807.61	2498	2549	3	50	1	48.32	55369	100	0.9	0	Parasutterella	excrementihominis	-
	BgpSM0219	166	2325.23	2218	2267	0	48	1	39.74	112725	98.75	1.36	10	Haemophilus_D	parainfluenzae_K	-
	BgpSM0220	370	4812.6	4040	4099	0	59	0	47.06	31744	98.47	2.74	46.67	Bacteroides	uniformis	-
	BgpSM0221	300	2486.36	2124	2177	5	52	1	51.78	21759	98.5	3.48	0	Dialister	sp000434475	-
	BgpSM0222	550	6095.61	4646	4715	0	69	0	42.66	21492	97.34	3.37	62.96	Bacteroides	thetaiotaomicron	-
	BgpSM0223	188	1877.38	1742	1768	1	25	1	39.69	11956	94.25	1.34	100	Streptococcus	sp000187445	-
	BgpSM0224	206	3264.37	3016	3073	3	56	1	37.46	67144	99.33	2.01	0	Anaerostipes	hadrus_B	-
	BgpSM0225	287	2275.5	2005	2050	1	44	1	37.37	13436	98.64	3.3	18.18		NA	-
	BgpSM0226	75	2327.3	2096	2160	2	63	1	53.43	60266	97.31	0	0	Megasphaera	sp000417505	-
	BgpSM0227	309	2265.7	2022	2047	3	24	1	39.13	13443	92.56	3.12	88.24	Streptococcus	sp000187445	-
	BgpSM0228	64	1935.84	1765	1810	2	44	1	44.53	129648	93.96	0	0	CAG-180	sp000432435	-
	BgpSM0229	53	2453.87	2113	2161	1	47	1	54.06	109118	97.5	0.62	0	Duodenibacillus	sp900538905	-
	BgpSM0230	175	2611.89	2481	2530	9	48	1	33.69	34817	97.99	0.06	0		NA	-
	BgpSM0231	721	2349.4	2119	2146	1	26	1	51.38	4416	90.07	4.44	18.75	Dialister	sp000434475	-
	BgpSM0232	55	1661.46	1617	1653	3	35	1	36.03	50815	98.46	0.12	0	Campylobacter	sp013416015	-
	BgpSM0233	225	2258.84	2033	2055	1	21	1	39.47	20217	94.48	4.17	92.31	Streptococcus	sp000187445	-
	BgpSM0234	441	3424.6	3205	3276	5	69	2	36.1	28892	100	2.83	0	Catenibacterium	sp000437715	-
	BgpSM0235	609	3725.06	3513	3554	2	40	1	33.67	15140	97.32	3.69	12.5	Ruminococcus_E	sp900314705	-
	BgpSM0236	147	3671.79	2828	2888	4	60	0	48.39	65718	99.54	0.37	66.67	Prevotella	sp002265625	-
	BgpSM0237	133	2144.55	1848	1899	1	51	0	65.3	25813	92.07	0.58	66.67	Parolsenella	uli_A	-
	BgpSM0238	408	3576.7	3270	3347	5	76	1	54.24	25967	99.33	2.01	0	Agathobaculum	butyriciproducens	-
	BgpSM0239	152	3221.1	2733	2796	4	62	1	55.11	51836	100	0	0	Sutterella	wadsworthensis	-
	BgpSM0240	267	2358.91	2143	2173	3	29	1	39.8	16976	96.69	3.36	35.71	Streptococcus	sp000187445	-
	BgpSM0241	187	2921.46	2689	2730	5	40	1	38.44	76925	97.32	2.01	0	Lachnospira	eligens_A	-
	BgpSM0242	79	2708.19	2237	2290	0	52	1	58.52	51374	98.76	0	0	Sutterella	faecalis	-
	BgpSM0243	66	2182.4	1957	2020	8	62	1	53.55	53976	97.31	0.1	100	Megasphaera	sp000417505	-
	BgpSM0244	162	2850.57	2578	2627	17	48	1	52.61	77640	90.57	4.49	0	Megasphaera	sp900554215	-
	BgpSM0245	64	2070.21	1907	1959	2	51	1	43.87	55162	99.48	0	0	Ligilactobacillus	ruminis	-
	BgpSM0246	80	1821.22	1716	1763	0	47	0	45.1	29696	94.7	0.37	100	Weissella	confusa	-
	BgpSM0247	160	3511.25	3328	3370	2	42	0	61.79	34350	98.75	0.85	80	Flavonifractor	sp000508885	-
	BgpSM0248	140	5074.15	4251	4314	1	62	1	44.92	78381	99.04	0.52	33.33	Parabacteroides	distasonis	-
	BgpSM0249	201	5557.39	4308	4353	0	45	0	41.72	64509	95.32	0.47	66.67	Bacteroides	xylanisolvens	-
	BgpSM0250	411	2068.68	1785	1845	1	60	0	57.82	7185	95.31	3.71	80	Bifidobacterium	adolescentis	-
	BgpSM0251	584	6008.67	5437	5496	5	58	1	49.28	19966	94.09	0.19	100	Enterocloster	bolteae	-
	BgpSM0252	29	2534.25	2267	2323	13	55	1	50.74	250645	100	0	0	Megasphaera	massiliensis	-
	BgpSM0253	326	4090.95	3692	3759	2	66	1	47.95	52565	99.37	0	0	CAG-81	sp900066535	-
	BgpSM0254	244	3273.59	2902	2964	4	61	1	36.81	65708	97.03	0.29	0	Succinivibrio	sp000431835	-
	BgpSM0255	508	4931.6	4598	4679	1	79	2	46.89	51493	94.93	4.33	6.25	Acetatifactor	sp900066365	-
	BgpSM0256	71	3374.95	3161	3210	1	49	0	61.64	89110	93.29	0.13	0	Flavonifractor	plautii	-
	BgpSM0257	190	2354.35	2143	2171	2	27	1	39.54	27018	95.31	3.33	71.43	Streptococcus	sp000187445	-
	BgpSM0258	443	3693.69	3617	3673	3	56	0	35.28	16747	96.09	3.88	36.36	Holdemanella	biformis	-
	BgpSM0259	80	1982.91	1964	2011	0	46	1	52.64	103095	97.55	0.54	0	Limosilactobacillus	pontis	-
	BgpSM0260	404	2953.48	2818	2881	1	62	1	48.17	14784	92.43	4.87	14.29	Merdimonas	faecis	-
	BgpSM0261	202	2145.31	1988	2016	0	27	1	41.88	17897	96.83	4.39	51.16	Streptococcus	sp900543065	-
	BgpSM0262	338	2974.35	2715	2769	1	53	1	52.17	16909	94.62	4.11	10	Dialister	sp000434475	-
	BgpSM0263	379	3274.3	2600	2656	2	55	1	48.53	72695	95.74	3.69	20	Prevotella	stercorea	-
	BgpSM0264	683	3934.7	3848	3916	5	67	1	34.14	19940	100	3.77	0	Catenibacterium	sp000437715	-
	BgpSM0265	220	3308.89	2644	2709	3	64	1	49.18	49034	97.41	0.56	0	Prevotella	sp000434975	-
	BgpSM0266	108	2221.78	1833	1894	1	60	1	64.58	46456	97.03	3.65	35.29		NA	-
	BgpSM0267	189	2674.57	2573	2630	1	56	1	34.4	39117	100	0.47	0	Catenibacterium	sp000437715	-
	BgpSM0268	87	2990.36	2489	2549	1	59	1	55.36	84564	97.52	0.62	0	Sutterella	wadsworthensis	-
	BgpSM0269	758	4020.18	3539	3604	1	65	0	43.24	8351	96.2	4.43	88.89	Enterocloster	sp900541315	-
	BgpSM0270	107	3563.18	3215	3270	0	54	1	44.38	97835	98.73	0.32	0	Blautia_A	massiliensis	-
	BgpSM0271	143	2841.75	2558	2593	1	34	1	58.97	32066	95.9	0.46	100	Ruthenibacterium	lactatiformans	-
	BgpSM0272	82	2293.19	2028	2087	6	58	1	53.55	71092	96.11	0.1	100	Megasphaera	sp000417505	-
	BgpSM0273	84	2149.34	1930	1995	5	64	1	53.64	57589	94.31	0.1	100	Megasphaera	sp000417505	-
	BgpSM0274	238	6253.45	4953	5009	1	55	1	41.81	61590	99.42	0.39	50	Bacteroides	xylanisolvens	-
	BgpSM0275	246	2507.52	2121	2176	0	54	1	39.04	96611	100	1.75	6.67		NA	-
	BgpSM0276	88	2345.96	2128	2175	3	46	1	43.99	58463	97.13	2.15	0	Anaerovibrio	sp900548165	-
	BgpSM0277	131	2397.13	2325	2378	3	52	1	46.53	59848	97.55	0	0	Limosilactobacillus	mucosae	-
	BgpSM0278	60	2142.11	1907	1949	1	42	0	38.97	213062	99.4	0.62	50	Veillonella	parvula_A	-
	BgpSM0279	36	1643.87	1543	1586	1	42	1	46.44	73881	97.78	0	0	Allisonella	histaminiformans	-
	BgpSM0280	81	2779.54	2604	2646	0	41	1	40.53	66230	99.42	0	0	Dorea	formicigenerans	-
	BgpSM0281	477	3877.53	3375	3424	2	48	1	41.33	14146	95.05	1.27	100	Blautia_A	sp003480185	-
	BgpSM0282	183	2463.14	2389	2438	1	49	0	46.64	35481	99.18	0.79	33.33	Limosilactobacillus	mucosae	-
	BgpSM0283	109	2002.14	1858	1888	2	29	1	39.6	27970	96.07	1.81	71.43	Streptococcus	sp000187445	-
	BgpSM0284	75	2541.51	2072	2124	0	51	1	58.61	42224	92.55	0	0	Sutterella	faecalis	-
	BgpSM0285	139	2454.52	2049	2107	2	57	1	51.65	37198	92.72	0	0	Dialister	sp000434475	-
	BgpSM0286	163	3391.7	2853	2924	0	70	1	45.43	48017	94.03	0.45	33.33	Phocaeicola	coprophilus	-
	BgpSM0287	92	2286.09	2036	2096	10	59	1	53.41	82025	96.11	0	0	Megasphaera	sp000417505	-
	BgpSM0288	75	2303.01	2068	2117	3	48	1	44.66	93551	100	0.6	0	Veillonella_A	magna	-
	BgpSM0289	136	4615.57	3664	3747	2	81	2	36.76	275381	98.49	2.41	0	Coprobacter	secundus	-
	BgpSM0290	202	3262.42	2653	2710	3	56	1	49.52	58846	95.19	0.37	0	Prevotella	sp000434975	-
	BgpSM0291	143	2365.58	2158	2210	0	52	0	66.27	38608	95.16	1.77	33.33	Parolsenella	uli_B	-
	BgpSM0292	104	4637.87	3832	3893	2	60	1	44.98	73354	98.83	1.28	0	Parabacteroides	distasonis	-
	BgpSM0293	219	4365.46	4175	4216	5	40	1	43.75	61385	92.45	0.47	0	Clostridium_AQ	innocuum	-
	BgpSM0294	356	4921.89	4804	4881	5	76	1	44.8	50428	100	0	0	Clostridium_AQ	innocuum	-
	BgpSM0295	62	2088.01	1878	1924	2	45	1	54.29	101823	94.41	0.21	0		NA	-
	BgpSM0296	435	3118.88	3036	3078	4	41	1	34.57	13730	96.23	0.79	0	Catenibacterium	sp000437715	-
	BgpSM0297	112	2832.58	2747	2844	6	96	1	49.94	56025	98.11	2.57	11.11		NA	-
	BgpSM0298	236	2541.6	2436	2481	1	45	0	34.05	18793	97.84	2.46	18.18	Holdemanella	sp002299315	-
	BgpSM0299	39	1680.53	1603	1640	2	36	1	35.8	98664	98.46	0.12	0	Campylobacter	sp013416015	-
	BgpSM0300	229	6129.9	4738	4793	0	54	1	41.78	65986	97.74	0.85	50	Bacteroides	xylanisolvens	-
	BgpSM0301	1033	3365.95	2852	2887	1	34	1	43.79	4231	93.74	4.77	36.36	Enterocloster	sp900541315	-
	BgpSM0302	131	2743.92	2424	2486	12	61	1	50.59	62480	98.71	2.85	9.09	Megasphaera	massiliensis	-
	BgpSM0303	318	2497.74	2152	2205	3	52	1	51.97	21071	94.94	3.34	0	Dialister	sp000434475	-
	BgpSM0304	282	2249.43	1985	2048	8	63	0	54.3	15256	98.2	2.79	71.43	Megasphaera	sp000417505	-
	BgpSM0305	196	2453.49	2111	2159	1	47	1	50.77	30427	99.28	0.63	100	Dialister	succinatiphilus	-
	BgpSM0306	387	2974.39	2841	2881	6	40	0	33.93	15790	92.78	5.63	38.46	Holdemanella	biformis	-
	BgpSM0307	99	2780.89	2616	2664	1	47	1	41.45	48109	95.17	0.58	100	Dorea_A	longicatena_B	-
	BgpSM0308	57	2474.08	2142	2178	0	35	1	41.82	67890	99.22	0	0	Mediterraneibacter	torques	-
	BgpSM0309	198	3240.62	3042	3079	1	37	0	62.02	22298	92.65	0.13	0	Flavonifractor	plautii	-
	BgpSM0310	63	2342.56	2085	2148	2	62	1	52.59	69806	94.01	0	0	Megasphaera	sp000417505	-
	BgpSM0311	63	2475.74	2277	2333	9	55	1	50.69	103948	99.4	0.7	50	Megasphaera	massiliensis	-
	BgpSM0312	715	3686.73	3355	3403	0	47	1	49.47	8388	99.16	4.75	61.54	CAG-81	sp900066535	-
	BgpSM0313	182	3756.39	3476	3535	0	58	1	40.55	81174	96.78	0.97	0	Mediterraneibacter	faecis	-
	BgpSM0314	232	3695.5	2812	2872	2	60	0	48.4	49731	96.57	1.23	20	Prevotella	sp002265625	-
	BgpSM0315	444	3930.89	3569	3618	2	48	1	37.91	17654	94.3	2.01	0	Anaerobutyricum	soehngenii	-
	BgpSM0316	134	2892.84	2314	2368	3	53	1	50.02	67954	98.33	2.83	15.38	Prevotella	stercorea	-
	BgpSM0317	378	2786.96	2151	2193	0	42	0	51.45	13273	90.09	3.33	27.27	Prevotella	sp000434975	-
	BgpSM0318	128	5887.66	4526	4578	1	51	1	41.91	108949	97.93	0.67	16.67	Bacteroides	xylanisolvens	-
	BgpSM0319	115	2528.01	2433	2453	3	19	1	36.23	84826	96.74	1.21	0	Enterococcus_E	cecorum	-
	BgpSM0320	159	2599.49	2557	2615	2	56	2	33.88	36673	100	0	0	Catenibacterium	sp000437715	-
	BgpSM0321	151	2405.23	2214	2260	12	46	0	52.85	38819	91	1.8	0	Megasphaera	sp900554215	-
	BgpSM0322	87	3988.1	3302	3355	0	52	1	43.25	64214	99.46	0	0	Odoribacter	splanchnicus	-
	BgpSM0323	978	3745.12	3418	3467	1	47	2	49.48	5818	93.05	4.91	6.67	Clostridium_Q	sp003024715	-
	BgpSM0324	90	1520.54	1389	1425	1	36	0	46.61	27655	93.2	0	0	Allisonella	histaminiformans	-
	BgpSM0325	221	3046.35	2353	2412	1	59	0	43.13	19151	94.63	1.97	60	Phocaeicola	sp000434735	-
	BgpSM0326	306	3568.91	3127	3183	6	55	1	45.61	31686	92.66	1.86	20	Prevotella	sp900313215	Clade B
	BgpSM0327	516	4293.86	3847	3902	5	54	1	38.02	32355	100	3.24	16.67	Anaerobutyricum	soehngenii	-
	BgpSM0328	729	2649.21	2332	2360	1	28	0	41.06	5108	93.99	2.94	33.33	Dorea	formicigenerans	-
	BgpSM0329	362	1710.98	1586	1615	2	28	1	46.15	7068	92.01	2.88	25	Phascolarctobacterium	sp000436095	-
	BgpSM0330	447	2306.61	2191	2212	2	21	0	37.4	8032	92.38	2.35	50	Butyrivibrio_A	crossotus	-
	BgpSM0331	195	3225.65	2673	2724	2	50	1	46.02	43432	97.74	1.41	50	Prevotella	sp900313215	Clade B
	BgpSM0332	469	3397.09	2998	3048	4	49	1	49.28	13225	96.84	3.53	91.67	CAG-81	sp900066535	-
	BgpSM0333	178	2339.2	2156	2204	1	47	1	47.18	74879	96.47	0.98	14.29	Limosilactobacillus	mucosae	-
	BgpSM0334	174	3023.39	2875	2932	1	56	1	43.71	176202	100	2.3	0	Phascolarctobacterium	faecium	-
	BgpSM0335	80	1821.3	1832	1853	1	20	1	41.81	33797	99.18	0	0	Limosilactobacillus	gastricus	-
	BgpSM0336	324	1825.02	1744	1784	3	39	1	35.72	8415	96.79	4.37	80	Campylobacter	sp013416015	-
	BgpSM0337	286	2963.53	2721	2769	3	47	1	41.49	18526	98.83	1.46	100	Dorea_A	longicatena_B	-
	BgpSM0338	158	2190.25	1979	2023	1	44	0	38.64	28104	95.19	1.36	100	Veillonella	parvula_A	-
	BgpSM0339	415	2256.89	1994	2041	1	46	1	52.47	7608	94.23	1.2	0	Dialister	sp000434475	-
	BgpSM0340	200	2111.03	1961	1997	1	36	0	61.67	17042	95.5	0	0	Lawsonibacter	sp900066825	-
	BgpSM0341	102	2100.85	2012	2060	0	47	1	33.64	28342	100	0	0	Catenibacterium	sp000437715	-
	BgpSM0342	191	2847.06	2442	2504	2	62	0	61.44	33720	96.58	0.66	50	Sutterella	wadsworthensis_A	-
	BgpSM0343	136	3111.32	2856	2906	3	49	1	41.41	98675	99.03	1.09	0	Agathobacter	rectalis	-
	BgpSM0344	388	2179.1	1869	1912	3	42	1	52.24	8562	91.74	1.74	37.5	Dialister	sp000434475	-
	BgpSM0345	258	3101.34	2613	2673	1	59	1	45.95	28187	93.59	2.98	45	Prevotella	sp900313215	Clade B
	BgpSM0346	206	3332.87	2556	2613	1	56	1	48.42	41267	94.15	0.86	66.67	Prevotella	sp002265625	-
	BgpSM0347	59	1797.85	1852	1891	1	38	1	30.91	88742	99.44	0.11	0	Campylobacter_D	coli	-
	BgpSM0348	413	2613.62	2283	2329	0	44	2	38.49	11083	91.28	2.18	0	Eubacterium_R	sp000436835	-
	BgpSM0349	358	3847.63	3508	3567	4	57	2	41.14	50562	98.79	3.19	12.5	Agathobacter	rectalis	-
	BgpSM0350	25	1538.13	1355	1404	2	48	1	65.7	80630	95.97	0	0	Parolsenella	catena	-
	BgpSM0351	71	2330.92	2140	2193	2	52	1	43.78	76406	98.95	0	0	Ligilactobacillus	ruminis	-
	BgpSM0352	45	1636.48	1590	1629	3	38	1	36.03	101070	98.46	0.12	0	Campylobacter	sp013416015	-
	BgpSM0353	103	2822.41	2608	2671	2	63	0	27.02	74972	95.97	0	0	Clostridium	sp900540255	-
	BgpSM0354	97	2127.66	1933	1984	2	50	1	38.44	63246	95.3	0.34	0	Ruminococcus_E	sp003526955	-
	BgpSM0355	97	3451.63	2841	2899	0	58	0	46.08	94087	96.27	0.56	75	Bacteroides	stercoris	-
	BgpSM0356	186	3383.63	2922	2972	1	49	1	47.14	46853	97.96	0.57	87.5	Prevotella	sp900546575	-
	BgpSM0357	173	2126.21	1897	1936	0	39	0	38.73	31700	95.49	2.82	77.78	Veillonella	parvula_A	-
	BgpSM0358	798	4416.13	4335	4391	5	54	2	34.39	15238	97.84	4.01	43.75	Holdemanella	sp002299315	-
	BgpSM0359	125	1969.25	1874	1911	0	36	1	41.86	58420	95.36	0.96	0	Limosilactobacillus	gastricus	-
	BgpSM0360	51	2164.65	1814	1872	0	57	1	59.87	153169	96.77	1.61	0	Collinsella	sp900768435	-
	BgpSM0361	41	2824.27	2318	2379	1	59	2	55.6	130912	98.76	0.93	0	Sutterella	wadsworthensis	-
	BgpSM0362	264	1677.85	1610	1634	0	23	1	35.94	10907	96.72	2.37	44.44	Campylobacter	sp013416015	-
	BgpSM0363	54	2273.82	1979	2030	5	50	1	44.68	110194	100	0	0	Veillonella_A	magna	-
	BgpSM0364	114	4348.84	4003	4075	2	71	1	41.53	242843	100	0	0	Providencia	alcalifaciens	-
	BgpSM0365	161	3974.24	3399	3454	2	55	0	59.88	36644	100	0	0	Bilophila	wadsworthia	-
	BgpSM0366	402	2797.55	2451	2504	0	52	1	42.15	16268	97.91	3.38	23.08	Agathobacter	rectalis	-
	BgpSM0367	204	2849.89	2322	2371	1	48	1	46.64	28450	95.09	1.73	25	Prevotella	sp900313215	Clade B
	BgpSM0368	420	3219.37	2542	2589	2	46	1	49.33	21588	91.46	4.68	0	RC9	sp000434935	-
	BgpSM0369	96	2936.44	2744	2792	0	47	1	41.44	54953	97.66	0	0	Dorea_A	longicatena_B	-
	BgpSM0370	232	3692.2	3117	3184	3	67	0	45.22	46114	96.3	0.93	0	Prevotella	sp900290275	-
	BgpSM0371	838	3138.87	2903	2950	8	47	0	34.4	5104	93.87	4.56	100		NA	-
	BgpSM0372	926	5542.63	4259	4305	1	45	1	41.69	10985	92.44	4.63	71.11	Bacteroides	xylanisolvens	-
	BgpSM0373	1120	4032.4	3592	3614	9	21	1	28.73	4918	90.62	3.62	8.11	Clostridioides	difficile	-
	BgpSM0374	63	2147.38	1875	1924	4	49	0	53.16	846675	97.32	0	0	CAG-217	sp000436335	-
	BgpSM0375	62	2280.86	1984	2032	0	48	0	66.85	96564	91.13	1.61	100	Parolsenella	uli_B	-
	BgpSM0376	534	3780.86	3532	3577	1	45	0	61.79	14841	96.81	2.32	60	Flavonifractor	plautii	-
	BgpSM0377	123	2297.59	2226	2288	4	61	1	33.58	35205	97.17	0	0	Catenibacterium	sp000437715	-
	BgpSM0378	294	2821.38	2401	2439	3	37	1	58.48	14745	91.26	1.93	75	Akkermansia	muciniphila_B	-
	BgpSM0379	178	3345.54	3252	3302	3	49	1	36.23	54766	99.33	2.01	0	Anaerostipes	hadrus_B	-
	BgpSM0380	199	2918.9	2638	2676	1	37	1	27.96	27980	98.4	0.03	100	Brachyspira	pilosicoli	-
	BgpSM0381	87	2462.93	2071	2118	2	46	1	49.95	44440	94.34	0.26	50	CAG-279	sp000437795	-
	BgpSM0382	334	2102.25	1740	1797	2	57	0	59.4	12009	92.45	2.92	66.67	Bifidobacterium	adolescentis	-
	BgpSM0383	718	4027.44	3708	3770	2	61	1	37.53	10497	95.85	4.03	41.67	Lachnospira	eligens_A	-
	BgpSM0384	146	2164.53	1913	1960	1	47	0	66.66	24820	89.92	0.09	100	Parolsenella	uli_B	-
	BgpSM0385	143	3497.37	3053	3097	0	43	1	44.65	97863	98.1	2.23	20	Blautia_A	massiliensis	-
	BgpSM0386	706	3040.49	2755	2807	0	51	1	28.91	6445	95.51	2.81	66.67		NA	-
	BgpSM0387	41	1640.48	1575	1613	1	37	1	35.87	99503	98.46	0.12	0	Campylobacter	sp013416015	-
	BgpSM0388	54	2797.63	2606	2658	0	51	1	36.69	118595	99.63	0	0	Enterococcus_B	hirae	-
	BgpSM0389	127	2990.05	2790	2837	1	47	0	43.67	98096	94.9	1.06	20	Blautia	sp900541955	-
	BgpSM0390	79	1787.33	1474	1525	2	50	1	35.2	239963	98.88	4.49	75	CAG-568	sp000434395	-
	BgpSM0391	84	2817.59	2603	2651	1	47	1	41.04	244584	99.52	1.22	0	RUG115	sp900066395	-
	BgpSM0392	82	1543.72	1407	1448	1	40	1	46.8	35492	92.41	0	0	Allisonella	histaminiformans	-
	BgpSM0393	164	3164.75	2867	2917	3	49	1	40.95	78562	95.65	1.21	0	Agathobacter	rectalis	-
	BgpSM0394	348	3178.66	2758	2808	0	49	1	49.01	17991	97.13	3.48	76.92	CAG-81	sp900066535	-
	BgpSM0395	58	1690.87	1645	1682	1	36	1	35.67	99772	98.46	0.12	0	Campylobacter	sp013416015	-
	BgpSM0396	223	2457.94	2207	2266	1	58	1	57.48	27155	95.02	1.38	66.67	Faecalibacterium	prausnitzii_D	-
	BgpSM0397	59	2017.38	1941	1995	1	53	1	34.99	230057	99.22	0.78	0	Lactobacillus	paragasseri	-
	BgpSM0398	60	1642.87	1598	1636	1	37	1	35.84	58401	98.83	0.12	0	Campylobacter	sp013416015	-
	BgpSM0399	740	2617.01	2397	2451	4	53	1	33.58	4925	94.01	4.62	85.71	Catenibacterium	sp000437715	-
	BgpSM0400	307	3667.21	3439	3481	2	42	0	61.67	32264	94.8	4.09	18.18	Flavonifractor	plautii	-
	BgpSM0401	238	3269.87	2639	2686	2	47	0	44.5	24580	94.57	0.74	66.67	Prevotella	sp900290275	-
	BgpSM0402	258	2591.26	2287	2350	1	62	1	56.6	38129	96.33	2.4	50	Faecalibacterium	prausnitzii_D	-
	BgpSM0403	142	2701.4	2134	2194	2	59	1	44.53	34503	94.54	0	0	Prevotellamassilia	sp900540885	-
	BgpSM0404	45	1665.81	1611	1649	2	37	1	36.02	92850	98.83	0.12	0	Campylobacter	sp013416015	-
	BgpSM0405	231	2220.54	2112	2148	0	35	1	33.78	17652	93.4	0.94	100	Catenibacterium	sp000437715	-
	BgpSM0406	59	1640.63	1575	1612	2	36	1	35.92	63464	98.46	0.12	0	Campylobacter	sp013416015	-
	BgpSM0407	83	1850.42	1800	1849	0	48	1	40.75	127822	98.91	0	0	Limosilactobacillus	vaginalis	-
	BgpSM0408	18	2603.15	2123	2165	1	41	1	45.89	207194	99.52	0.48	0	Alistipes_A	sp900539755	-
	BgpSM0409	215	1870.1	1741	1793	0	51	1	65.68	16279	96.53	4.76	70	Parolsenella	catena	-
	BgpSM0410	109	2793	2261	2316	2	54	1	48.81	99004	93.7	0.93	33.33	Prevotella	stercorea	-
	BgpSM0411	147	2608.85	2529	2597	1	67	1	33.79	38680	99.06	0.94	0	Catenibacterium	sp000437715	-
	BgpSM0412	182	1932.56	1813	1831	1	17	1	41.9	15147	92.81	2.91	78.26		NA	-
	BgpSM0413	97	2938.55	2670	2715	0	44	1	40.64	87844	93.27	0	0	Mediterraneibacter	faecis	-
	BgpSM0414	247	2864.23	2619	2670	2	51	0	37.39	22252	96.25	1.99	12.5	Lachnospira	eligens_A	-
	BgpSM0415	80	2578.11	2357	2412	11	54	1	50.77	73639	100	0	0	Megasphaera	sp002319965	-
	BgpSM0416	54	2263.23	1996	2042	0	45	1	55.39	89255	97.5	0.62	0	Duodenibacillus	sp003472385	-
	BgpSM0417	148	3138.49	2846	2893	1	46	1	41.43	126004	99.03	0.97	0	Agathobacter	rectalis	-
	BgpSM0418	375	3263.77	3012	3053	1	40	1	27.98	27624	99.2	2	0	Brachyspira	pilosicoli	-
	BgpSM0419	432	1960.13	1749	1797	0	47	1	65.82	6738	90.25	2.22	16.67	Olsenella_E	sp003609875	-
	BgpSM0420	119	2318.8	2234	2291	5	56	1	33.7	43665	100	2.36	0	Catenibacterium	sp000437715	-
	BgpSM0421	233	3818.46	3592	3640	4	47	1	43.36	114766	99.21	2.29	12.5	Agathobacter	faecis	-
	BgpSM0422	183	2423.01	2390	2435	2	45	0	33.83	40619	96.9	2.59	50	Holdemanella	biformis	-
	BgpSM0423	248	2266.91	2211	2236	0	25	0	63.82	17389	92.22	3.89	42.86		NA	-
	BgpSM0424	197	2414.53	2252	2299	4	47	0	52.68	157377	95.97	1.34	0	CAG-217	sp000436335	-
	BgpSM0425	16	2685.92	2266	2315	1	48	1	55.41	266878	97.96	0	0	Akkermansia	muciniphila	-
	BgpSM0426	298	3642.73	3490	3539	6	48	1	36.6	27724	99.33	2.18	25	Anaerostipes	hadrus	-
	BgpSM0427	147	2383	2267	2301	0	33	1	47.99	22427	93.94	2.46	57.14	Merdimonas	faecis	-
	BgpSM0428	226	3600.26	3184	3239	3	54	1	44.49	85400	99.37	2.11	0	Blautia_A	massiliensis	-
	BgpSM0429	170	2979.35	2344	2402	1	57	1	43.11	39659	91.64	0.76	20	Prevotellamassilia	sp900542795	-
	BgpSM0430	111	3000.28	2679	2727	2	47	1	49.12	80783	91.71	0.76	0	Roseburia	hominis	-
	BgpSM0431	33	1561.04	1517	1554	1	36	1	35.95	81016	98.46	0.12	0	Campylobacter	sp013416015	-
	BgpSM0432	325	3499.61	2835	2898	0	63	0	45.23	28033	97.07	2.12	45.45	Prevotella	sp900290275	-
	BgpSM0433	336	3910.73	3452	3503	2	50	1	44.77	51566	97.89	2.32	16.67	Blautia_A	sp900066335	-
	BgpSM0434	69	2038.11	1652	1702	1	49	1	60.93	83285	95.45	0.95	42.86	Bifidobacterium	merycicum	-
	BgpSM0435	122	3214.24	2450	2502	1	52	0	49.48	61523	95.22	3.52	14.29	Prevotella	sp002265625	-
	BgpSM0436	216	3747.8	3597	3648	3	50	1	42.62	66235	99.21	2.9	0	Agathobacter	faecis	-
	BgpSM0437	139	3401.24	3223	3278	1	54	1	43.4	100615	99.21	1.93	0	Agathobacter	faecis	-
	BgpSM0438	119	2372.84	2312	2373	1	60	1	34.15	34040	100	0	0	Catenibacterium	sp000437715	-
	BgpSM0439	334	3022.56	2264	2307	0	43	0	48.87	21411	90.72	3.46	61.54	Prevotella	sp900553155	-
	BgpSM0440	234	2737.18	2444	2506	1	61	1	57.1	40551	96.99	1.04	100	Faecalibacterium	prausnitzii	-
	BgpSM0441	531	3695.05	3461	3513	7	51	1	36.68	13163	97.13	2.47	28.57	Anaerostipes	hadrus	-
	BgpSM0442	112	2035.02	1789	1829	4	39	1	38.64	33031	95.4	0	0	Veillonella	parvula_A	-
	BgpSM0443	187	3202.22	2610	2654	3	43	1	43.12	42660	91.16	2.66	15.38	Prevotella	sp000436915	-
	BgpSM0444	71	2279.69	2050	2111	6	60	1	53.24	54894	97.31	0.1	100	Megasphaera	sp000417505	-
	BgpSM0445	558	2718.68	2492	2555	2	62	1	34.29	7863	98.11	1.42	100	Catenibacterium	sp000437715	-
	BgpSM0446	218	2689.01	2601	2653	1	52	0	34.87	40978	96.9	1.65	23.08	Holdemanella	sp002299315	-
	BgpSM0447	441	2272.46	1988	2026	0	37	1	42.68	7799	95.44	3.7	100	Dorea_A	longicatena_B	-
	BgpSM0448	100	2474.94	2275	2323	0	47	1	41.84	36997	95.71	0	0	Dorea_A	longicatena_B	-
	BgpSM0449	116	3005.88	2700	2741	0	40	1	40.94	56501	95.15	2.14	0	Mediterraneibacter	faecis	-
	BgpSM0450	307	3035.24	2753	2816	0	62	1	55.03	23767	99.33	1.68	0	Agathobaculum	butyriciproducens	-
	BgpSM0451	173	2146.39	1898	1932	5	34	0	38.68	20200	98.9	1.14	100	Veillonella	parvula_A	-
	BgpSM0452	308	3162.73	3163	3204	1	41	0	34.37	37801	96.9	2.32	22.22	Holdemanella	sp002299315	-
	BgpSM0453	600	3041.44	2557	2589	0	31	1	51.54	8789	91.15	2.01	18.18	Prevotella	buccae	-
	BgpSM0454	95	2146.76	1671	1722	3	50	1	60.62	57802	98.85	2.68	41.67	Bifidobacterium	merycicum	-
	BgpSM0455	178	6883.29	5908	5969	4	60	1	49.59	94999	96.6	2.47	68.75	Hungatella	effluvii	-
	BgpSM0456	566	3430.33	3208	3255	5	46	1	37.23	9707	98.66	3.75	62.5	Anaerostipes	hadrus	-
	BgpSM0457	482	2658.85	2544	2587	1	43	0	34.06	9134	95.48	5.42	31.58	Holdemanella	sp002299315	-
	BgpSM0458	66	1737.16	1519	1566	0	47	0	57.51	40573	90.88	0	0		NA	-
	BgpSM0459	233	1953.92	1907	1945	3	37	1	34.28	16770	99.82	4.52	88.24	Helicobacter_D	pullorum	-
	BgpSM0460	96	1679.84	1745	1785	1	39	1	31.39	35275	98.04	0.73	0	Campylobacter_D	coli	-
	BgpSM0461	474	2888.32	2564	2611	0	46	1	41.85	9784	96.88	3.22	71.43	Dorea_A	longicatena	-
	BgpSM0462	104	5436.2	4186	4240	1	54	0	42.6	234642	94.02	0.68	0	Bacteroides	intestinalis	-
	BgpSM0463	201	3951.04	3807	3873	2	65	1	42.16	73656	99.21	3.95	8.33	Agathobacter	faecis	-
	BgpSM0464	311	3189.33	2746	2809	2	62	1	55.29	24272	99.38	2.48	60	Sutterella	wadsworthensis	-
	BgpSM0465	54	2076.85	1910	1955	2	44	1	44.72	153892	97.99	0.34	0	CAG-180	sp000432435	-
	BgpSM0466	304	3050.79	2790	2857	1	66	1	56.59	41251	98.89	1.04	100		NA	-
	BgpSM0467	28	1855.26	1602	1652	1	50	0	65.7	248403	99.19	0	0	Olsenella_E	sp003609875	-
	BgpSM0468	248	3809.9	3471	3524	4	52	1	42.78	62489	99.33	3.38	0	Coprococcus_A	sp900548825	-
	BgpSM0469	132	2968.6	2326	2390	3	63	1	49	39463	97.58	0	0	Prevotellamassilia	timonensis	-
	BgpSM0470	242	5063.21	4747	4805	3	57	1	28.46	43316	99.19	0.81	0	Clostridium	neonatale	-
	BgpSM0471	88	3333.72	2885	2938	5	52	1	38.13	75905	98.66	0.67	0	Anaerobutyricum	hallii	-
	BgpSM0472	49	2854.2	2332	2392	1	59	1	49.13	195689	99.07	0.37	0	Prevotella	stercorea	-
	BgpSM0473	184	2911.05	2461	2514	2	52	1	50.27	47647	97.97	2.08	12.5	Prevotella	sp002299635	-
	BgpSM0474	44	1981.16	1737	1786	1	48	1	65.28	153296	96.77	0	0	Olsenella_E	sp003609875	-
	BgpSM0475	437	1967.51	1857	1889	0	32	0	40.82	6939	93.86	3.78	22.22	Haemophilus_A	paraphrohaemolyticus	-
	BgpSM0476	272	2907.1	2599	2637	2	37	1	28.73	26882	98.4	3.2	0	Brachyspira	pilosicoli	-
	BgpSM0477	101	1991.47	1807	1847	1	39	1	43.96	37670	98.69	0.52	0	Ligilactobacillus	ruminis	-
	BgpSM0478	640	3191.61	3104	3147	2	43	0	34.04	8221	92.05	4.25	33.33		NA	-
	BgpSM0479	234	2910.93	2326	2376	2	49	1	59.51	20755	98.88	0.48	100	Alistipes	shahii	-
	BgpSM0480	201	2550.41	2459	2501	2	41	1	32.64	90677	90.52	1.88	0	Zag111	sp002103105	-
	BgpSM0481	176	3077.64	2823	2870	1	46	1	41.56	38415	99.42	0.61	50	Dorea_A	longicatena_B	-
	BgpSM0482	20	1568.93	1289	1336	1	46	1	35.13	146757	98.88	1.12	0	CAG-568	sp000434395	-
	BgpSM0483	336	2507.08	2359	2405	0	45	1	30.69	12831	97.75	0	0		NA	-
	BgpSM0484	29	2310.19	2039	2085	1	45	1	55.54	154733	93.12	0.62	0	Duodenibacillus	sp003472385	-
	BgpSM0485	289	2907.49	2618	2681	0	62	1	56.93	37921	97.71	4.27	63.64	Faecalibacterium	prausnitzii_D	-
	BgpSM0486	15	2074.8	1847	1893	1	46	0	53.32	339598	97.32	0.67	0	CAG-217	sp000436335	-
	BgpSM0487	52	1882.28	1789	1837	1	47	1	32.85	114463	99.48	0	0	Ligilactobacillus	salivarius	-
	BgpSM0488	477	2990.22	2405	2466	4	60	1	49.21	10325	95.03	4.26	90.48	Prevotellamassilia	timonensis	-
	BgpSM0489	164	2789.21	2599	2649	2	49	1	36.83	25307	95.97	1.57	33.33	Anaerostipes	hadrus	-
	BgpSM0490	342	2949.12	2681	2716	0	34	1	28.14	19751	97.6	3.73	57.14	Brachyspira	pilosicoli	-
	BgpSM0491	66	2223.39	2186	2247	1	60	1	33.86	60768	100	0	0	Catenibacterium	sp000437715	-
	BgpSM0492	196	2687.83	2590	2646	1	56	0	27.27	26409	95.56	1.65	57.14	Clostridium_P	ventriculi	-
	BgpSM0493	85	2509.24	2230	2286	1	56	0	66.23	94691	100	0	0	Parolsenella	uli_B	-
	BgpSM0494	311	2678.28	2463	2497	0	33	1	42.17	19533	97.36	1.88	33.33	Dorea_A	longicatena_B	-
	BgpSM0495	89	2223.58	2157	2201	2	43	1	33.68	39436	100	0	0	Catenibacterium	sp000437715	-
	BgpSM0496	191	2626.19	2400	2441	0	40	1	42.18	35987	99.31	2.78	28.57	Dorea_A	longicatena_B	-
	BgpSM0497	190	3015.58	2311	2355	1	43	1	49.93	31701	91.26	2.15	58.33	Prevotella	sp900543975	-
	BgpSM0498	246	3601.71	3350	3397	0	46	1	41.64	61696	98.73	1.27	0	Blautia_A	obeum	-
	BgpSM0499	28	1814.35	1608	1656	0	47	1	57.25	96484	90	0	0	Mesosutterella	multiformis	-
	BgpSM0500	321	2674.73	2015	2069	2	53	1	51.33	16361	92.33	3.08	53.85	Prevotella	sp000434975	-
	BgpSM0501	183	3357.52	2996	3051	2	54	1	44.37	88519	99.37	0.32	0	Blautia_A	massiliensis	-
	BgpSM0502	54	2086.47	1925	1974	5	48	1	44.03	202868	97.99	1.01	0	CAG-180	sp000432435	-
	BgpSM0503	47	2213.31	2042	2086	1	43	1	41.46	164699	99.33	1.01	0	Ruminococcus_E	bromii_B	-
	BgpSM0504	237	2496.81	2132	2183	6	51	0	36.67	22270	96.47	3.66	0	Succinivibrio	sp000431835	-
	BgpSM0505	407	2341.92	2087	2116	0	28	1	38.09	8280	90.56	3.67	76.92	Lachnospira	eligens_A	-
	BgpSM0506	82	3004.95	2647	2682	0	34	1	41.64	90106	91.61	0.38	50	Blautia_A	obeum	-
	BgpSM0507	74	3089.56	2498	2547	7	48	1	57.68	150683	97.96	0	0	Akkermansia	muciniphila_C	-
	BgpSM0508	99	1653.09	1688	1731	0	42	1	34.7	48370	99.51	1.1	66.67	Campylobacter_D	upsaliensis	-
	BgpSM0509	376	2318.8	2056	2109	0	53	0	66.94	10281	90.82	4.16	77.78	Parolsenella	uli_B	-
	BgpSM0510	433	2732.28	2289	2332	0	42	1	55.91	12024	93.03	3.57	25	Alistipes_A	sp900240235	-
	BgpSM0511	195	2315.93	1958	2017	2	58	1	36.68	21264	91.54	2.68	83.33	Succinivibrio	sp000431835	-
	BgpSM0512	568	2084.45	2112	2153	1	40	1	48.05	5201	91.48	5.03	30	Anaerotignum	faecicola	-
	BgpSM0513	19	2394.08	1908	1947	0	38	1	46.06	243724	99.52	0.48	0	Alistipes_A	sp900539755	-
	BgpSM0514	189	2299.05	2223	2268	0	44	1	32.4	44273	90.52	1.74	0	Zag111	sp002102825	-
	BgpSM0515	61	3132.16	2599	2652	1	52	1	57.76	129972	97.96	0	0	Akkermansia	muciniphila_B	-
	BgpSM0516	83	3278.54	3064	3118	0	53	1	46.4	87434	94.3	0	0	Enterocloster	sp900540675	-
	BgpSM0517	337	2929.76	2687	2754	2	66	1	57.35	37031	96.39	2.83	42.86		NA	-
	BgpSM0518	454	3057.27	2775	2826	3	50	1	28.93	10790	98.88	1.12	0	Cetobacterium_A	somerae	-
	BgpSM0519	68	2351.01	2065	2111	0	45	1	54.25	74444	99.52	0.96	0	Alistipes	putredinis	-
	BgpSM0520	87	2159.93	2101	2149	2	47	1	39.54	47873	99.66	0.98	83.33	Haemophilus_D	sp900756875	-
	BgpSM0521	48	2945.63	2408	2454	4	45	1	58.09	117437	93.2	0	0	Akkermansia	muciniphila_B	-
	BgpSM0522	170	3255.39	2963	3010	2	46	1	41.18	77702	99.52	2.88	0	Agathobacter	rectalis	-
	BgpSM0523	154	2953.72	2517	2567	3	50	0	58.16	28139	90.32	1.02	50	Akkermansia	muciniphila_B	-
	BgpSM0524	87	3360.62	2959	3017	1	57	1	47.7	144607	98.95	1.27	0	Fusicatenibacter	saccharivorans	-
	BgpSM0525	41	1884.95	1775	1821	1	45	1	44.53	136476	93.29	0.34	0	CAG-180	sp000432435	-
	BgpSM0526	294	3569.5	3133	3191	2	57	1	57.48	39305	95.35	1.36	0	Gemmiger	formicilis	-
	BgpSM0527	59	2084.45	1819	1872	0	52	1	65.35	66089	98.12	0	0	Olsenella_E	sp003609875	-
	BgpSM0528	766	4169.27	3610	3650	4	39	1	37.81	9900	97.99	3.38	28.57	Anaerobutyricum	hallii	-
	BgpSM0529	187	3009.09	2565	2613	2	47	1	52.98	65086	91.7	3.17	0	Prevotella	sp002251385	-
	BgpSM0530	185	3340.37	3195	3250	4	54	1	36.77	48032	99.33	1.34	0	Anaerostipes	hadrus	-
	BgpSM0531	135	3672.63	3378	3437	1	58	1	41.2	77257	95.41	0.72	0	Roseburia	sp900552665	-
	BgpSM0532	457	2870.34	2757	2815	4	57	1	37.46	45186	94.62	1.08	0	RUG410	sp900553115	-
	BgpSM0533	104	2939.92	2726	2772	5	45	1	36.82	66817	99.33	2.01	0	Anaerostipes	hadrus_B	-
	BgpSM0534	107	2242.27	2079	2126	2	46	1	38.89	57376	95.97	1.14	0	Ruminococcus_E	sp003526955	-
	BgpSM0535	64	1729.97	1788	1825	0	36	1	30.25	67021	98.99	0.15	0	Campylobacter_D	jejuni	-
	BgpSM0536	60	1731.05	1758	1796	4	37	1	30.59	112977	99.85	0.39	0	Campylobacter_D	jejuni	-
	BgpSM0537	121	2967.09	2796	2856	3	59	1	36.66	61014	96.64	2.01	0	Anaerostipes	hadrus	-
	BgpSM0538	207	2625.04	2378	2437	0	59	0	57.55	32541	98.71	1.06	100	Faecalibacterium	prausnitzii_C	-
	BgpSM0539	443	2332.11	2038	2084	1	46	0	60.91	7398	90.06	3.06	80	Gemmiger	formicilis	-
	BgpSM0540	99	3195.5	2797	2845	3	47	1	35.84	72296	99.33	0	0	Lachnospira	sp000436475	-
	BgpSM0541	44	1929.83	1837	1881	1	43	1	39.3	95965	98.64	0.31	100	Haemophilus_D	parainfluenzae_K	-
	BgpSM0542	18	2418.68	1979	2021	0	41	1	46.18	246204	100	0.48	0	Alistipes_A	sp900539755	-
	BgpSM0543	92	2737.91	2141	2182	1	40	1	47.66	68009	94.05	0.5	0	RC9	sp000435075	-
	BgpSM0544	114	2341.41	2113	2170	0	57	0	66.29	32865	95.16	2.42	0	Parolsenella	uli_B	-
	BgpSM0545	539	3142.79	2665	2701	0	35	1	36.12	10603	90.38	2.91	14.29	Lachnospira	sp000436475	-
	BgpSM0546	133	2249.92	2017	2090	3	72	1	51.2	35260	99.35	0	0	Lactobacillus	porci	-
	BgpSM0547	525	2749.75	2041	2084	0	42	1	50.41	7965	92.05	3.08	81.25	Prevotella	sp002265625	-
	BgpSM0548	179	3110.93	2488	2549	2	60	1	48.97	40668	97.58	0.38	50	Prevotellamassilia	timonensis	-
	BgpSM0549	105	3021.35	2607	2663	1	55	1	58.15	88385	97.96	0	0	Gemmiger	sp900540595	-
	BgpSM0550	109	2754.08	2437	2476	0	38	1	40.74	60426	93.03	0.88	50	Mediterraneibacter	faecis	-
	BgpSM0551	208	3026.95	2386	2443	4	56	1	49.03	27584	96.84	0.94	50	Prevotellamassilia	timonensis	-
	BgpSM0552	48	3102.09	2590	2638	0	47	1	58.4	288080	99.28	0.48	0	Alistipes	onderdonkii	-
	BgpSM0553	153	3191.93	2604	2666	2	61	1	48.63	47636	96.1	1.33	0	Prevotellamassilia	timonensis	-
	BgpSM0554	73	2286.57	2127	2180	1	52	1	50.16	64838	97.6	0.15	0	Acidaminococcus	intestini	-
	BgpSM0555	180	2771.13	2331	2374	5	42	1	58.46	20619	90.93	0.23	100	Akkermansia	muciniphila_B	-
	BgpSM0556	202	2951.49	2747	2788	0	40	1	41.23	53157	99.39	0.29	100	Dorea_A	longicatena	-
	BgpSM0557	90	1938.11	1930	1967	7	36	1	35.89	67354	98.71	2.07	27.27		NA	-
	BgpSM0558	277	3185.74	2821	2882	0	60	1	28.24	18105	98.31	0	0	Clostridium_P	perfringens	-
	BgpSM0559	25	1946.32	1726	1771	0	45	0	53.31	244391	97.32	0	0	CAG-217	sp000436335	-
	BgpSM0560	392	2638.68	2289	2330	3	40	1	50.91	13122	96.42	2.35	0	Ruminococcus_C	callidus	-
	BgpSM0561	122	2827.48	2538	2574	2	35	1	40.91	43411	95.79	0.23	50	Mediterraneibacter	faecis	-
	BgpSM0562	319	2751.58	2409	2470	2	60	1	56.36	27682	92.82	0.76	33.33		NA	-
	BgpSM0563	413	3209.05	2869	2941	3	71	1	28.19	15417	100	3.09	0	Clostridium_P	perfringens	-
	BgpSM0564	66	3145.29	2624	2675	3	50	1	58.1	102877	97.96	0.68	0	Akkermansia	muciniphila_B	-
	BgpSM0565	174	2712.18	2465	2523	4	57	1	56.53	57367	99.77	1.27	60	Faecalibacterium	prausnitzii_D	-
	BgpSM0566	195	1563.81	1581	1615	0	34	0	30.35	17592	92.36	1.06	70	Campylobacter_D	jejuni	-
	BgpSM0567	245	3320.25	2895	2943	4	47	1	37.73	41271	97.32	1.34	0	Anaerobutyricum	soehngenii	-
	BgpSM0568	198	2759.91	2492	2550	0	57	1	56.36	54768	99.66	2.74	85.71	Faecalibacterium	prausnitzii_D	-
	BgpSM0569	37	2677.97	2244	2295	2	50	1	55.43	151726	95.41	0	0	Akkermansia	muciniphila	-
	BgpSM0570	148	2414.25	2172	2220	2	48	0	53.39	280814	97.32	0	0	CAG-217	sp000436335	-
	BgpSM0571	256	2976.04	2381	2411	0	30	0	59.42	16405	90.34	1.92	100	Alistipes	onderdonkii	-
	BgpSM0572	356	2994.3	2388	2442	4	52	2	42.82	15148	92.53	2.47	16.67	Prevotellamassilia	sp900542795	-
	BgpSM0573	39	3145.99	2577	2629	3	51	1	43.67	236545	99.62	0	0	Barnesiella	intestinihominis	-
	BgpSM0574	529	3423.78	2919	2960	4	40	1	38.29	11455	96.64	2.76	71.43	Anaerobutyricum	hallii	-
	BgpSM0575	77	2064.02	1932	1977	0	44	1	41.47	81776	97.32	2.68	0	Eubacterium_R	sp900539775	-
	BgpSM0576	66	1923.65	1762	1805	2	42	1	44.54	168339	93.29	1.13	25	CAG-180	sp000432435	-
	BgpSM0577	40	2332.32	2093	2136	0	42	1	55.56	107613	97.5	0.78	0	Duodenibacillus	sp003472385	-
	BgpSM0578	43	3068.75	2408	2451	1	43	0	43.48	105298	95.09	0	0	Barnesiella	intestinihominis	-
	BgpSM0579	437	2843.51	2362	2399	2	36	1	35.96	10930	92.62	1.87	92.31	Lachnospira	sp000436475	-
	BgpSM0580	201	2575.93	2265	2311	0	45	1	45.27	16108	90.19	0.86	80	Blautia_A	massiliensis	-
	BgpSM0581	45	2021.92	1760	1807	3	47	0	66.48	70742	91.13	0	0	Parolsenella	uli_B	-
	BgpSM0582	80	2021.09	1905	1949	4	43	1	41.36	102053	98.64	1.48	0	Campylobacter_D	sp900539255	-
	BgpSM0583	47	1883.91	1859	1897	2	37	1	32.6	90125	96.34	0	0	Ligilactobacillus	salivarius	-
	BgpSM0584	33	1948.43	1803	1849	0	45	1	44.51	174542	97.99	0.34	0	CAG-180	sp000432435	-
	BgpSM0585	405	3392.3	2705	2756	1	50	1	43.59	18071	98.87	1.13	100	Barnesiella	intestinihominis	-
	BgpSM0586	104	3086.95	2740	2786	1	45	1	49.7	60665	94.9	0.34	20	Roseburia	hominis	-
	BgpSM0587	192	2404.74	2154	2183	2	28	1	28.37	18333	93.1	0.13	100	Erysipelatoclostridium	spiroforme	-
	BgpSM0588	506	2801.41	2524	2566	1	41	1	44.13	9508	94.23	4.68	72.22	Agathobacter	faecis	-
	BgpSM0589	153	2449.23	2178	2230	2	51	1	56.63	40309	96.88	0.94	0	Duodenibacillus	sp900544255	-
	BgpSM0590	117	2357.72	2253	2294	0	41	0	33.89	32808	97.3	1.65	0	Holdemanella	sp002299315	-
	BgpSM0591	477	2920.58	2689	2740	4	50	1	43.92	10338	93.5	3.69	57.14	Agathobacter	faecis	-
	BgpSM0592	163	2766.24	2487	2518	1	30	1	28.12	33260	97.6	0	0	Brachyspira	pilosicoli	-
	BgpSM0593	482	3710.04	3594	3656	6	62	0	33.2	24965	97.84	2.26	0	Holdemanella	biformis	-
	BgpSM0594	118	2860.6	2473	2518	1	45	0	58.29	46451	95.24	0	0	Gemmiger	formicilis	-
	BgpSM0595	200	3079.34	2811	2851	2	39	1	40.71	47437	97.95	1.19	0	Mediterraneibacter	faecis	-
	BgpSM0596	236	3728.65	3239	3294	8	54	1	38.14	51381	98.66	1.16	0	Anaerobutyricum	hallii	-
	BgpSM0597	35	2681.19	2255	2304	3	48	1	55.51	127604	95.41	0	0	Akkermansia	muciniphila	-
	BgpSM0598	115	2369.67	2125	2180	2	54	1	58.44	48434	94.86	0.31	0	Mitsuokella	jalaludinii	-
	BgpSM0599	346	3661.52	3329	3375	4	45	1	41.21	27525	98.23	2.96	40	Roseburia	inulinivorans	-
	BgpSM0600	614	2305.16	2121	2158	1	36	1	54.88	5058	92.33	1.47	50	Acidaminococcus	massiliensis	-
	BgpSM0601	31	2306.58	1958	2000	6	41	1	56.35	129820	99.52	0	0	Tidjanibacter	inops_A	-
	BgpSM0602	217	2062.27	1824	1868	1	44	0	66.86	12403	93.95	2.13	75	Parolsenella	uli_B	-
	BgpSM0603	675	3035.31	2609	2655	1	45	1	59.28	6216	93.88	4.88	87.5	Gemmiger	formicilis	-
	BgpSM0604	601	2105.23	2118	2140	0	21	1	48.25	4757	92.78	4.36	11.11	Anaerotignum	faecicola	-
	BgpSM0605	105	2771.24	2324	2364	5	40	0	58.35	33313	90.6	2.72	50	Akkermansia	muciniphila_B	-
	BgpSM0606	344	3164.72	2787	2829	1	41	1	47.44	16433	96.89	4.36	42.86	Acetatifactor	sp900066565	-
	BgpSM0607	44	2556.06	2447	2494	1	47	0	59.22	72604	97.65	0.71	66.67	Agathobaculum	sp900555465	-
	BgpSM0608	67	2627.07	2388	2435	1	46	1	40.93	162982	97.99	0	0	UMGS263	sp900540535	-
	BgpSM0609	141	3561.37	3176	3233	2	56	1	40.85	76330	98.16	2.39	0	COE1	sp001916965	-
	BgpSM0610	35	1656.77	1437	1490	2	52	1	65.66	103029	95.97	0.27	100	Parolsenella	catena	-
	BgpSM0611	87	2041.31	1860	1906	0	45	1	57.08	34704	96.88	0	0	Duodenibacillus	massiliensis	-
	BgpSM0612	65	1760.97	1687	1727	0	40	0	47.13	43834	94.62	0.1	0	CAG-495	sp001917125	-
	BgpSM0613	212	3046.77	2763	2805	0	41	1	44.82	33684	93.29	2.01	0	UBA737	sp900549755	-
	BgpSM0614	191	3164.21	2979	3027	0	47	1	43.36	37148	97.28	1.98	28.57	Agathobacter	faecis	-
	BgpSM0615	81	3095.68	2781	2820	0	38	1	41.89	64056	99.37	0.04	100	Blautia_A	obeum	-
	BgpSM0616	121	2693.18	2471	2501	2	29	1	37.68	41839	96.64	0.86	33.33	Lachnospira	eligens_A	-
	BgpSM0617	260	2654.89	2297	2324	1	26	1	36.06	21824	97.29	2.07	25	Lachnospira	rogosae_A	-
	BgpSM0618	223	2111.58	1950	1993	1	42	1	40.84	15111	92.62	3.58	50	Ruminococcus_E	bromii_B	-
	BgpSM0619	296	3813.37	3638	3690	1	51	1	42.69	45213	98.73	2.9	12.5	Agathobacter	faecis	-
	BgpSM0620	188	3303.18	2854	2911	3	56	1	48.14	52025	98.93	4.64	25	Fusicatenibacter	saccharivorans	-
	BgpSM0621	212	3208.56	2755	2805	1	50	0	58.85	35639	95.92	0.06	0	Gemmiger	formicilis	-
	BgpSM0622	169	3025.09	2635	2683	1	47	1	38.25	42919	97.99	1.01	0	CAG-41	sp900066215	-
	BgpSM0623	51	2144.99	1982	2025	2	42	1	40.54	171679	99.33	0.67	0	Ruminococcus_E	bromii_B	-
	BgpSM0624	162	2966.96	2578	2652	7	73	1	39.06	87935	99.38	2.06	0	Succinivibrio	sp000431835	-
	BgpSM0625	240	3055.96	2857	2907	4	49	1	37.04	47832	98.66	3.81	0	Anaerostipes	hadrus	-
	BgpSM0626	393	2014.42	1917	1953	0	35	1	44.93	8160	92.39	1.34	0	CAG-180	sp000432435	-
	BgpSM0627	142	3506.86	3171	3232	2	60	1	46.33	64890	99.52	3.14	0	Acetatifactor	sp003447295	-
	BgpSM0628	260	2079.24	2060	2103	2	42	1	35.27	30599	99.82	4.04	5.26	Helicobacter_D	pullorum	-
	BgpSM0629	156	4654.87	3689	3735	1	45	1	51.74	50464	92.54	2.36	0		NA	-
	BgpSM0630	324	3237.75	3152	3203	6	51	0	33.86	25677	97.84	2.46	36.36	Holdemanella	biformis	-
	BgpSM0631	115	2453.96	2207	2267	2	58	2	47.24	97948	99.1	4.19	0	Phascolarctobacterium_A	succinatutens	-
	BgpSM0632	153	3257	3101	3161	1	59	1	56.64	105855	98.66	4.47	10	ER4	sp000765235	-
	BgpSM0633	279	2377.59	2169	2201	0	31	1	44.95	17252	91.83	2.58	25	Agathobacter	faecis	-
	BgpSM0634	18	590.458	1050	1080	2	29	1	28.48	128826	98.08	1.15	0	Ureaplasma	sp900544585	-
	BgpSM0635	47	2128.01	1835	1886	0	51	0	60.64	61380	91.16	0	0	Gemmiger	formicilis	-
	BgpSM0636	474	2758.74	2285	2311	1	25	1	44.58	9168	91.65	1.02	0	Coprococcus	eutactus_A	-
	BgpSM0637	27	2229.94	2095	2144	0	48	1	51.66	267699	96.94	0.34	0	CAG-177	sp003514385	-
	BgpSM0638	374	3704.06	3355	3393	5	37	1	41.48	26026	97.91	4.43	11.76	Roseburia	inulinivorans	-
	BgpSM0639	129	2673.07	2437	2490	0	52	1	42.72	57671	98.83	1.17	0	Bariatricus	comes	-
	BgpSM0640	452	2801.39	2525	2573	0	47	1	43	9396	98.83	2.93	77.78	Bariatricus	comes	-
	BgpSM0641	80	2757.68	2496	2546	1	49	1	41.51	99848	98.79	0.48	0	Agathobacter	rectalis	-
	BgpSM0642	343	1581.87	1468	1507	0	39	0	47.01	7860	93.07	4	20	UBA1436	sp900541355	-
	BgpSM0643	77	2355.99	2170	2207	1	36	1	37.68	188217	95.3	0	0	Lachnospira	eligens_A	-
	BgpSM0644	107	2238.9	2077	2120	2	42	1	39.46	74053	97.32	1.01	50	Ruminococcus_E	sp003438075	-
	BgpSM0645	108	2173.19	1763	1806	0	42	1	46.36	25772	93.43	0.51	50	Alistipes_A	sp900539755	-
	BgpSM0646	357	2988.49	2569	2614	6	44	1	58.23	13582	95.78	3.52	11.11	Akkermansia	muciniphila_C	-
	BgpSM0647	97	2262.47	2056	2099	3	42	1	33.67	59047	98.66	0.34	0	Ruminococcus_E	sp900314705	-
	BgpSM0648	306	2788.75	2312	2350	2	37	1	38.66	14192	95.75	1.57	0	CAG-41	sp900066215	-
	BgpSM0649	61	2754.91	2378	2425	3	46	1	55.28	97171	93.37	0.17	0	Akkermansia	muciniphila	-
	BgpSM0650	71	2161.94	2023	2067	1	44	0	60.06	71417	94.63	0	0	ER4	sp900317525	-
	BgpSM0651	470	2334.24	1989	2033	4	43	1	36.75	6947	90.56	0.95	25	Succinivibrio	sp000431835	-
	BgpSM0652	15	563.033	1003	1033	1	29	1	28.55	114353	98.08	1.15	0	Ureaplasma	sp900544585	-
	BgpSM0653	95	2007.74	1962	2003	2	40	1	41.51	87958	95.23	1.9	0	Campylobacter_D	sp900539255	-
	BgpSM0654	57	2294.89	1932	1990	1	57	1	37.06	64025	98.2	0.29	0	Succinivibrio	sp000431835	-
	BgpSM0655	230	2247.53	1996	2050	1	54	0	58.73	19850	95.55	0.36	50	Faecalibacterium	prausnitzii_C	-
	BgpSM0656	188	2353.54	2101	2145	2	44	0	62.5	22014	94.64	0.89	50	Olsenella_B	sp900768455	-
	BgpSM0657	275	2561.23	2308	2349	0	40	1	42.9	12554	91.95	1.46	40	Bariatricus	comes	-
	BgpSM0658	155	2646.07	2393	2445	0	51	1	42.56	23329	98.07	1.56	50	Bariatricus	comes	-
	BgpSM0659	394	2293.67	2269	2310	3	40	1	34.34	9630	99.12	4.07	66.67	Helicobacter_D	pullorum	-
	BgpSM0660	34	2111.14	1918	1961	2	42	1	40.56	167547	99.33	1.01	0	Ruminococcus_E	bromii_B	-
	BgpSM0661	131	2879.46	2564	2606	0	41	1	40.32	65149	92.11	0.58	100	Mediterraneibacter	faecis	-
	BgpSM0662	182	2926.99	2455	2498	6	42	1	38.33	23113	95.3	0.67	0	Anaerobutyricum	hallii	-
	BgpSM0663	204	2702.38	2320	2350	1	29	1	37.88	19386	98.49	1.36	33.33	Anaerobutyricum	soehngenii	-
	BgpSM0664	123	2312.68	1832	1891	2	58	1	66.01	27104	89.52	2.61	40		NA	-
	BgpSM0665	33	2057.27	1772	1814	0	41	1	54.85	108731	97.6	0.96	0	Alistipes	putredinis	-
	BgpSM0666	49	2000	1865	1909	0	43	1	47.85	85222	95.3	0	0	Anaerotignum	faecicola	-
	BgpSM0667	84	2709.76	2162	2208	0	45	1	59.47	53191	95.91	1.47	25	Alistipes	communis	-
	BgpSM0668	48	2682.99	2154	2199	0	44	1	55.04	87706	100	0.96	100	Alistipes_A	indistinctus	-
	BgpSM0669	346	2882.1	2352	2375	1	23	0	37.03	15054	91.35	3.02	12.5	Lachnospira	sp000436535	-
	BgpSM0670	150	3475.24	3299	3349	2	49	1	42.67	114673	99.21	3.37	0	Agathobacter	faecis	-
	BgpSM0671	106	3026.59	2823	2872	2	48	1	41.59	103926	97.42	1.12	0	Agathobacter	rectalis	-
	BgpSM0672	101	2972.45	2800	2839	4	38	1	37.74	119982	97.32	3.13	0	Lachnospira	eligens	-
	BgpSM0673	294	1785.62	1706	1736	3	29	1	46.14	8523	91.35	1.55	25	Phascolarctobacterium	sp000436095	-
	BgpSM0674	199	3060.64	2672	2712	3	39	1	37.9	46042	97.99	1.7	25	Anaerobutyricum	soehngenii	-
	BgpSM0675	235	3204.82	2887	2937	1	49	1	47.12	25353	96.71	4.55	53.85	Acetatifactor	sp900066565	-
	BgpSM0676	67	1900.66	1788	1827	5	39	0	41.27	76766	95.23	0.07	0	Campylobacter_D	sp900539255	-
	BgpSM0677	35	1772.41	1765	1822	1	56	1	34.2	120287	93.02	0.13	0	Lactobacillus	johnsonii	-
	BgpSM0678	33	2019.69	1879	1926	1	46	1	44.63	162143	97.99	0.34	0	CAG-180	sp000432435	-
	BgpSM0679	90	2175.74	1896	1943	1	47	0	60.41	34679	93.54	0.68	100	Gemmiger	formicilis	-
	BgpSM0680	81	2859.96	2551	2591	1	39	1	43.57	52795	93.62	1.34	50	Coprococcus_A	catus	-
	BgpSM0681	372	2963.11	2529	2621	1	90	2	60.12	17097	91.95	4.11	36.36	CAG-110	sp003525905	-
	BgpSM0682	38	2131.53	2021	2069	0	47	1	44.84	145828	97.99	0.34	0	CAG-180	sp000432435	-
	BgpSM0683	86	2638.07	2363	2429	5	64	2	36.56	88228	99.38	0.92	0	Succinivibrio	sp000431835	-
	BgpSM0684	50	2248.49	1951	1995	1	44	0	60.39	63694	94.56	0	0	Gemmiger	formicilis	-
	BgpSM0685	217	2043.54	1858	1886	0	28	0	53.45	18981	93.12	1.34	0	CAG-217	sp000436335	-
	BgpSM0686	42	2013.92	1844	1890	0	45	1	44.58	124928	97.99	0.34	0	CAG-180	sp000432435	-
	BgpSM0687	204	2436.41	2183	2218	1	34	1	42.28	23670	94.52	1.74	0	Agathobacter	rectalis	-
	BgpSM0688	105	2217.4	1927	1977	0	50	0	60.61	30178	94.05	0.68	100	Gemmiger	formicilis	-
	BgpSM0689	57	3161.02	2890	2943	5	52	1	41.11	146394	99.33	0.69	50	Lachnospira	sp000437735	-
	BgpSM0690	51	2151.57	1955	1996	3	40	1	41	185783	99.33	0.67	0	Ruminococcus_E	bromii_B	-
	BgpSM0691	213	2436.89	2287	2333	2	45	1	38.35	26847	95.32	1.51	25	Ruminococcus_E	sp003526955	-
	BgpSM0692	20	2203.08	2050	2090	1	39	1	40.71	237779	99.33	1.01	0	Ruminococcus_E	bromii_B	-
	BgpSM0693	542	2568.14	2256	2297	2	40	1	51.24	6964	94.8	2.01	66.67	Ruminococcus_C	callidus	-
	BgpSM0694	366	2710.9	2363	2408	1	44	1	51.2	16341	94.63	1.17	0	Ruminococcus_C	callidus	-
	BgpSM0695	23	1543.27	1245	1291	1	45	1	34.77	120791	98.88	1.12	0	CAG-568	sp000434395	-
	BgpSM0696	80	2408.46	2293	2345	0	51	1	45.1	42733	93.96	1.34	0	Anaerotignum	lactatifermentans	-
	BgpSM0697	358	2722.45	2441	2473	1	31	1	37.6	13631	97.08	2.88	16.67	Lachnospira	eligens_A	-
	BgpSM0698	103	2651.07	2403	2448	2	44	1	43.57	58734	97.26	0.8	100	Ruminococcus_D	bicirculans	-
	BgpSM0699	90	2505.09	2255	2292	1	36	1	44.87	52378	95.75	0.02	0	Ruminiclostridium_E	siraeum	-
	BgpSM0700	31	1474.14	1179	1224	1	44	1	35.1	75932	97.75	1.12	0	CAG-568	sp000434395	-
	BgpSM0701	234	2179.91	1894	1932	0	37	1	41.09	12203	90.94	2.99	100	Mediterraneibacter	faecis	-
	BgpSM0702	43	2089	2028	2059	1	30	1	58.8	76082	93.29	0	0	ER4	sp000765235	-
	BgpSM0703	183	3580.82	3236	3295	0	58	1	46.17	43726	99.52	1.93	16.67	Acetatifactor	sp900066565	-
	BgpSM0704	16	1441.76	1157	1202	1	44	1	34.76	209361	97.75	1.12	0	CAG-568	sp000434395	-
	BgpSM0705	136	3188.64	2894	2937	2	42	1	41.5	37454	93.92	1.69	50	Roseburia	inulinivorans	-
	BgpSM0706	36	2296.57	1864	1902	0	37	1	53.83	112569	96.2	0	0	Oribacterium	sp004554245	-
	BgpSM0707	54	2927.47	2712	2759	0	46	1	43.72	109769	98.31	3.33	0	Agathobacter	faecis	-
	BgpSM0708	53	1880.44	1787	1834	0	46	1	48.02	61780	97.32	0.67	0	Anaerotignum	faecicola	-
	BgpSM0709	32	2098.69	2020	2063	0	42	1	47.78	82329	94.63	0	0	Anaerotignum	faecicola	-
	BgpSM0710	49	2762.96	2548	2589	4	40	1	37.47	81153	98.66	0.02	100	Lachnospira	eligens_A	-
	BgpSM0711	91	4951.06	3924	3975	1	50	1	60.67	112627	94.59	2.03	0	Victivallis	sp002998355	-
	BgpSM0712	19	1962.11	1739	1786	1	47	0	53.27	307633	97.32	0	0	CAG-217	sp000436335	-
	BgpSM0713	47	2872.58	2702	2743	1	40	1	43.52	124980	98.73	1.28	0	Agathobacter	faecis	-
	BgpSM0714	129	2904.59	2478	2523	3	44	1	44.06	82932	99.33	0.17	0	Coprococcus	eutactus_A	-
	BgpSM0715	118	2120.15	1865	1918	2	52	1	45.32	48301	92.74	3.23	0	UBA10281	sp900554485	-
	BgpSM0716	39	1968.23	1749	1796	1	47	0	53.71	279472	97.32	0.67	0	CAG-217	sp000436335	-
	BgpSM0717	59	487.042	848	878	0	29	1	28.5	9105	91.08	3.08	40	Ureaplasma	sp900544585	-
	BgpSM0718	130	2077.75	1859	1907	1	47	1	38.07	30838	98.66	0.67	100	Eubacterium_R	sp000436835	-
	BgpSM0719	37	1657.27	1639	1675	0	35	1	34.53	158176	96.65	0	0	Helicobacter_D	pullorum	-
	BgpSM0720	67	2549.85	1941	1981	2	39	1	47.88	62734	90.24	0.5	0	RC9	sp000435075	-
	BgpSM0721	371	2385.78	1969	2016	0	46	1	49.29	12690	92.74	2.82	60	UBA7597	sp900542935	-
	BgpSM0722	29	540.462	961	991	0	29	1	28.26	33227	97.31	1.15	0	Ureaplasma	sp900544585	-
	BgpSM0723	34	1939.82	1768	1816	0	48	0	44.58	122840	97.99	0.34	0	CAG-180	sp000432435	-
	BgpSM0724	52	1879.78	1707	1749	0	42	0	53.66	57197	93.29	0.56	50	CAG-217	sp000436335	-
	BgpSM0725	185	3285.24	2882	2930	4	48	0	35.7	51830	95.3	3.36	40	Lachnospira	sp000436475	-
	BgpSM0726	166	2810.42	2468	2513	2	44	1	48.17	25355	91.74	1.92	40	Fusicatenibacter	saccharivorans	-
	BgpSM0727	44	2013.5	1859	1905	1	45	1	44.73	91405	97.99	0.34	0	CAG-180	sp000432435	-
	BgpSM0728	148	1859.94	1682	1717	1	34	1	38.17	19170	93.96	0.67	0	Eubacterium_R	sp000436835	-
	BgpSM0729	70	2038.86	1940	1975	0	35	0	58.86	48494	92.64	0.45	50	ER4	sp000765235	-
	BgpSM0730	81	2738.47	2334	2362	3	27	1	36.03	48916	95.91	0.67	0	Lachnospira	sp000436475	-
	BgpSM0731	44	1881.42	1882	1914	1	31	1	39.06	70605	98.17	1.3	33.33	Helicobacter_C	cinaedi	-
	BgpSM0732	158	2687.08	2441	2478	0	36	1	27.86	27874	98.4	0.8	100	Brachyspira	pilosicoli	-
	BgpSM0733	45	2208.04	2027	2071	2	43	1	40.77	119886	99.33	1.01	0	Ruminococcus_E	bromii_B	-
	BgpSM0734	108	1676.37	1533	1567	0	34	0	38.25	21631	90.94	0	0	Eubacterium_R	sp000436835	-
	BgpSM0735	152	2762.74	2522	2557	0	34	1	27.94	29696	99.2	0	0	Brachyspira	pilosicoli	-
	BgpSM0736	15	1786.74	1592	1630	0	38	0	53.82	165987	92.62	0	0	CAG-217	sp000436335	-
	BgpSM0737	136	2497.63	2228	2269	1	41	0	42.07	29282	92.27	2.66	57.14	Agathobacter	rectalis	-
	BgpSM0738	157	2566.56	2370	2406	2	35	1	43.8	25276	90.22	1.21	0	Agathobacter	faecis	-
	BgpSM0739	81	1775.79	1739	1770	2	30	1	36.1	32032	97.41	0.35	0	Helicobacter_C	japonicus	-
	BgpSM0740	97	1975.17	1781	1816	1	35	0	41.37	36901	91.55	2.35	25	Ruminococcus_E	bromii_B	-
	BgpSM0741	49	2657.53	2407	2447	1	39	1	41.57	87712	98.23	0.48	0	Agathobacter	rectalis	-
	BgpSM0742	167	2671.49	2412	2447	1	34	1	43.45	23409	94.46	2.01	0	Coprococcus_A	sp900548825	-
	BgpSM0743	191	1942.57	1774	1814	0	39	1	44.83	20853	97.76	1.79	0	CAG-180	sp000432435	-
	BgpSM0744	87	1757.28	1615	1657	0	41	1	51.52	31634	95.7	0	0	51-20	sp001917175	-
	BgpSM0745	185	1586.66	1560	1593	1	32	1	34.8	11621	93.85	0.09	0	Helicobacter_D	pullorum	-
	BgpSM0746	156	1620.3	1528	1554	0	25	1	38.79	14672	92.16	0	0	Helicobacter_B	fennelliae	-
	BgpSM0747	223	1656.46	1619	1650	1	30	1	37.9	12971	94.97	0.24	0	Helicobacter_F	sp002287135	-
	BgpSM0748	367	1688.69	1610	1641	1	31	0	34.61	6458	96.42	1.53	28.57	Helicobacter_D	pullorum	-
	BgpSM0749	88	1093.11	1088	1118	0	29	1	29.19	16913	90.45	2.81	0		NA	-
	BgpSM0750	184	2387.32	2164	2189	1	24	1	37.73	17476	90.35	0.67	100	Lachnospira	eligens_A	-
	BgpSM0751	90	1891.48	1768	1801	3	32	1	41.14	28827	95.3	0.89	0	Ruminococcus_E	bromii_B	-
	BgpSM0752	172	1603.63	1604	1638	1	33	1	34.47	13272	94.37	0.41	50	Helicobacter_D	pullorum	-
	BgpSM0753	179	1996.16	1812	1838	4	25	1	33.7	13897	96.2	0	0	Ruminococcus_E	sp900314705	-
	BgpSM0754	33	1092.07	1104	1141	0	36	1	28.67	42830	90.45	2.25	0		NA	-
(B) MAG abundances.
	Abundance values represent mean(log2(TPM)) ± SD
	MAG ID	genus species	Enrollment				Baseline (start of MDCF-2 or RUSF treatment)				Week 4				Week 8				Week 12 (end of MDCF-2 or RUSF treatment)				1-month follow-up
			Dhaka		Kurigram		Dhaka		Kurigram		Dhaka		Kurigram		Dhaka		Kurigram		Dhaka		Kurigram		Dhaka		Kurigram
			MDCF-2	RUSF	MDCF-2	RUSF	MDCF-2	RUSF	MDCF-2	RUSF	MDCF-2	RUSF	MDCF-2	RUSF	MDCF-2	RUSF	MDCF-2	RUSF	MDCF-2	RUSF	MDCF-2	RUSF	MDCF-2	RUSF	MDCF-2	RUSF
	BgpSM0001	Bifidobacterium infantis	14.0 ± 2.87	14.3 ± 2.17	13.7 ± 2.99	13.4 ± 2.70	14.9 ± 2.55	13.5 ± 3.23	14.7 ± 2.61	14.4 ± 2.87	10.9 ± 3.10	11.5 ± 3.20	11.3 ± 2.93	12.3 ± 2.66	11.5 ± 2.84	10.9 ± 3.68	10.9 ± 2.72	11.8 ± 2.93	10.8 ± 2.58	10.5 ± 2.89	11.2 ± 3.00	11.7 ± 3.04	10.4 ± 2.23	11.0 ± 3.15	11.5 ± 3.29	11.6 ± 2.74
	BgpSM0002	Bifidobacterium infantis	14.1 ± 2.84	14.4 ± 2.16	13.9 ± 2.82	13.6 ± 2.54	15.0 ± 2.39	13.8 ± 2.93	14.7 ± 2.59	14.6 ± 2.76	11.2 ± 2.92	11.9 ± 2.89	11.6 ± 2.67	12.5 ± 2.68	11.7 ± 2.67	11.5 ± 3.28	11.3 ± 2.51	12.0 ± 2.73	11.0 ± 2.51	10.9 ± 2.86	11.3 ± 2.73	11.7 ± 2.90	10.6 ± 2.17	11.3 ± 2.84	11.7 ± 3.10	11.7 ± 2.59
	BgpSM0003	Escherichia flexneri	11.6 ± 2.85	14.1 ± 1.23	11.5 ± 2.40	11.9 ± 2.46	12.0 ± 3.45	12.6 ± 2.49	13.7 ± 2.75	14.8 ± 2.32	9.31 ± 2.41	12.3 ± 3.08	11.1 ± 2.28	11.6 ± 2.19	10.7 ± 2.65	10.7 ± 2.93	10.4 ± 2.28	11.1 ± 2.56	9.25 ± 2.04	12.0 ± 1.84	9.86 ± 1.81	9.97 ± 2.29	11.6 ± 2.66	11.3 ± 2.63	9.40 ± 2.72	10.7 ± 2.08
	BgpSM0004	Escherichia flexneri	11.4 ± 2.84	14.4 ± 2.37	11.7 ± 2.26	11.9 ± 2.00	12.3 ± 3.83	12.2 ± 2.93	12.7 ± 2.90	14.0 ± 2.54	9.57 ± 3.01	12.7 ± 2.75	11.2 ± 2.33	11.7 ± 2.11	10.9 ± 2.97	10.5 ± 2.57	10.6 ± 2.45	10.8 ± 2.21	8.88 ± 1.99	12.1 ± 2.32	9.76 ± 2.12	9.91 ± 2.38	11.9 ± 3.37	11.6 ± 2.80	9.52 ± 3.01	10.9 ± 2.25
	BgpSM0005	Veillonella_A sp000431435	12.0 ± 3.97	12.1 ± 2.92	8.44 ± 1.82	8.83 ± 2.75	11.4 ± 3.46	11.7 ± 4.08	10.6 ± 3.55	10.9 ± 3.82	10.1 ± 3.76	9.84 ± 3.80	9.85 ± 2.66	10.7 ± 3.18	9.72 ± 2.64	10.8 ± 3.85	10.1 ± 3.36	10.2 ± 2.77	9.13 ± 2.81	9.60 ± 2.99	9.37 ± 2.85	9.94 ± 3.59	8.09 ± 2.50	9.81 ± 3.59	8.98 ± 3.29	9.02 ± 2.90
	BgpSM0006	Bacteroides fragilis	10.5 ± 3.78	9.73 ± 3.83	11.9 ± 3.59	11.3 ± 3.71	8.92 ± 3.22	8.91 ± 4.59	10.3 ± 3.61	10.9 ± 4.45	9.98 ± 3.53	8.98 ± 3.57	10.4 ± 3.23	10.8 ± 3.13	9.92 ± 3.03	8.10 ± 3.05	10.5 ± 2.75	10.0 ± 3.11	9.84 ± 2.92	9.22 ± 3.03	10.5 ± 3.29	10.3 ± 3.48	8.66 ± 1.93	9.18 ± 3.68	10.4 ± 3.26	10.7 ± 3.59
	BgpSM0007	Bifidobacterium longum	13.2 ± 1.95	13.0 ± 2.51	12.2 ± 1.72	12.3 ± 1.54	14.0 ± 1.79	12.4 ± 2.49	13.3 ± 2.32	12.7 ± 2.53	11.6 ± 2.08	11.3 ± 2.08	10.8 ± 2.10	11.8 ± 1.80	11.6 ± 1.71	10.9 ± 2.44	11.0 ± 2.11	11.9 ± 2.62	11.0 ± 1.69	11.1 ± 1.82	11.4 ± 2.19	11.5 ± 2.13	11.4 ± 1.39	12.1 ± 1.56	11.8 ± 2.30	12.1 ± 1.86
	BgpSM0008	Phocaeicola dorei	8.44 ± 2.55	8.98 ± 2.80	10.2 ± 3.37	9.99 ± 2.77	7.80 ± 2.25	8.95 ± 2.77	11.7 ± 4.32	10.3 ± 3.65	8.86 ± 2.26	8.55 ± 3.70	10.1 ± 2.42	9.71 ± 2.47	9.15 ± 3.94	8.24 ± 3.21	11.0 ± 2.58	9.26 ± 2.77	8.59 ± 1.95	9.05 ± 3.56	10.4 ± 2.46	9.48 ± 2.67	8.08 ± 2.05	8.70 ± 3.55	9.63 ± 2.49	8.95 ± 3.18
	BgpSM0009	Klebsiella pneumoniae	7.48 ± 1.85	9.31 ± 3.60	7.21 ± 1.46	8.08 ± 2.40	8.92 ± 1.89	9.63 ± 3.40	12.5 ± 3.08	13.1 ± 2.96	6.96 ± 2.11	8.53 ± 1.63	7.61 ± 2.31	7.55 ± 1.36	6.80 ± 2.61	7.78 ± 2.67	6.42 ± 1.23	6.59 ± 1.38	7.81 ± 2.51	8.09 ± 2.50	6.30 ± 1.57	5.85 ± 1.48	7.83 ± 2.75	8.18 ± 2.43	6.05 ± 3.20	5.22 ± 1.68
	BgpSM0010	Bifidobacterium longum	12.7 ± 1.87	12.9 ± 2.52	11.9 ± 1.54	12.0 ± 1.48	13.2 ± 1.31	12.0 ± 2.56	13.4 ± 2.04	12.5 ± 2.38	11.1 ± 1.92	11.1 ± 1.87	10.4 ± 2.14	11.6 ± 1.57	11.2 ± 1.68	10.7 ± 2.51	10.8 ± 2.00	11.7 ± 2.42	10.6 ± 1.81	10.9 ± 1.92	11.2 ± 1.91	11.3 ± 1.89	11.2 ± 1.31	11.8 ± 1.90	11.7 ± 2.11	11.8 ± 2.03
	BgpSM0011	Escherichia coli_D	9.91 ± 2.38	12.6 ± 2.00	10.1 ± 2.20	10.1 ± 2.33	10.6 ± 3.06	12.4 ± 3.11	12.9 ± 2.15	13.7 ± 1.78	8.52 ± 2.05	10.8 ± 2.62	9.60 ± 2.16	9.74 ± 2.09	9.29 ± 1.64	9.09 ± 2.84	8.78 ± 1.83	9.54 ± 2.25	8.38 ± 1.79	9.57 ± 1.64	8.29 ± 1.86	8.55 ± 2.13	9.34 ± 2.46	9.34 ± 2.35	7.83 ± 2.34	8.88 ± 1.86
	BgpSM0012	Phocaeicola vulgatus	9.89 ± 4.22	10.4 ± 3.33	10.5 ± 3.73	10.1 ± 3.44	8.87 ± 3.84	9.64 ± 3.64	10.7 ± 3.85	10.2 ± 3.94	10.0 ± 3.64	9.77 ± 4.11	9.88 ± 2.89	10.2 ± 3.00	9.94 ± 4.19	9.82 ± 4.03	10.9 ± 3.03	9.62 ± 2.84	9.23 ± 2.73	10.7 ± 3.73	10.1 ± 2.99	9.87 ± 3.06	9.30 ± 3.19	10.0 ± 4.29	9.52 ± 3.05	9.02 ± 3.08
	BgpSM0013	Enterococcus_B faecium	7.95 ± 4.33	8.19 ± 3.01	6.81 ± 2.73	7.52 ± 2.85	11.4 ± 3.94	10.5 ± 2.79	11.4 ± 2.48	13.1 ± 2.63	5.80 ± 1.01	5.93 ± 2.03	7.04 ± 2.44	6.93 ± 2.43	6.67 ± 1.70	5.81 ± 1.37	6.20 ± 1.35	7.36 ± 3.01	5.84 ± 1.61	5.86 ± 0.851	5.73 ± 1.40	6.03 ± 1.99	6.94 ± 2.83	5.90 ± 1.15	5.43 ± 2.85	5.11 ± 1.18
	BgpSM0014	Megamonas funiformis	11.4 ± 3.91	13.2 ± 4.20	8.97 ± 2.34	8.92 ± 2.54	11.5 ± 4.36	11.1 ± 3.72	9.24 ± 3.37	9.00 ± 3.09	12.9 ± 3.77	11.1 ± 2.71	13.9 ± 3.11	14.7 ± 2.43	13.3 ± 3.97	10.8 ± 3.03	13.5 ± 3.21	13.6 ± 2.24	13.8 ± 3.21	11.0 ± 2.87	13.4 ± 2.99	13.4 ± 2.87	13.1 ± 3.33	10.4 ± 2.39	12.3 ± 3.32	12.8 ± 3.06
	BgpSM0015	Megasphaera sp001546855	6.77 ± 3.72	7.11 ± 4.78	6.81 ± 3.25	6.14 ± 1.36	7.38 ± 3.72	7.10 ± 3.71	8.12 ± 4.25	7.46 ± 3.70	6.99 ± 1.72	7.57 ± 3.91	8.92 ± 4.53	8.19 ± 4.00	7.71 ± 2.90	5.59 ± 1.43	8.54 ± 3.72	7.55 ± 2.93	6.00 ± 0.913	6.76 ± 1.34	8.79 ± 4.50	7.06 ± 2.89	6.12 ± 1.18	5.25 ± 1.68	8.67 ± 4.22	7.26 ± 2.98
	BgpSM0016	Escherichia coli_D	10.4 ± 2.56	12.5 ± 1.98	10.3 ± 2.28	10.3 ± 1.97	11.2 ± 2.15	11.7 ± 2.35	12.8 ± 2.15	13.6 ± 1.69	8.41 ± 1.82	10.7 ± 2.33	9.50 ± 2.30	9.86 ± 2.26	9.08 ± 1.84	8.98 ± 2.97	8.78 ± 2.14	9.75 ± 2.00	8.42 ± 2.10	10.0 ± 1.87	8.30 ± 1.94	8.65 ± 2.21	9.45 ± 2.10	9.64 ± 2.47	8.16 ± 2.53	9.22 ± 1.86
	BgpSM0017	Prevotella copri_A	11.8 ± 4.69	8.81 ± 3.45	10.3 ± 3.25	10.1 ± 3.09	10.4 ± 4.70	9.49 ± 3.99	9.97 ± 2.92	9.34 ± 3.28	13.1 ± 3.74	10.8 ± 3.27	10.7 ± 3.38	11.2 ± 3.14	12.2 ± 3.44	10.8 ± 4.00	11.4 ± 2.81	11.1 ± 3.36	12.6 ± 3.69	10.5 ± 2.73	11.4 ± 2.61	10.7 ± 3.46	12.8 ± 3.94	10.8 ± 2.27	11.9 ± 3.37	10.9 ± 3.03
	BgpSM0018	Ruminococcus_B gnavus	9.12 ± 3.05	10.1 ± 4.27	10.5 ± 2.97	9.93 ± 3.01	10.2 ± 4.83	10.0 ± 4.47	9.28 ± 4.15	8.37 ± 3.89	10.7 ± 2.31	10.8 ± 3.39	10.5 ± 2.66	10.8 ± 2.89	10.5 ± 2.80	10.1 ± 3.41	10.1 ± 2.52	10.5 ± 2.11	10.7 ± 2.65	9.41 ± 2.88	10.2 ± 2.61	10.6 ± 2.48	9.29 ± 3.11	8.88 ± 3.02	9.08 ± 2.27	9.96 ± 3.11
	BgpSM0019	Bifidobacterium sp002742445	12.0 ± 2.70	10.5 ± 3.21	11.6 ± 2.26	12.5 ± 2.09	12.5 ± 3.67	12.2 ± 4.14	9.12 ± 2.34	8.46 ± 0.960	14.1 ± 1.67	12.7 ± 3.00	11.1 ± 2.39	12.7 ± 2.33	14.2 ± 1.45	14.1 ± 2.15	11.9 ± 2.56	13.1 ± 2.26	13.7 ± 2.77	13.9 ± 1.88	12.0 ± 2.46	13.2 ± 2.04	14.4 ± 1.94	14.0 ± 2.14	12.2 ± 2.25	13.1 ± 2.28
	BgpSM0020	Prevotella sp900557255	10.0 ± 3.79	7.50 ± 3.06	9.83 ± 3.83	8.66 ± 3.54	8.67 ± 5.00	7.92 ± 4.40	9.83 ± 4.15	7.82 ± 3.35	11.3 ± 4.57	9.25 ± 3.04	10.2 ± 4.06	10.1 ± 3.00	11.6 ± 3.32	9.12 ± 3.77	10.7 ± 3.30	9.89 ± 3.20	10.9 ± 2.91	9.18 ± 2.90	10.9 ± 3.61	9.76 ± 3.75	11.0 ± 3.74	10.1 ± 2.07	10.4 ± 3.53	10.3 ± 3.46
	BgpSM0021	Prevotella sp900557255	10.0 ± 4.29	7.89 ± 4.22	9.99 ± 3.11	9.46 ± 3.06	9.07 ± 4.94	9.85 ± 4.28	9.34 ± 3.65	7.93 ± 3.46	11.5 ± 3.58	10.7 ± 3.29	9.95 ± 3.68	10.1 ± 3.04	12.1 ± 2.17	11.1 ± 4.45	10.3 ± 2.90	9.78 ± 3.07	11.5 ± 2.36	10.8 ± 3.87	10.6 ± 2.98	10.0 ± 3.23	11.1 ± 3.19	11.7 ± 2.69	10.2 ± 3.26	10.6 ± 2.80
	BgpSM0022	Prevotella sp900557255	9.14 ± 4.23	6.27 ± 3.43	9.65 ± 4.00	8.48 ± 3.83	8.58 ± 4.52	7.58 ± 4.49	9.83 ± 4.19	7.70 ± 3.51	11.0 ± 4.08	9.19 ± 2.81	9.91 ± 3.87	10.1 ± 3.27	11.6 ± 2.73	9.06 ± 3.51	10.3 ± 3.25	9.61 ± 3.67	10.8 ± 3.13	9.08 ± 2.69	10.5 ± 3.53	9.82 ± 3.71	11.0 ± 3.51	9.79 ± 2.03	9.95 ± 3.76	10.4 ± 3.32
	BgpSM0023	Prevotella sp900557255	9.45 ± 3.85	7.00 ± 2.96	9.61 ± 3.52	9.37 ± 3.35	8.51 ± 4.36	8.08 ± 3.94	9.96 ± 3.98	8.07 ± 3.31	11.0 ± 3.33	8.98 ± 2.52	10.3 ± 3.64	10.6 ± 3.60	11.2 ± 2.93	9.15 ± 3.06	10.6 ± 3.20	10.1 ± 3.59	10.8 ± 2.88	9.18 ± 2.44	10.8 ± 3.27	10.4 ± 3.31	10.9 ± 3.16	9.50 ± 1.97	10.4 ± 3.39	10.7 ± 3.09
	BgpSM0024	Megasphaera sp900540735	10.9 ± 4.33	8.86 ± 3.13	7.84 ± 1.70	8.03 ± 1.22	10.7 ± 4.22	9.90 ± 3.13	8.03 ± 1.65	7.90 ± 1.87	9.42 ± 4.59	8.95 ± 3.15	6.27 ± 1.67	6.84 ± 1.10	9.52 ± 4.49	9.06 ± 3.60	6.69 ± 1.44	7.35 ± 1.47	9.05 ± 4.11	8.44 ± 2.42	6.65 ± 1.09	7.13 ± 1.28	8.50 ± 3.25	8.96 ± 3.70	7.19 ± 1.73	6.90 ± 1.25
	BgpSM0025	Prevotella sp900557255	9.77 ± 2.87	7.89 ± 2.70	10.7 ± 3.64	10.7 ± 4.01	8.62 ± 3.09	8.35 ± 3.13	9.99 ± 3.45	9.19 ± 3.96	11.3 ± 3.41	9.97 ± 2.75	10.7 ± 3.29	11.8 ± 2.87	11.5 ± 3.10	9.79 ± 2.66	11.3 ± 2.71	11.1 ± 3.45	11.6 ± 2.68	9.73 ± 2.51	11.6 ± 2.44	11.9 ± 2.71	11.3 ± 2.65	10.7 ± 1.92	10.9 ± 3.14	11.8 ± 3.20
	BgpSM0026	Megamonas funiformis	9.17 ± 3.16	10.3 ± 3.40	7.75 ± 3.49	8.32 ± 2.74	10.5 ± 2.60	9.82 ± 2.07	8.79 ± 3.85	10.2 ± 3.41	9.86 ± 2.80	8.70 ± 1.73	10.7 ± 2.10	11.2 ± 1.92	9.49 ± 3.85	7.90 ± 2.55	10.4 ± 2.01	10.3 ± 1.92	10.2 ± 2.38	9.05 ± 2.25	10.1 ± 2.49	10.2 ± 2.26	9.66 ± 2.86	8.30 ± 1.98	8.93 ± 3.22	9.87 ± 2.23
	BgpSM0027	Phocaeicola plebeius_A	6.91 ± 2.40	6.76 ± 3.21	7.34 ± 1.61	8.35 ± 2.75	6.03 ± 1.57	6.55 ± 3.48	7.90 ± 3.17	7.78 ± 3.21	6.52 ± 1.45	6.81 ± 2.41	10.4 ± 4.27	11.0 ± 3.91	6.72 ± 2.05	6.51 ± 0.842	11.1 ± 3.51	10.0 ± 3.96	6.52 ± 0.529	7.54 ± 0.789	10.2 ± 3.48	9.92 ± 3.81	6.54 ± 1.27	6.71 ± 1.16	9.70 ± 3.69	9.27 ± 3.56
	BgpSM0028	Streptococcus lutetiensis	5.86 ± 2.62	6.84 ± 2.21	7.79 ± 3.24	7.92 ± 3.21	6.61 ± 3.54	10.0 ± 4.75	5.51 ± 1.07	5.45 ± 0.965	7.09 ± 3.49	8.27 ± 4.09	8.65 ± 3.91	8.55 ± 3.95	7.64 ± 4.57	7.81 ± 3.35	7.39 ± 2.79	7.86 ± 3.24	8.31 ± 2.34	8.92 ± 3.60	7.53 ± 3.24	7.88 ± 3.15	8.74 ± 3.79	11.4 ± 3.18	7.43 ± 2.71	7.73 ± 3.41
	BgpSM0029	Prevotella sp900557255	10.6 ± 3.53	8.13 ± 2.98	10.6 ± 3.23	9.85 ± 3.08	9.41 ± 4.19	8.59 ± 4.12	10.0 ± 3.90	8.68 ± 3.55	11.5 ± 3.64	10.2 ± 2.28	10.8 ± 3.52	11.2 ± 3.14	11.8 ± 2.76	10.5 ± 2.67	11.5 ± 2.46	11.0 ± 2.79	11.4 ± 2.45	10.6 ± 1.81	11.5 ± 2.99	11.2 ± 2.65	11.5 ± 3.12	10.7 ± 1.90	11.1 ± 3.02	11.8 ± 3.15
	BgpSM0030	CAG-177 sp003514385	4.15 ± 4.09	3.77 ± 1.38	4.47 ± 3.52	3.57 ± 2.64	4.23 ± 2.90	2.73 ± 1.55	3.89 ± 3.92	3.76 ± 4.35	3.59 ± 2.40	2.85 ± 1.61	4.22 ± 2.49	3.81 ± 2.72	4.62 ± 2.30	3.44 ± 1.42	3.13 ± 1.69	3.02 ± 2.71	3.60 ± 2.00	2.89 ± 1.08	3.09 ± 1.98	3.00 ± 2.73	3.30 ± 1.77	2.39 ± 1.77	3.78 ± 3.08	3.56 ± 3.15
	BgpSM0031	Prevotella sp900557255	9.91 ± 4.70	7.58 ± 3.45	9.76 ± 3.87	9.19 ± 3.68	8.75 ± 4.78	8.15 ± 4.47	9.59 ± 3.77	7.95 ± 3.64	11.8 ± 3.97	10.6 ± 3.78	10.6 ± 3.60	10.9 ± 3.00	11.7 ± 3.34	10.6 ± 4.16	10.9 ± 3.32	10.5 ± 3.38	11.6 ± 3.32	10.7 ± 3.31	11.0 ± 3.25	10.6 ± 3.49	11.8 ± 3.11	11.1 ± 3.33	10.6 ± 3.43	10.9 ± 3.27
	BgpSM0032	Prevotella copri_A	10.6 ± 4.89	8.02 ± 3.57	9.25 ± 3.20	8.75 ± 3.30	8.91 ± 5.00	8.24 ± 4.69	8.65 ± 2.83	7.58 ± 3.24	12.4 ± 3.46	10.9 ± 4.47	9.59 ± 3.55	10.3 ± 2.98	11.9 ± 2.89	10.9 ± 4.85	10.3 ± 2.91	10.1 ± 3.45	12.3 ± 3.31	10.7 ± 3.62	10.6 ± 2.77	10.1 ± 3.63	12.3 ± 4.13	10.9 ± 3.14	10.8 ± 3.66	10.3 ± 3.15
	BgpSM0033	Prevotella copri_A	10.1 ± 5.23	7.67 ± 3.79	9.22 ± 3.46	8.34 ± 3.41	8.79 ± 4.93	8.11 ± 4.60	8.45 ± 2.72	7.59 ± 3.04	11.5 ± 4.12	9.93 ± 3.96	9.71 ± 3.74	9.80 ± 3.16	10.7 ± 3.71	9.52 ± 4.65	10.1 ± 3.34	9.70 ± 3.52	11.3 ± 4.33	9.68 ± 3.02	10.3 ± 3.29	9.75 ± 3.61	11.5 ± 4.51	9.59 ± 2.94	10.8 ± 4.04	10.2 ± 3.32
	BgpSM0034	Escherichia coli	9.29 ± 2.85	11.6 ± 1.68	9.20 ± 2.21	9.36 ± 1.91	10.7 ± 2.76	10.9 ± 2.87	11.0 ± 2.02	12.1 ± 1.55	7.92 ± 2.35	10.1 ± 3.05	8.77 ± 2.19	8.86 ± 2.00	8.54 ± 2.01	8.87 ± 3.10	8.08 ± 2.24	8.97 ± 2.01	7.96 ± 1.77	9.11 ± 1.78	7.94 ± 2.82	7.67 ± 2.22	9.29 ± 2.48	9.19 ± 2.17	7.44 ± 2.47	8.63 ± 2.07
	BgpSM0035	Megamonas funiformis	8.45 ± 2.79	10.3 ± 2.82	7.17 ± 3.26	7.29 ± 2.60	8.35 ± 3.68	9.04 ± 2.46	10.1 ± 2.26	10.8 ± 2.62	8.78 ± 3.33	7.66 ± 1.80	10.4 ± 1.95	10.9 ± 2.22	8.85 ± 3.72	7.15 ± 2.65	9.27 ± 3.07	9.58 ± 2.21	9.41 ± 2.61	7.91 ± 3.14	9.65 ± 2.59	9.43 ± 2.61	8.69 ± 3.45	7.82 ± 1.96	8.61 ± 3.54	9.06 ± 2.86
	BgpSM0036	Streptococcus sp000187445	10.1 ± 2.84	11.1 ± 1.82	10.7 ± 1.94	10.1 ± 1.73	11.2 ± 1.99	10.9 ± 2.39	10.3 ± 2.08	10.5 ± 3.20	8.40 ± 2.39	9.27 ± 2.12	9.51 ± 2.92	9.35 ± 2.84	8.47 ± 2.89	9.59 ± 2.36	8.58 ± 2.30	9.48 ± 2.60	8.16 ± 2.34	9.84 ± 1.85	8.71 ± 2.47	8.69 ± 2.64	7.50 ± 2.50	9.91 ± 2.04	8.70 ± 2.55	8.86 ± 1.62
	BgpSM0037	Bifidobacterium breve	12.3 ± 2.12	11.8 ± 2.74	12.4 ± 1.49	13.1 ± 0.860	11.8 ± 1.56	11.9 ± 2.92	10.7 ± 1.82	10.4 ± 1.58	11.1 ± 2.81	12.0 ± 2.38	10.7 ± 2.49	12.1 ± 2.08	11.3 ± 1.49	11.6 ± 2.36	11.0 ± 2.45	11.8 ± 2.43	10.8 ± 2.81	11.5 ± 2.63	10.7 ± 2.50	11.6 ± 2.70	9.89 ± 1.62	11.0 ± 2.52	11.3 ± 2.55	11.5 ± 2.83
	BgpSM0038	Prevotella sp900557255	9.91 ± 2.69	7.45 ± 2.69	10.6 ± 3.59	10.2 ± 3.25	7.83 ± 3.45	8.16 ± 3.59	9.63 ± 3.27	8.87 ± 3.11	11.2 ± 3.67	9.11 ± 2.47	10.6 ± 2.93	11.5 ± 2.88	11.3 ± 3.13	8.99 ± 1.73	11.1 ± 2.98	10.8 ± 2.97	11.1 ± 2.18	9.08 ± 2.25	11.3 ± 2.36	11.3 ± 2.20	10.7 ± 2.53	9.43 ± 2.12	10.9 ± 2.78	11.5 ± 2.95
	BgpSM0039	Bacteroides fragilis_A	7.79 ± 2.20	8.84 ± 1.54	9.37 ± 2.61	8.54 ± 2.77	8.11 ± 2.24	8.80 ± 2.32	10.6 ± 2.37	10.3 ± 2.15	8.51 ± 2.24	8.19 ± 2.29	8.99 ± 2.38	8.67 ± 2.62	8.87 ± 2.90	6.92 ± 2.95	8.97 ± 2.41	8.28 ± 2.43	8.36 ± 3.32	8.01 ± 2.76	8.79 ± 1.84	8.88 ± 2.57	7.56 ± 2.17	7.38 ± 3.65	8.59 ± 2.80	8.53 ± 2.63
	BgpSM0040	Prevotella copri_A	8.69 ± 3.64	7.11 ± 2.72	9.24 ± 3.28	8.46 ± 3.09	7.66 ± 3.28	8.08 ± 3.52	8.94 ± 3.37	7.35 ± 3.04	10.5 ± 3.13	8.87 ± 2.36	9.85 ± 4.09	9.81 ± 3.05	10.5 ± 3.21	8.73 ± 2.83	10.6 ± 2.99	9.89 ± 3.24	10.6 ± 2.89	8.54 ± 2.73	11.7 ± 2.92	9.98 ± 3.14	10.4 ± 3.01	8.72 ± 1.15	10.8 ± 3.28	10.2 ± 2.62
	BgpSM0041	Megasphaera sp000417505	8.22 ± 1.33	10.2 ± 2.13	9.47 ± 2.63	9.46 ± 2.24	9.36 ± 1.58	9.12 ± 2.83	9.72 ± 2.59	9.11 ± 1.56	7.27 ± 2.64	9.34 ± 3.50	7.56 ± 3.21	8.17 ± 2.51	7.69 ± 2.49	8.04 ± 3.89	7.33 ± 2.64	8.49 ± 2.42	8.83 ± 4.26	8.83 ± 3.38	7.86 ± 2.70	7.83 ± 2.22	9.50 ± 3.65	10.7 ± 3.88	8.15 ± 2.65	8.46 ± 2.17
	BgpSM0042	Bifidobacterium kashiwanohense_A	11.7 ± 1.47	11.1 ± 2.30	11.9 ± 2.31	13.0 ± 2.04	10.9 ± 2.05	11.5 ± 2.57	9.78 ± 2.12	9.67 ± 2.48	11.4 ± 1.55	12.5 ± 3.04	11.2 ± 2.71	11.4 ± 2.55	11.5 ± 2.12	13.3 ± 1.88	11.5 ± 2.69	12.3 ± 2.29	11.0 ± 2.42	12.9 ± 2.35	11.5 ± 2.41	12.0 ± 2.54	10.6 ± 2.15	11.7 ± 2.17	11.8 ± 2.04	11.8 ± 2.63
	BgpSM0043	Streptococcus pasteurianus	7.37 ± 2.16	7.71 ± 3.46	8.27 ± 2.58	8.98 ± 2.32	9.03 ± 3.70	10.4 ± 3.97	5.42 ± 1.74	5.35 ± 1.27	8.18 ± 2.13	9.14 ± 2.86	8.55 ± 3.11	8.28 ± 2.89	8.58 ± 2.13	9.21 ± 1.38	7.92 ± 1.89	8.65 ± 2.27	9.50 ± 3.23	9.31 ± 2.59	8.04 ± 2.08	8.46 ± 2.19	9.63 ± 3.62	10.0 ± 2.18	7.60 ± 1.44	8.36 ± 1.55
	BgpSM0044	Bifidobacterium breve	12.2 ± 1.87	11.5 ± 1.97	12.5 ± 1.62	13.1 ± 1.18	12.1 ± 1.36	11.4 ± 2.67	10.8 ± 1.83	10.4 ± 1.78	11.1 ± 2.47	11.2 ± 1.88	10.8 ± 2.36	12.2 ± 1.82	11.3 ± 1.51	11.3 ± 2.04	11.0 ± 2.36	11.9 ± 2.13	10.9 ± 2.54	11.5 ± 2.37	10.7 ± 2.56	11.6 ± 2.47	10.1 ± 1.55	10.9 ± 2.38	11.4 ± 2.63	11.7 ± 2.51
	BgpSM0045	Streptococcus sp000187445	8.89 ± 2.41	11.1 ± 2.38	8.93 ± 1.75	8.98 ± 1.21	9.73 ± 1.76	11.1 ± 3.08	9.08 ± 1.71	9.11 ± 1.74	7.91 ± 2.13	9.52 ± 1.81	7.86 ± 2.46	8.25 ± 2.08	8.24 ± 2.49	8.80 ± 2.75	7.83 ± 2.06	8.37 ± 2.19	7.45 ± 2.07	9.18 ± 1.77	8.01 ± 2.12	7.48 ± 1.93	6.97 ± 1.79	10.0 ± 1.66	7.90 ± 2.34	8.07 ± 1.47
	BgpSM0046	Bacteroides thetaiotaomicron	4.99 ± 4.18	5.67 ± 2.40	5.55 ± 2.80	5.84 ± 3.13	3.82 ± 3.54	4.19 ± 2.56	6.79 ± 3.59	6.82 ± 3.84	5.82 ± 2.84	5.07 ± 3.15	5.67 ± 2.46	6.70 ± 2.64	5.55 ± 3.43	4.29 ± 1.88	6.34 ± 1.78	6.13 ± 3.47	4.35 ± 2.34	5.92 ± 2.37	5.39 ± 2.10	5.73 ± 3.08	4.87 ± 1.91	4.18 ± 1.29	5.80 ± 2.07	5.09 ± 2.90
	BgpSM0047	Megamonas funiformis	6.72 ± 3.68	9.40 ± 3.77	6.70 ± 3.79	6.15 ± 3.13	7.54 ± 3.90	6.63 ± 4.15	6.59 ± 4.25	6.32 ± 3.98	8.85 ± 3.42	6.96 ± 2.83	9.68 ± 2.68	10.1 ± 2.42	8.70 ± 4.03	6.47 ± 3.27	8.73 ± 3.21	8.96 ± 2.41	9.25 ± 2.72	7.37 ± 3.72	9.19 ± 2.81	9.12 ± 2.37	8.56 ± 3.62	7.08 ± 2.86	7.67 ± 3.60	8.48 ± 2.84
	BgpSM0048	Prevotella sp900767615	7.97 ± 4.04	5.30 ± 2.30	8.39 ± 3.44	7.99 ± 3.76	6.84 ± 2.58	6.40 ± 2.97	7.76 ± 3.61	6.66 ± 2.94	9.75 ± 3.65	7.01 ± 2.64	8.63 ± 3.96	8.80 ± 2.72	9.88 ± 3.37	7.22 ± 2.60	9.79 ± 3.92	8.78 ± 3.25	10.9 ± 3.40	7.45 ± 2.18	10.2 ± 3.26	9.00 ± 3.35	10.7 ± 3.68	7.93 ± 2.29	9.49 ± 3.69	8.72 ± 2.71
	BgpSM0049	Prevotella copri_A	8.76 ± 3.42	7.33 ± 2.57	8.27 ± 3.92	7.72 ± 3.48	7.59 ± 3.17	7.46 ± 3.91	8.11 ± 3.37	6.54 ± 2.71	10.0 ± 3.77	8.17 ± 2.91	9.74 ± 4.22	9.96 ± 3.19	9.86 ± 3.82	8.17 ± 2.79	10.4 ± 3.81	9.72 ± 3.49	10.0 ± 2.97	8.70 ± 2.02	11.6 ± 3.30	9.74 ± 3.14	10.1 ± 3.13	8.44 ± 0.968	10.3 ± 3.90	9.66 ± 3.13
	BgpSM0050	Prevotella sp900557255	9.56 ± 2.76	8.09 ± 1.89	10.6 ± 2.92	10.3 ± 3.35	8.72 ± 3.25	8.24 ± 3.06	9.40 ± 3.32	7.89 ± 3.67	11.1 ± 2.99	9.44 ± 2.48	11.0 ± 3.29	11.7 ± 2.86	11.4 ± 3.05	9.22 ± 2.03	11.5 ± 2.11	11.1 ± 3.25	11.2 ± 2.60	9.29 ± 1.94	11.6 ± 1.81	11.4 ± 2.96	11.0 ± 2.33	9.83 ± 1.84	10.8 ± 2.58	11.7 ± 2.97
	BgpSM0051	Bifidobacterium kashiwanohense_A	12.2 ± 1.31	11.2 ± 2.60	12.2 ± 2.29	13.4 ± 2.08	11.2 ± 1.94	12.0 ± 2.82	9.51 ± 1.66	9.02 ± 1.77	12.3 ± 1.81	12.6 ± 2.11	11.5 ± 2.42	12.1 ± 2.12	12.3 ± 2.00	13.9 ± 1.13	12.0 ± 2.29	13.0 ± 1.97	11.8 ± 2.42	13.3 ± 1.58	11.8 ± 2.10	12.6 ± 2.44	11.6 ± 2.17	12.7 ± 1.76	12.2 ± 1.78	12.3 ± 2.58
	BgpSM0052	Prevotella sp900551275	7.80 ± 3.74	5.38 ± 1.97	9.14 ± 3.42	8.21 ± 3.51	6.86 ± 3.07	6.74 ± 2.97	8.86 ± 3.23	6.98 ± 3.08	10.8 ± 3.57	7.95 ± 2.35	9.69 ± 4.15	10.0 ± 3.90	12.0 ± 3.87	7.98 ± 1.99	11.0 ± 4.07	9.78 ± 4.22	12.0 ± 2.97	8.35 ± 2.35	11.1 ± 3.00	10.4 ± 3.87	11.0 ± 2.98	8.76 ± 2.40	9.99 ± 3.72	10.4 ± 3.34
	BgpSM0053	Bacteroides ovatus	5.58 ± 1.52	6.42 ± 2.06	7.83 ± 2.74	7.36 ± 2.53	4.48 ± 1.46	7.25 ± 3.63	7.29 ± 2.85	7.02 ± 3.14	5.52 ± 2.98	5.58 ± 2.32	7.25 ± 2.26	6.66 ± 2.22	6.23 ± 3.21	5.48 ± 3.44	7.14 ± 1.59	6.61 ± 2.31	5.69 ± 2.34	6.27 ± 3.00	7.20 ± 1.65	6.71 ± 1.97	5.21 ± 2.30	5.24 ± 2.71	7.45 ± 1.75	6.41 ± 1.80
	BgpSM0054	Bacteroides fragilis_A	4.97 ± 1.69	5.98 ± 1.80	7.69 ± 2.45	7.10 ± 3.26	5.55 ± 1.21	7.62 ± 2.08	8.00 ± 2.31	8.26 ± 2.94	5.76 ± 2.22	5.86 ± 2.80	5.99 ± 2.04	6.44 ± 2.69	7.20 ± 2.68	5.12 ± 2.93	6.11 ± 1.78	6.04 ± 2.07	7.13 ± 3.12	6.52 ± 3.39	5.87 ± 1.98	6.31 ± 2.59	5.05 ± 2.95	6.09 ± 3.91	5.96 ± 2.33	6.05 ± 2.24
	BgpSM0055	Bifidobacterium breve	11.4 ± 1.86	10.9 ± 2.54	12.0 ± 1.53	12.5 ± 1.20	11.3 ± 1.62	11.3 ± 3.00	9.67 ± 2.05	9.04 ± 1.57	10.7 ± 2.66	11.1 ± 1.72	10.3 ± 2.48	11.6 ± 2.13	10.7 ± 1.54	10.9 ± 2.22	10.4 ± 2.69	11.3 ± 2.36	10.4 ± 2.70	10.7 ± 2.26	10.1 ± 2.72	11.1 ± 2.62	9.28 ± 1.61	10.3 ± 2.48	10.9 ± 2.69	11.1 ± 2.54
	BgpSM0056	Duodenibacillus sp900538905	7.26 ± 2.45	9.73 ± 1.81	7.07 ± 1.97	7.46 ± 1.77	8.34 ± 2.81	9.28 ± 2.05	9.98 ± 1.98	11.5 ± 1.70	5.24 ± 1.77	7.65 ± 2.56	6.83 ± 1.94	6.87 ± 1.94	6.42 ± 2.23	6.61 ± 2.52	5.90 ± 1.67	6.56 ± 1.58	5.91 ± 1.88	7.52 ± 2.06	5.53 ± 1.27	5.99 ± 2.20	6.54 ± 2.05	7.38 ± 2.70	5.71 ± 2.26	5.95 ± 1.80
	BgpSM0057	Fusobacterium_A mortiferum	7.82 ± 2.71	7.61 ± 1.29	7.87 ± 2.52	8.43 ± 2.80	7.94 ± 3.85	7.21 ± 1.88	6.50 ± 2.34	6.90 ± 3.07	7.68 ± 2.92	7.64 ± 1.61	9.96 ± 3.20	10.1 ± 2.49	9.48 ± 3.14	8.02 ± 2.76	9.75 ± 2.20	9.60 ± 2.35	8.87 ± 2.03	7.89 ± 2.24	9.70 ± 2.78	10.3 ± 2.20	9.05 ± 3.98	8.19 ± 2.96	8.64 ± 2.52	9.91 ± 2.32
	BgpSM0058	Prevotella sp900546575	10.4 ± 2.02	10.9 ± 1.37	9.92 ± 1.75	9.66 ± 1.43	11.0 ± 1.54	10.8 ± 2.10	10.6 ± 1.61	10.6 ± 1.56	9.45 ± 1.26	9.60 ± 2.29	8.54 ± 1.67	8.93 ± 1.57	9.33 ± 1.89	10.4 ± 2.52	8.66 ± 1.31	8.82 ± 1.41	9.13 ± 2.18	9.62 ± 1.52	8.29 ± 1.46	8.52 ± 1.62	9.44 ± 1.88	10.2 ± 1.42	8.53 ± 1.93	8.46 ± 1.50
	BgpSM0059	Prevotellamassilia timonensis	4.96 ± 2.53	2.84 ± 1.78	4.02 ± 3.14	3.53 ± 2.20	3.36 ± 2.19	3.88 ± 1.69	4.82 ± 3.51	3.27 ± 2.39	6.07 ± 3.52	4.41 ± 2.35	3.38 ± 1.95	3.01 ± 1.93	4.32 ± 2.11	3.55 ± 2.37	3.95 ± 2.30	3.44 ± 2.12	5.39 ± 3.06	4.60 ± 2.80	3.94 ± 2.41	3.47 ± 2.25	5.66 ± 3.06	5.30 ± 3.82	3.99 ± 2.48	3.27 ± 2.29
	BgpSM0060	Bifidobacterium kashiwanohense_A	12.0 ± 1.25	11.2 ± 2.50	12.2 ± 2.14	13.0 ± 2.01	11.1 ± 1.39	11.8 ± 2.61	9.87 ± 1.84	9.33 ± 2.10	11.7 ± 1.80	13.0 ± 2.75	11.3 ± 2.52	11.5 ± 2.29	11.7 ± 2.15	13.0 ± 0.861	11.9 ± 2.27	12.4 ± 2.02	11.1 ± 2.62	12.8 ± 1.89	11.8 ± 2.03	12.1 ± 2.23	10.9 ± 2.17	12.1 ± 1.77	12.0 ± 1.86	11.7 ± 2.53
	BgpSM0061	Bacteroides ovatus	4.51 ± 4.00	6.24 ± 3.66	6.12 ± 3.46	6.05 ± 3.47	2.12 ± 2.05	5.79 ± 4.41	5.57 ± 2.75	6.04 ± 4.01	5.31 ± 3.31	5.26 ± 2.99	6.93 ± 3.13	6.32 ± 3.28	5.40 ± 4.28	5.26 ± 3.82	6.92 ± 3.39	6.71 ± 4.12	5.21 ± 3.18	6.22 ± 3.05	6.95 ± 3.18	6.60 ± 3.85	5.41 ± 2.44	5.25 ± 3.16	6.54 ± 2.63	6.07 ± 2.90
	BgpSM0062	Megasphaera sp000417505	8.20 ± 2.56	9.55 ± 1.71	9.29 ± 2.71	9.94 ± 2.46	7.18 ± 2.88	8.92 ± 2.16	7.98 ± 3.64	8.26 ± 2.28	8.64 ± 2.95	9.86 ± 2.24	8.22 ± 2.92	8.59 ± 2.45	8.32 ± 2.80	10.1 ± 2.34	8.44 ± 2.53	8.90 ± 2.84	9.19 ± 4.08	9.79 ± 2.64	8.20 ± 2.48	8.91 ± 2.49	9.44 ± 3.41	10.2 ± 3.01	8.32 ± 1.88	8.97 ± 2.43
	BgpSM0063	Parabacteroides merdae	5.65 ± 3.81	6.16 ± 3.74	7.11 ± 3.25	5.72 ± 3.05	3.93 ± 2.07	4.78 ± 3.49	6.92 ± 3.47	5.76 ± 3.61	5.18 ± 3.49	6.25 ± 3.54	7.41 ± 3.74	6.60 ± 3.48	5.68 ± 3.87	4.74 ± 1.90	8.74 ± 3.71	6.73 ± 3.66	4.59 ± 2.16	5.56 ± 2.28	8.34 ± 3.44	7.10 ± 3.94	5.89 ± 2.92	5.45 ± 3.32	8.63 ± 3.43	6.45 ± 3.22
	BgpSM0064	Bifidobacterium kashiwanohense_A	11.5 ± 2.03	11.4 ± 2.37	12.1 ± 2.67	13.3 ± 2.24	10.7 ± 1.98	12.0 ± 2.18	9.44 ± 1.41	9.48 ± 1.31	12.1 ± 1.76	12.8 ± 2.02	11.9 ± 2.76	11.8 ± 2.27	12.0 ± 2.27	13.2 ± 0.649	12.4 ± 2.82	12.5 ± 2.23	11.3 ± 2.80	13.2 ± 1.78	12.3 ± 2.39	12.1 ± 2.51	11.3 ± 2.30	12.4 ± 1.92	12.5 ± 2.14	11.9 ± 2.56
	BgpSM0065	Streptococcus sp000187445	6.56 ± 3.21	8.27 ± 2.73	7.06 ± 2.45	7.12 ± 1.92	7.65 ± 3.73	8.30 ± 2.57	6.30 ± 2.01	5.76 ± 1.63	6.98 ± 2.57	7.54 ± 2.10	7.23 ± 2.62	6.79 ± 2.31	7.31 ± 3.39	7.71 ± 2.50	7.30 ± 1.85	7.29 ± 2.68	6.96 ± 2.91	8.54 ± 1.87	7.44 ± 2.35	6.13 ± 1.63	6.84 ± 3.36	8.39 ± 3.57	7.09 ± 1.83	7.09 ± 2.13
	BgpSM0066	Bifidobacterium bifidum	12.6 ± 2.64	11.3 ± 2.81	12.4 ± 2.61	13.1 ± 1.94	10.1 ± 2.37	10.7 ± 3.38	8.79 ± 1.74	8.27 ± 1.44	11.9 ± 2.50	12.4 ± 2.05	11.1 ± 2.80	11.9 ± 2.35	12.4 ± 2.25	12.3 ± 2.79	12.0 ± 2.66	11.6 ± 2.52	11.5 ± 3.64	12.9 ± 2.43	12.0 ± 2.27	12.0 ± 2.46	11.3 ± 2.58	13.1 ± 1.61	12.4 ± 2.77	11.7 ± 2.94
	BgpSM0067	Megamonas funiformis	6.84 ± 3.41	9.54 ± 2.85	6.61 ± 3.54	6.57 ± 3.28	7.70 ± 3.87	7.86 ± 2.76	6.92 ± 3.76	6.96 ± 4.04	8.94 ± 2.92	7.79 ± 2.18	9.74 ± 2.51	10.0 ± 2.14	8.54 ± 3.93	6.55 ± 2.77	8.83 ± 2.82	9.05 ± 2.20	9.00 ± 2.85	7.36 ± 3.07	9.38 ± 2.75	8.95 ± 2.69	8.37 ± 3.55	7.04 ± 2.22	7.72 ± 3.32	8.57 ± 2.51
	BgpSM0068	Bifidobacterium breve	11.6 ± 1.90	10.8 ± 2.15	12.1 ± 1.52	12.6 ± 1.02	11.3 ± 1.50	10.7 ± 2.82	9.82 ± 1.87	9.29 ± 1.71	10.8 ± 2.53	10.9 ± 2.33	10.6 ± 2.29	11.7 ± 1.96	10.8 ± 1.50	10.7 ± 2.46	10.6 ± 2.47	11.4 ± 2.36	10.7 ± 2.14	11.0 ± 2.67	10.3 ± 2.49	11.4 ± 2.59	9.50 ± 1.61	10.7 ± 2.39	11.0 ± 2.48	11.4 ± 2.51
	BgpSM0069	Prevotella sp900557255	8.72 ± 3.50	6.34 ± 2.83	9.64 ± 4.01	9.76 ± 3.69	6.76 ± 3.91	6.22 ± 3.94	8.70 ± 3.55	7.44 ± 3.77	10.9 ± 3.17	9.80 ± 3.33	9.78 ± 3.70	10.8 ± 3.49	11.3 ± 2.75	9.67 ± 3.94	10.7 ± 2.91	10.5 ± 3.39	11.2 ± 2.30	9.61 ± 3.88	10.9 ± 2.83	10.7 ± 3.38	10.6 ± 2.68	10.6 ± 3.21	10.3 ± 2.97	11.2 ± 3.23
	BgpSM0070	Prevotella hominis	8.46 ± 4.81	5.79 ± 3.36	8.53 ± 3.81	7.45 ± 3.44	7.52 ± 4.40	6.21 ± 4.03	7.93 ± 3.58	6.11 ± 3.14	10.2 ± 4.30	7.04 ± 3.57	8.36 ± 3.49	8.48 ± 3.11	10.2 ± 2.97	7.05 ± 3.54	9.26 ± 3.59	8.10 ± 3.40	10.4 ± 3.49	7.48 ± 2.62	10.1 ± 3.17	8.63 ± 3.34	10.4 ± 3.63	9.19 ± 3.14	9.34 ± 3.36	9.05 ± 2.69
	BgpSM0071	Prevotella sp000434975	5.97 ± 3.81	4.11 ± 2.71	6.07 ± 3.30	6.15 ± 2.49	4.77 ± 3.54	4.25 ± 2.61	5.92 ± 3.78	4.85 ± 2.27	7.32 ± 4.17	5.54 ± 2.74	6.93 ± 3.26	6.50 ± 2.45	6.74 ± 2.62	5.51 ± 3.58	6.74 ± 3.62	6.53 ± 2.81	6.95 ± 3.31	6.28 ± 2.48	7.07 ± 3.11	6.64 ± 2.73	6.89 ± 3.45	5.80 ± 1.17	7.17 ± 3.27	6.47 ± 2.64
	BgpSM0072	Prevotellamassilia timonensis	4.19 ± 3.37	3.78 ± 1.57	4.03 ± 2.42	3.24 ± 2.10	2.26 ± 1.66	2.69 ± 2.22	5.07 ± 3.53	2.80 ± 2.25	5.63 ± 4.11	4.55 ± 2.43	4.70 ± 3.33	4.76 ± 2.16	3.55 ± 2.32	3.42 ± 1.74	4.74 ± 3.19	4.17 ± 2.42	4.91 ± 3.52	4.76 ± 2.42	5.16 ± 3.51	4.58 ± 2.09	5.38 ± 3.28	6.20 ± 3.25	4.51 ± 3.48	4.51 ± 2.39
	BgpSM0073	Enterobacter hormaechei	5.18 ± 2.29	7.33 ± 3.03	5.51 ± 2.01	5.83 ± 3.06	7.06 ± 2.94	7.81 ± 2.90	8.86 ± 2.54	9.84 ± 2.34	4.33 ± 2.58	5.91 ± 1.50	5.58 ± 2.07	5.43 ± 2.01	4.72 ± 2.71	6.11 ± 2.36	4.15 ± 1.81	4.85 ± 2.39	5.13 ± 3.03	5.54 ± 1.81	3.71 ± 1.67	4.02 ± 1.84	5.52 ± 2.02	6.82 ± 3.02	4.28 ± 2.70	3.67 ± 1.61
	BgpSM0074	Faecalimonas phoceensis	5.98 ± 3.53	6.59 ± 3.97	6.99 ± 3.43	6.59 ± 3.41	6.60 ± 4.54	6.06 ± 3.79	5.13 ± 3.12	5.71 ± 3.56	7.88 ± 3.76	6.73 ± 3.46	7.11 ± 3.35	6.13 ± 2.53	7.06 ± 2.66	6.04 ± 3.71	7.00 ± 2.74	7.43 ± 3.33	7.34 ± 3.51	7.14 ± 3.86	7.40 ± 2.83	7.12 ± 2.66	6.90 ± 2.57	6.90 ± 3.35	7.33 ± 3.00	7.93 ± 3.39
	BgpSM0075	Prevotella hominis	7.86 ± 3.14	6.48 ± 1.88	9.01 ± 3.62	8.38 ± 2.80	6.94 ± 2.91	6.67 ± 2.82	7.63 ± 3.59	6.22 ± 2.29	9.62 ± 3.01	7.70 ± 1.72	8.29 ± 3.04	8.66 ± 2.53	9.27 ± 3.27	7.28 ± 2.14	9.65 ± 3.19	8.47 ± 3.40	11.0 ± 2.68	8.08 ± 2.22	10.2 ± 3.27	9.07 ± 3.19	10.3 ± 2.85	9.53 ± 3.03	9.89 ± 3.08	9.30 ± 2.57
	BgpSM0076	Bacteroides thetaiotaomicron	5.18 ± 2.39	5.59 ± 2.97	6.65 ± 2.80	5.82 ± 2.72	4.42 ± 2.24	5.79 ± 2.50	7.30 ± 4.83	6.44 ± 3.40	5.88 ± 2.34	4.76 ± 3.35	7.18 ± 2.40	8.39 ± 2.80	5.43 ± 2.49	4.24 ± 2.19	7.16 ± 2.62	6.81 ± 3.24	4.74 ± 1.37	5.71 ± 2.58	7.13 ± 2.55	7.17 ± 2.88	4.56 ± 1.58	5.22 ± 1.85	7.20 ± 2.93	6.52 ± 3.00
	BgpSM0077	Parabacteroides distasonis	4.05 ± 2.54	4.28 ± 2.34	5.91 ± 3.23	5.55 ± 3.20	3.70 ± 2.74	4.41 ± 3.09	7.82 ± 3.80	5.84 ± 3.83	5.79 ± 2.49	4.46 ± 1.86	7.14 ± 3.57	6.42 ± 2.32	6.27 ± 3.74	4.68 ± 2.34	7.25 ± 3.05	6.05 ± 2.89	5.18 ± 2.29	4.50 ± 1.88	6.63 ± 2.91	5.88 ± 2.67	5.68 ± 1.99	4.32 ± 1.54	6.91 ± 2.69	5.71 ± 2.99
	BgpSM0078	Collinsella sp900556495	9.77 ± 4.75	9.09 ± 4.29	8.59 ± 3.83	8.62 ± 4.09	7.74 ± 4.63	7.65 ± 4.83	5.22 ± 2.64	4.37 ± 0.957	9.40 ± 3.53	9.44 ± 4.16	7.33 ± 3.95	6.74 ± 3.14	8.93 ± 3.97	9.68 ± 3.84	9.77 ± 3.67	7.35 ± 2.97	6.67 ± 2.18	10.9 ± 3.63	9.27 ± 3.14	8.50 ± 3.27	10.2 ± 2.76	11.8 ± 2.88	10.2 ± 3.06	8.37 ± 3.69
	BgpSM0079	Limosilactobacillus mucosae	8.60 ± 2.11	9.13 ± 1.98	9.63 ± 3.34	10.2 ± 2.71	10.0 ± 2.44	9.75 ± 2.24	9.76 ± 2.28	8.81 ± 2.91	7.58 ± 2.67	8.80 ± 2.32	7.47 ± 3.37	8.87 ± 3.34	8.07 ± 2.46	8.63 ± 2.88	7.47 ± 3.44	8.00 ± 3.31	7.11 ± 2.55	7.92 ± 1.83	7.23 ± 3.03	7.61 ± 3.12	6.70 ± 1.74	8.32 ± 2.80	7.67 ± 3.14	8.34 ± 3.36
	BgpSM0080	Prevotella sp900557255	8.09 ± 3.04	6.89 ± 2.58	9.47 ± 3.60	9.19 ± 3.83	7.55 ± 3.75	6.28 ± 3.61	8.40 ± 3.18	7.21 ± 3.61	9.88 ± 3.72	8.12 ± 3.27	9.25 ± 3.51	10.1 ± 3.47	10.3 ± 2.98	8.15 ± 1.62	9.68 ± 3.10	9.48 ± 3.71	9.83 ± 3.52	7.97 ± 2.18	10.0 ± 2.96	9.73 ± 3.40	10.1 ± 3.21	9.33 ± 3.34	9.44 ± 3.07	10.5 ± 3.40
	BgpSM0081	Bifidobacterium bifidum	12.2 ± 3.05	11.0 ± 3.41	11.9 ± 2.97	13.3 ± 2.77	8.52 ± 2.61	10.1 ± 3.96	7.28 ± 1.61	7.01 ± 2.10	10.9 ± 2.78	11.9 ± 2.31	10.3 ± 2.90	11.7 ± 3.08	11.8 ± 2.48	11.7 ± 3.06	11.6 ± 2.75	11.5 ± 3.01	10.3 ± 4.28	12.4 ± 2.39	11.4 ± 2.62	12.1 ± 3.19	11.2 ± 3.24	12.9 ± 1.59	11.8 ± 2.91	11.5 ± 3.37
	BgpSM0082	Bacteroides caccae	4.56 ± 0.873	6.53 ± 4.02	7.15 ± 3.28	7.13 ± 3.41	4.19 ± 1.32	6.53 ± 4.42	6.35 ± 3.31	5.74 ± 2.77	5.93 ± 3.04	5.88 ± 1.96	7.48 ± 3.56	7.91 ± 3.30	6.70 ± 3.63	6.07 ± 2.94	9.19 ± 3.37	8.94 ± 3.90	5.24 ± 1.98	6.72 ± 3.09	8.67 ± 3.43	9.27 ± 3.71	5.97 ± 2.74	5.91 ± 2.94	8.30 ± 3.18	8.58 ± 3.51
	BgpSM0083	Prevotella copri_A	8.54 ± 4.01	6.41 ± 3.14	8.80 ± 3.24	8.80 ± 3.84	7.48 ± 3.40	7.16 ± 4.21	8.08 ± 2.71	7.47 ± 3.13	10.4 ± 3.59	8.75 ± 3.13	9.63 ± 4.08	10.2 ± 3.96	10.5 ± 2.77	8.51 ± 3.21	10.4 ± 3.78	10.2 ± 4.12	10.8 ± 2.98	8.60 ± 2.51	11.4 ± 3.58	10.5 ± 3.92	10.6 ± 3.41	9.15 ± 1.80	10.6 ± 3.51	10.6 ± 3.36
	BgpSM0084	Catenibacterium sp000437715	6.86 ± 3.42	6.04 ± 2.04	6.35 ± 1.59	5.70 ± 1.97	7.70 ± 3.87	6.09 ± 2.12	5.46 ± 2.16	5.25 ± 1.97	7.25 ± 3.82	6.43 ± 2.44	5.25 ± 2.18	5.52 ± 1.50	7.31 ± 3.04	6.84 ± 2.64	5.65 ± 1.64	5.87 ± 1.45	8.58 ± 3.04	6.54 ± 1.87	5.92 ± 1.60	6.41 ± 1.67	6.68 ± 3.95	7.12 ± 2.25	6.35 ± 1.96	6.06 ± 1.72
	BgpSM0085	Streptococcus infantarius	8.19 ± 3.44	8.22 ± 2.41	9.21 ± 3.13	9.86 ± 3.59	8.00 ± 3.40	10.8 ± 2.47	6.01 ± 1.75	6.91 ± 1.74	6.76 ± 1.93	8.61 ± 3.08	7.54 ± 3.05	7.75 ± 2.82	7.72 ± 3.71	8.93 ± 3.04	6.81 ± 1.57	6.84 ± 1.78	7.54 ± 3.13	10.0 ± 4.49	6.51 ± 2.10	6.44 ± 1.73	8.39 ± 3.17	11.7 ± 3.78	6.47 ± 1.42	7.60 ± 1.78
	BgpSM0086	Collinsella aerofaciens_H	10.3 ± 2.09	10.1 ± 2.04	10.1 ± 1.54	10.5 ± 1.43	9.88 ± 2.74	9.73 ± 2.29	9.43 ± 1.39	10.0 ± 1.36	10.5 ± 2.13	10.3 ± 1.74	10.1 ± 1.28	9.70 ± 1.70	10.5 ± 2.06	10.7 ± 1.89	10.2 ± 1.60	10.2 ± 1.66	10.4 ± 2.46	10.8 ± 1.74	10.2 ± 1.14	10.3 ± 1.60	10.6 ± 2.36	11.2 ± 0.839	10.3 ± 1.28	10.0 ± 1.66
	BgpSM0087	Prevotella sp900546535	7.68 ± 3.59	6.37 ± 2.50	7.50 ± 3.93	7.13 ± 3.16	7.30 ± 2.75	6.53 ± 2.98	7.39 ± 3.65	5.71 ± 2.93	9.36 ± 2.99	7.22 ± 2.17	8.34 ± 3.33	8.40 ± 2.70	9.53 ± 2.16	6.94 ± 2.44	9.29 ± 3.73	8.07 ± 3.17	9.80 ± 2.49	7.37 ± 2.43	9.99 ± 3.18	8.60 ± 3.10	9.87 ± 2.28	7.74 ± 2.22	8.73 ± 3.54	8.73 ± 2.65
	BgpSM0088	Bacteroides uniformis	5.02 ± 2.43	5.24 ± 3.70	8.39 ± 3.24	7.76 ± 3.77	4.49 ± 2.45	4.95 ± 2.66	7.26 ± 4.29	7.12 ± 3.39	5.80 ± 3.18	5.61 ± 2.64	7.34 ± 3.03	6.98 ± 2.85	5.86 ± 3.61	4.70 ± 2.45	7.03 ± 2.93	7.52 ± 3.36	5.18 ± 1.48	6.03 ± 2.89	7.10 ± 2.49	7.70 ± 3.09	6.37 ± 3.99	5.69 ± 2.66	7.83 ± 2.80	6.33 ± 2.53
	BgpSM0089	Streptococcus sp000187445	7.66 ± 2.17	10.3 ± 2.10	8.38 ± 2.21	8.39 ± 1.74	8.78 ± 1.72	9.58 ± 1.87	8.67 ± 2.63	9.67 ± 1.83	7.13 ± 1.75	9.20 ± 1.56	8.16 ± 2.65	8.38 ± 2.01	7.12 ± 2.34	8.89 ± 2.11	7.75 ± 1.86	7.82 ± 2.28	7.56 ± 2.25	9.19 ± 1.15	7.67 ± 1.86	6.89 ± 2.14	7.87 ± 2.76	9.21 ± 1.98	7.37 ± 1.81	7.91 ± 1.75
	BgpSM0090	Parabacteroides distasonis	4.34 ± 3.26	4.13 ± 2.97	5.76 ± 2.75	5.15 ± 3.74	3.17 ± 3.07	3.75 ± 2.69	7.72 ± 3.82	5.71 ± 3.81	5.98 ± 2.51	4.24 ± 2.61	6.65 ± 2.60	6.43 ± 2.70	6.20 ± 3.49	4.29 ± 3.09	6.45 ± 2.17	5.68 ± 2.80	5.59 ± 1.76	4.16 ± 2.77	6.24 ± 2.71	5.78 ± 2.55	5.27 ± 1.71	4.13 ± 2.14	6.20 ± 2.59	5.35 ± 2.90
	BgpSM0091	Bacteroides thetaiotaomicron	6.19 ± 1.31	6.86 ± 1.62	8.08 ± 2.64	7.05 ± 1.70	6.07 ± 1.79	6.72 ± 1.70	9.39 ± 2.82	8.16 ± 1.96	6.07 ± 2.21	6.60 ± 2.98	7.50 ± 2.15	7.01 ± 1.38	6.69 ± 1.65	5.50 ± 2.09	7.57 ± 2.03	6.75 ± 1.37	5.68 ± 1.47	6.34 ± 2.01	7.04 ± 1.90	6.43 ± 1.49	5.33 ± 1.45	5.47 ± 1.45	7.33 ± 2.05	6.15 ± 1.42
	BgpSM0092	Parabacteroides distasonis	5.06 ± 3.09	4.89 ± 3.15	5.73 ± 2.59	6.32 ± 3.35	4.18 ± 2.22	4.75 ± 2.43	7.49 ± 3.84	7.10 ± 3.07	4.32 ± 2.21	4.49 ± 1.90	6.38 ± 2.70	6.22 ± 2.42	5.37 ± 2.84	3.50 ± 2.09	5.83 ± 2.52	5.96 ± 2.27	3.81 ± 2.16	5.00 ± 2.42	5.12 ± 2.37	5.42 ± 2.18	4.95 ± 1.54	4.20 ± 1.93	5.26 ± 2.05	4.83 ± 2.56
	BgpSM0093	Bacteroides thetaiotaomicron	4.42 ± 1.93	6.55 ± 3.70	5.69 ± 3.01	5.31 ± 2.25	4.39 ± 2.53	6.95 ± 3.75	6.55 ± 4.18	5.67 ± 3.42	5.98 ± 3.45	6.91 ± 4.33	5.21 ± 2.64	5.92 ± 2.39	5.80 ± 2.49	7.02 ± 3.54	5.86 ± 1.74	5.07 ± 1.82	5.15 ± 1.71	6.12 ± 4.04	5.33 ± 1.56	5.09 ± 2.05	4.42 ± 1.38	5.34 ± 3.05	5.38 ± 2.14	4.44 ± 1.82
	BgpSM0094	Parabacteroides distasonis	6.62 ± 2.02	7.76 ± 1.54	7.59 ± 2.19	7.34 ± 2.15	7.28 ± 2.45	8.12 ± 1.22	9.74 ± 2.18	10.0 ± 1.98	5.69 ± 1.84	6.86 ± 1.78	7.48 ± 2.06	7.56 ± 1.60	7.39 ± 1.94	6.02 ± 2.21	6.66 ± 2.22	6.61 ± 1.82	5.69 ± 1.57	6.74 ± 1.33	6.53 ± 2.00	6.09 ± 1.85	6.61 ± 1.94	6.78 ± 1.63	6.35 ± 1.97	6.55 ± 1.82
	BgpSM0095	Prevotellamassilia sp900540885	3.08 ± 2.53	1.76 ± 1.39	3.31 ± 2.20	3.34 ± 3.11	2.81 ± 1.65	3.06 ± 2.04	4.04 ± 2.22	3.32 ± 3.45	4.49 ± 3.02	5.10 ± 2.93	4.47 ± 3.45	3.93 ± 3.33	4.72 ± 2.94	3.85 ± 4.83	5.25 ± 4.00	4.03 ± 3.94	5.30 ± 4.16	4.18 ± 3.19	4.88 ± 3.51	4.23 ± 3.44	5.19 ± 3.53	4.85 ± 4.22	4.24 ± 3.16	3.13 ± 2.30
	BgpSM0096	Veillonella parvula_A	4.63 ± 2.88	4.43 ± 2.70	6.46 ± 3.36	5.32 ± 2.75	3.73 ± 3.23	6.57 ± 4.35	2.47 ± 2.83	2.73 ± 2.44	4.43 ± 2.52	6.63 ± 1.72	4.88 ± 2.37	5.36 ± 3.09	4.59 ± 3.27	6.28 ± 2.34	4.29 ± 2.09	4.68 ± 2.28	4.62 ± 2.78	6.56 ± 2.44	4.92 ± 1.82	4.77 ± 2.42	4.64 ± 2.98	6.13 ± 2.83	4.31 ± 1.73	5.28 ± 2.15
	BgpSM0097	Faecalibacterium prausnitzii_G	8.92 ± 3.11	6.63 ± 2.54	9.67 ± 2.87	9.23 ± 2.90	8.52 ± 2.74	7.16 ± 2.77	8.25 ± 2.53	7.87 ± 3.04	9.55 ± 3.12	7.47 ± 1.99	9.97 ± 2.60	9.74 ± 2.68	10.5 ± 2.96	8.23 ± 1.93	9.37 ± 2.12	10.2 ± 1.86	9.88 ± 2.25	8.99 ± 2.05	10.6 ± 1.94	10.6 ± 2.09	10.5 ± 2.45	8.42 ± 2.20	10.4 ± 1.38	10.2 ± 2.37
	BgpSM0098	Prevotella copri_A	8.67 ± 3.56	6.99 ± 2.71	8.95 ± 2.98	8.72 ± 2.86	7.57 ± 3.41	7.65 ± 3.92	8.45 ± 2.65	7.54 ± 2.67	10.6 ± 3.03	9.08 ± 3.02	10.5 ± 2.79	10.9 ± 3.47	10.6 ± 3.07	9.34 ± 2.43	10.4 ± 3.15	10.7 ± 3.84	10.8 ± 1.99	9.88 ± 2.31	11.2 ± 2.40	11.0 ± 3.53	10.6 ± 2.64	9.20 ± 1.39	10.4 ± 2.70	11.0 ± 3.26
	BgpSM0099	Streptococcus sp000187445	8.66 ± 1.67	10.1 ± 1.77	8.44 ± 2.36	8.64 ± 1.98	9.92 ± 2.01	10.1 ± 1.80	8.46 ± 2.46	8.77 ± 1.76	7.64 ± 1.68	9.24 ± 1.51	8.30 ± 2.59	8.29 ± 2.07	8.04 ± 1.88	8.96 ± 2.23	8.21 ± 1.89	8.47 ± 2.20	8.96 ± 2.17	9.90 ± 1.37	8.42 ± 2.04	7.23 ± 1.70	8.53 ± 3.01	9.76 ± 2.17	7.75 ± 1.89	8.09 ± 1.78
	BgpSM0100	Prevotella copri_A	8.15 ± 4.12	7.37 ± 2.69	9.18 ± 2.91	8.46 ± 3.43	7.92 ± 3.69	7.05 ± 3.85	8.38 ± 2.93	7.91 ± 2.30	10.2 ± 3.73	8.75 ± 2.91	9.70 ± 3.67	10.3 ± 2.96	10.5 ± 2.54	8.65 ± 2.42	10.6 ± 3.42	10.1 ± 3.69	10.7 ± 2.53	8.97 ± 1.82	11.4 ± 3.35	10.1 ± 3.36	10.7 ± 3.13	9.77 ± 3.33	10.4 ± 3.60	10.1 ± 2.74
	BgpSM0101	Prevotella copri_A	7.79 ± 4.35	5.48 ± 3.23	8.07 ± 3.55	7.38 ± 3.91	6.52 ± 3.61	6.47 ± 4.59	7.32 ± 3.08	6.20 ± 3.07	10.2 ± 3.53	8.53 ± 3.10	8.86 ± 4.45	9.49 ± 3.65	10.7 ± 4.18	8.37 ± 2.81	10.1 ± 3.80	9.28 ± 4.10	11.2 ± 3.40	8.46 ± 2.82	11.0 ± 3.57	9.30 ± 3.91	10.1 ± 3.59	8.52 ± 1.65	9.71 ± 3.99	9.48 ± 3.34
	BgpSM0102	Veillonella_A magna	5.00 ± 2.52	3.90 ± 0.964	3.70 ± 1.83	4.44 ± 3.12	5.62 ± 2.11	4.59 ± 1.70	5.47 ± 2.08	7.16 ± 2.94	4.84 ± 3.75	3.29 ± 1.85	3.13 ± 1.90	3.03 ± 2.01	4.47 ± 2.63	4.29 ± 1.35	3.04 ± 2.38	2.92 ± 2.25	3.47 ± 1.71	3.27 ± 1.94	2.85 ± 2.12	2.87 ± 2.03	2.59 ± 1.47	4.47 ± 2.58	3.06 ± 2.65	2.36 ± 1.44
	BgpSM0103	Streptococcus sp000187445	9.92 ± 2.16	10.2 ± 2.03	9.48 ± 1.72	9.75 ± 1.04	10.4 ± 1.05	10.3 ± 1.56	8.74 ± 1.92	9.28 ± 1.80	8.65 ± 1.93	9.79 ± 1.28	8.94 ± 2.19	9.49 ± 1.55	8.90 ± 2.28	9.51 ± 1.70	8.78 ± 2.06	9.66 ± 2.01	8.05 ± 2.01	9.55 ± 1.27	9.06 ± 1.79	8.67 ± 1.90	8.50 ± 1.48	10.1 ± 1.60	9.01 ± 1.83	9.17 ± 1.38
	BgpSM0104	Erysipelatoclostridium ramosum	7.08 ± 3.56	7.31 ± 3.96	7.64 ± 3.13	7.69 ± 2.86	6.38 ± 3.95	7.54 ± 3.70	6.02 ± 3.44	6.54 ± 3.26	8.71 ± 2.80	7.82 ± 3.51	8.82 ± 2.63	7.53 ± 2.87	7.45 ± 3.83	6.98 ± 3.47	7.55 ± 2.20	7.17 ± 2.68	6.11 ± 2.83	7.66 ± 3.50	7.45 ± 2.40	7.34 ± 2.11	6.71 ± 2.22	7.82 ± 2.94	7.29 ± 2.59	7.10 ± 2.99
	BgpSM0105	Faecalibacterium prausnitzii_G	7.72 ± 2.50	5.81 ± 2.63	8.57 ± 3.66	8.25 ± 3.43	6.01 ± 2.65	6.42 ± 3.11	6.54 ± 4.08	6.55 ± 3.70	8.20 ± 1.92	6.97 ± 2.14	9.79 ± 2.97	9.67 ± 3.05	8.50 ± 2.83	7.95 ± 1.83	9.51 ± 3.07	9.92 ± 2.81	8.64 ± 1.54	8.22 ± 2.15	9.72 ± 2.73	10.4 ± 2.22	9.00 ± 2.23	8.13 ± 1.82	9.78 ± 2.49	9.64 ± 2.54
	BgpSM0106	Prevotella copri_A	8.90 ± 3.36	8.09 ± 2.05	9.03 ± 2.28	8.86 ± 2.42	8.40 ± 2.51	8.62 ± 3.40	8.94 ± 2.24	7.65 ± 2.48	10.4 ± 2.46	9.02 ± 2.70	10.9 ± 2.76	11.0 ± 2.16	10.5 ± 2.26	8.69 ± 2.29	10.8 ± 2.63	11.0 ± 2.99	10.4 ± 2.29	8.96 ± 2.69	11.7 ± 1.86	11.2 ± 2.84	10.5 ± 2.70	8.92 ± 1.37	10.8 ± 2.36	10.7 ± 3.13
	BgpSM0107	Blautia_A wexlerae	9.25 ± 2.39	7.61 ± 2.07	9.99 ± 2.76	10.2 ± 2.55	8.15 ± 2.22	7.97 ± 4.13	6.43 ± 1.58	6.50 ± 1.25	10.7 ± 2.57	10.9 ± 2.72	10.9 ± 2.76	10.4 ± 2.39	10.2 ± 2.83	10.2 ± 3.05	12.2 ± 2.14	10.4 ± 2.55	10.9 ± 2.44	11.3 ± 2.75	11.8 ± 2.05	11.2 ± 2.73	11.8 ± 2.00	11.0 ± 2.37	10.9 ± 2.18	11.0 ± 2.40
	BgpSM0108	Faecalibacterium prausnitzii_G	9.25 ± 1.90	7.76 ± 2.05	8.74 ± 2.90	8.52 ± 2.77	8.04 ± 2.79	7.31 ± 3.19	7.47 ± 3.01	7.25 ± 2.83	9.60 ± 1.81	8.60 ± 2.04	9.79 ± 2.65	10.6 ± 1.42	10.4 ± 2.19	9.25 ± 1.11	9.71 ± 1.94	9.92 ± 1.69	10.4 ± 1.59	9.00 ± 2.44	10.3 ± 1.55	10.2 ± 1.65	10.7 ± 1.58	8.83 ± 2.18	10.0 ± 1.59	9.75 ± 1.94
	BgpSM0109	Duodenibacillus sp003472385	9.78 ± 2.14	8.82 ± 1.47	9.32 ± 2.23	9.83 ± 1.39	10.0 ± 1.63	9.01 ± 1.81	9.10 ± 2.26	8.54 ± 2.38	7.85 ± 1.81	8.47 ± 1.55	8.24 ± 1.95	8.98 ± 2.25	8.31 ± 2.34	8.36 ± 1.63	8.37 ± 1.77	8.84 ± 1.96	7.66 ± 1.87	8.41 ± 1.15	8.16 ± 1.67	8.82 ± 2.13	7.56 ± 1.73	8.04 ± 1.25	8.44 ± 1.83	8.43 ± 2.08
	BgpSM0110	Blautia_A wexlerae	6.52 ± 3.41	5.16 ± 3.35	6.37 ± 3.22	7.40 ± 3.20	5.33 ± 4.04	5.15 ± 3.68	3.93 ± 1.98	3.73 ± 1.47	8.80 ± 3.46	8.28 ± 2.87	7.55 ± 3.12	7.12 ± 3.76	7.36 ± 2.33	7.14 ± 2.93	8.84 ± 3.10	8.14 ± 3.57	8.50 ± 3.80	8.93 ± 2.33	8.93 ± 2.46	8.74 ± 2.63	8.96 ± 3.90	8.82 ± 2.36	7.16 ± 2.32	8.19 ± 2.31
	BgpSM0111	Prevotella sp002265625	8.54 ± 1.09	7.50 ± 1.14	7.74 ± 1.25	8.72 ± 1.94	7.98 ± 0.856	8.06 ± 1.23	7.46 ± 1.39	7.45 ± 2.35	8.66 ± 1.36	8.80 ± 1.17	7.29 ± 1.36	8.29 ± 2.82	9.00 ± 1.74	8.68 ± 1.17	7.79 ± 1.29	8.62 ± 2.07	9.07 ± 1.94	8.64 ± 1.40	7.68 ± 1.10	8.71 ± 2.71	8.61 ± 1.31	8.12 ± 0.844	7.80 ± 0.863	8.20 ± 2.89
	BgpSM0112	Prevotella copri_A	8.79 ± 3.81	7.28 ± 2.95	8.50 ± 3.40	7.79 ± 3.74	8.46 ± 3.63	6.92 ± 3.87	7.84 ± 3.09	6.59 ± 3.41	9.79 ± 3.57	8.28 ± 3.16	10.1 ± 3.66	11.0 ± 2.30	9.81 ± 3.43	8.03 ± 3.31	10.4 ± 3.66	10.2 ± 3.54	10.0 ± 3.12	8.15 ± 2.71	11.4 ± 2.96	10.9 ± 3.38	10.1 ± 3.51	8.96 ± 1.16	10.3 ± 3.65	10.6 ± 3.16
	BgpSM0113	Bacteroides thetaiotaomicron	7.00 ± 1.51	8.05 ± 1.66	8.51 ± 2.03	8.29 ± 2.04	7.09 ± 1.80	7.56 ± 1.56	9.17 ± 2.34	9.39 ± 1.95	6.80 ± 2.07	8.00 ± 2.41	7.80 ± 1.67	8.29 ± 1.97	7.52 ± 2.35	7.13 ± 2.32	7.79 ± 1.75	7.98 ± 1.89	6.18 ± 1.93	8.31 ± 1.53	7.13 ± 2.02	7.38 ± 1.61	6.08 ± 1.86	6.81 ± 1.89	7.51 ± 1.73	7.31 ± 2.11
	BgpSM0114	Faecalibacterium prausnitzii_G	7.58 ± 2.84	6.93 ± 4.25	8.91 ± 3.20	8.84 ± 2.83	6.11 ± 2.45	7.15 ± 4.26	7.04 ± 3.26	7.01 ± 2.88	8.60 ± 3.45	8.19 ± 4.35	10.6 ± 3.65	10.6 ± 2.98	9.44 ± 3.83	9.06 ± 3.84	9.84 ± 3.31	10.4 ± 2.77	9.54 ± 1.95	9.36 ± 3.65	10.8 ± 2.43	11.0 ± 2.71	9.58 ± 3.34	9.25 ± 3.70	10.5 ± 2.58	10.3 ± 2.85
	BgpSM0115	Faecalibacterium prausnitzii_G	7.76 ± 3.42	6.47 ± 3.65	9.59 ± 3.08	9.27 ± 2.91	6.41 ± 3.07	6.13 ± 3.56	5.80 ± 4.07	5.89 ± 3.54	9.42 ± 2.55	9.42 ± 1.27	10.1 ± 3.05	10.2 ± 1.68	10.2 ± 2.05	9.25 ± 1.67	10.1 ± 1.68	10.5 ± 1.61	10.7 ± 2.94	10.1 ± 2.64	10.6 ± 1.99	10.7 ± 1.68	10.2 ± 1.97	10.2 ± 2.14	10.4 ± 2.14	10.5 ± 1.85
	BgpSM0116	Faecalibacterium prausnitzii_G	7.46 ± 2.42	5.61 ± 2.86	8.92 ± 2.61	9.02 ± 3.22	6.34 ± 2.84	6.30 ± 3.19	6.18 ± 3.47	7.10 ± 3.38	8.49 ± 1.87	7.30 ± 2.04	10.3 ± 2.13	9.88 ± 2.55	8.92 ± 2.41	8.30 ± 1.89	9.50 ± 2.64	9.85 ± 2.17	9.44 ± 1.17	8.41 ± 2.33	10.4 ± 1.50	10.5 ± 1.84	9.98 ± 1.53	8.59 ± 1.78	9.87 ± 2.19	9.87 ± 1.76
	BgpSM0117	Parabacteroides merdae	4.39 ± 2.76	4.95 ± 3.62	6.11 ± 3.69	5.81 ± 4.13	2.81 ± 1.34	4.19 ± 3.07	5.50 ± 3.42	5.25 ± 3.98	3.63 ± 3.27	4.94 ± 4.21	5.73 ± 3.22	5.74 ± 3.40	4.69 ± 3.35	3.23 ± 1.51	6.11 ± 3.14	5.59 ± 3.89	3.28 ± 2.14	3.78 ± 2.94	6.20 ± 2.49	5.86 ± 3.41	4.47 ± 2.91	4.28 ± 3.22	6.55 ± 2.90	5.33 ± 3.28
	BgpSM0118	Faecalibacterium prausnitzii_G	7.91 ± 2.23	6.23 ± 2.88	9.19 ± 3.19	8.71 ± 2.97	6.33 ± 1.91	6.34 ± 3.49	6.88 ± 2.92	7.39 ± 2.43	8.51 ± 2.78	7.12 ± 2.30	10.8 ± 2.96	9.58 ± 2.63	9.46 ± 2.23	7.56 ± 2.15	10.3 ± 3.61	10.1 ± 2.84	9.06 ± 1.76	8.53 ± 2.24	10.7 ± 2.68	10.6 ± 2.60	10.5 ± 2.06	8.17 ± 1.73	10.6 ± 2.65	10.1 ± 2.25
	BgpSM0119	Bacteroides thetaiotaomicron	4.31 ± 3.35	4.34 ± 3.07	5.00 ± 3.24	4.55 ± 2.54	2.74 ± 2.09	3.82 ± 2.94	6.17 ± 4.18	6.32 ± 2.76	4.46 ± 3.71	3.45 ± 4.30	4.57 ± 2.76	4.54 ± 2.37	3.36 ± 2.69	3.29 ± 2.76	4.90 ± 2.39	4.29 ± 2.33	3.08 ± 1.81	4.01 ± 3.58	4.06 ± 2.32	3.45 ± 2.34	2.63 ± 1.57	2.55 ± 2.22	4.85 ± 2.28	3.02 ± 2.16
	BgpSM0120	Duodenibacillus sp003472385	7.42 ± 2.13	7.68 ± 2.19	7.46 ± 1.66	7.29 ± 1.55	8.18 ± 1.47	7.39 ± 1.82	8.59 ± 2.35	8.39 ± 2.06	5.59 ± 2.06	6.31 ± 1.79	6.53 ± 2.21	6.82 ± 1.86	6.05 ± 1.16	5.73 ± 2.01	5.92 ± 1.56	6.84 ± 2.22	5.71 ± 1.79	6.51 ± 1.16	5.97 ± 1.56	6.66 ± 2.16	5.74 ± 1.06	6.40 ± 1.42	6.34 ± 1.82	6.79 ± 1.52
	BgpSM0121	Prevotella copri_A	7.60 ± 4.37	5.88 ± 3.55	7.73 ± 3.31	7.05 ± 3.95	6.35 ± 3.82	6.37 ± 4.40	7.16 ± 3.17	5.55 ± 3.03	9.68 ± 3.64	8.46 ± 3.92	8.48 ± 4.36	8.82 ± 3.64	9.55 ± 3.55	8.49 ± 4.13	9.62 ± 3.38	8.75 ± 4.13	9.86 ± 2.66	8.42 ± 4.35	10.4 ± 3.41	8.91 ± 3.81	9.66 ± 3.43	8.91 ± 1.14	9.45 ± 3.60	9.18 ± 3.27
	BgpSM0122	Enterocloster sp900538485	5.85 ± 2.36	7.68 ± 2.29	6.13 ± 1.83	6.15 ± 1.73	6.77 ± 2.66	6.80 ± 3.31	6.73 ± 1.85	8.01 ± 1.71	5.48 ± 2.37	6.56 ± 1.86	5.40 ± 1.29	5.71 ± 1.59	6.66 ± 1.32	6.07 ± 2.43	5.43 ± 1.86	5.53 ± 0.857	6.04 ± 1.72	7.09 ± 1.73	5.10 ± 1.21	5.54 ± 1.31	5.88 ± 1.61	7.78 ± 1.90	4.96 ± 1.42	5.24 ± 1.62
	BgpSM0123	Mitsuokella multacida	2.59 ± 2.30	3.12 ± 2.10	4.69 ± 3.58	3.71 ± 1.90	2.81 ± 1.72	1.85 ± 1.62	3.28 ± 3.17	2.21 ± 1.55	2.81 ± 1.88	3.62 ± 3.17	4.60 ± 3.39	3.36 ± 1.26	3.01 ± 1.88	4.42 ± 3.88	3.58 ± 2.58	3.68 ± 2.35	3.29 ± 2.86	5.26 ± 4.42	4.50 ± 3.74	3.53 ± 2.22	3.69 ± 2.20	5.33 ± 3.65	5.11 ± 3.85	3.83 ± 2.43
	BgpSM0124		6.21 ± 2.92	6.72 ± 3.32	7.09 ± 3.58	6.73 ± 2.40	6.42 ± 2.77	9.30 ± 3.01	5.65 ± 2.79	6.54 ± 2.42	6.73 ± 2.67	8.26 ± 1.75	8.05 ± 2.69	7.06 ± 2.61	6.69 ± 3.73	7.73 ± 2.49	6.79 ± 2.89	5.58 ± 2.76	6.51 ± 2.56	8.69 ± 3.00	6.45 ± 2.19	5.56 ± 2.58	6.97 ± 3.66	7.53 ± 3.05	5.95 ± 2.55	6.45 ± 2.49
	BgpSM0125	Parabacteroides distasonis	5.90 ± 2.34	4.93 ± 2.44	6.68 ± 3.46	6.37 ± 4.11	5.12 ± 2.59	4.71 ± 2.31	7.39 ± 4.05	6.47 ± 3.26	5.81 ± 1.98	4.74 ± 2.59	6.97 ± 3.01	7.42 ± 2.49	6.49 ± 3.21	4.85 ± 2.85	6.63 ± 2.51	6.27 ± 2.46	5.57 ± 1.70	5.34 ± 2.70	6.48 ± 2.45	6.24 ± 2.54	6.03 ± 1.81	4.84 ± 2.50	6.21 ± 2.44	6.06 ± 2.99
	BgpSM0126	Faecalibacterium prausnitzii_G	9.07 ± 2.24	8.13 ± 1.81	9.94 ± 2.06	9.68 ± 1.92	8.48 ± 2.20	8.12 ± 2.27	9.03 ± 2.13	8.86 ± 2.09	8.62 ± 1.86	7.83 ± 1.92	9.83 ± 1.70	9.90 ± 1.73	9.79 ± 1.57	8.51 ± 1.65	9.72 ± 1.23	10.2 ± 1.59	9.07 ± 1.52	9.22 ± 2.46	10.1 ± 1.31	10.3 ± 1.26	9.94 ± 2.00	8.93 ± 1.83	9.93 ± 1.47	9.79 ± 1.50
	BgpSM0127	Anaerostipes hadrus	6.63 ± 1.49	7.54 ± 3.05	6.57 ± 1.79	6.99 ± 1.70	7.42 ± 1.26	7.88 ± 3.13	5.89 ± 1.59	6.66 ± 1.58	6.03 ± 1.91	7.46 ± 3.45	6.14 ± 2.42	5.60 ± 1.55	6.81 ± 2.12	7.89 ± 2.96	7.52 ± 2.21	6.52 ± 2.03	7.53 ± 1.42	7.65 ± 3.47	7.30 ± 1.90	7.11 ± 1.82	6.29 ± 1.89	8.24 ± 3.23	7.08 ± 1.93	6.48 ± 1.51
	BgpSM0128	Streptococcus sp000187445	6.86 ± 2.64	9.63 ± 2.56	8.29 ± 2.64	8.09 ± 2.42	8.10 ± 2.36	8.74 ± 2.46	6.67 ± 2.85	6.86 ± 2.44	7.83 ± 2.90	8.58 ± 2.17	8.23 ± 2.74	8.06 ± 2.64	8.14 ± 2.58	8.82 ± 3.02	8.16 ± 2.50	8.51 ± 2.52	7.99 ± 3.19	9.80 ± 1.97	8.29 ± 2.11	7.43 ± 2.21	7.55 ± 2.63	9.61 ± 2.33	7.89 ± 1.73	8.18 ± 1.87
	BgpSM0129	Bacteroides xylanisolvens	6.34 ± 2.40	5.43 ± 3.42	8.08 ± 2.64	7.58 ± 3.53	4.60 ± 2.19	5.80 ± 4.16	6.32 ± 3.48	7.04 ± 4.12	5.79 ± 2.63	5.95 ± 3.65	6.68 ± 2.16	7.27 ± 2.83	6.11 ± 3.03	4.83 ± 3.56	6.94 ± 2.16	6.52 ± 3.01	6.18 ± 2.22	6.35 ± 3.78	7.10 ± 2.37	6.88 ± 2.60	5.15 ± 1.73	5.95 ± 3.68	7.23 ± 2.57	6.79 ± 2.40
	BgpSM0130	Megasphaera sp000417505	1.47 ± 1.35	2.81 ± 2.44	6.64 ± 4.92	6.57 ± 4.85	0.856 ± 0.702	1.72 ± 1.81	3.21 ± 4.01	2.42 ± 1.83	1.56 ± 2.64	3.63 ± 2.84	3.22 ± 3.73	3.88 ± 3.80	3.19 ± 2.91	3.28 ± 3.42	3.00 ± 3.24	4.48 ± 3.90	4.11 ± 3.34	4.22 ± 3.69	4.54 ± 3.55	4.40 ± 3.30	3.58 ± 3.34	4.13 ± 3.12	5.51 ± 4.11	5.95 ± 4.27
	BgpSM0131	Streptococcus sp900543065	6.99 ± 2.01	10.1 ± 1.85	7.75 ± 1.57	7.94 ± 1.62	8.30 ± 1.37	8.69 ± 2.41	8.92 ± 1.54	9.68 ± 1.67	6.33 ± 1.08	7.86 ± 1.67	7.37 ± 1.80	7.30 ± 1.66	6.43 ± 2.12	7.76 ± 2.27	6.90 ± 1.52	7.17 ± 2.22	6.22 ± 1.32	7.96 ± 1.68	6.68 ± 1.71	6.06 ± 2.10	6.39 ± 2.08	8.47 ± 2.20	6.74 ± 1.76	7.15 ± 1.60
	BgpSM0132	Prevotella stercorea	7.26 ± 1.08	8.43 ± 3.98	6.81 ± 2.16	6.56 ± 1.09	7.00 ± 1.00	6.48 ± 1.72	6.90 ± 2.27	6.09 ± 1.31	7.20 ± 1.22	7.44 ± 1.93	7.45 ± 2.71	6.37 ± 1.01	6.82 ± 1.02	7.33 ± 2.38	7.64 ± 2.14	6.66 ± 1.07	7.21 ± 1.54	7.11 ± 1.15	7.42 ± 2.30	6.57 ± 1.04	7.14 ± 1.66	7.25 ± 1.79	7.35 ± 2.35	6.67 ± 1.27
	BgpSM0133	Bacteroides xylanisolvens	3.64 ± 2.19	3.78 ± 3.32	6.23 ± 3.43	5.80 ± 3.42	2.27 ± 1.56	4.30 ± 3.64	5.28 ± 3.94	5.10 ± 2.90	3.67 ± 2.63	4.45 ± 3.99	5.44 ± 2.18	5.08 ± 2.53	4.08 ± 2.86	4.61 ± 4.68	5.71 ± 2.60	4.44 ± 2.66	4.49 ± 3.15	5.39 ± 4.94	5.56 ± 2.14	4.73 ± 2.15	3.82 ± 2.67	4.17 ± 3.53	5.71 ± 2.64	4.84 ± 2.59
	BgpSM0134	Bacteroides thetaiotaomicron	4.01 ± 1.23	5.04 ± 2.51	5.90 ± 2.67	5.80 ± 3.38	3.08 ± 1.54	4.51 ± 1.99	6.67 ± 3.61	6.43 ± 3.67	4.92 ± 2.83	4.25 ± 2.61	5.24 ± 2.40	5.63 ± 2.49	4.67 ± 2.76	3.49 ± 1.94	5.39 ± 2.13	5.35 ± 3.18	4.02 ± 1.96	4.31 ± 2.68	5.01 ± 1.66	4.96 ± 2.44	4.05 ± 1.35	3.53 ± 2.13	5.52 ± 2.01	4.30 ± 1.89
	BgpSM0135	Bacteroides nordii	3.78 ± 1.69	5.93 ± 1.70	6.01 ± 2.43	5.52 ± 2.06	4.65 ± 1.77	6.49 ± 1.73	9.03 ± 2.28	9.47 ± 1.78	3.64 ± 2.01	4.65 ± 1.84	5.67 ± 2.40	5.16 ± 1.74	4.86 ± 2.77	4.59 ± 2.98	5.57 ± 2.13	4.83 ± 1.96	4.09 ± 1.30	5.50 ± 3.06	5.39 ± 1.77	4.67 ± 1.91	3.68 ± 1.16	4.27 ± 1.32	5.64 ± 2.11	4.46 ± 2.09
	BgpSM0136	Bacteroides fragilis_A	4.82 ± 2.47	4.29 ± 2.81	7.03 ± 3.02	6.01 ± 3.29	4.52 ± 1.65	5.44 ± 3.55	6.10 ± 3.86	6.15 ± 3.57	5.91 ± 2.07	4.85 ± 3.97	5.59 ± 2.28	5.74 ± 2.39	6.70 ± 3.51	4.14 ± 3.43	5.67 ± 2.14	4.86 ± 2.22	6.96 ± 3.19	6.13 ± 3.60	5.67 ± 1.95	5.73 ± 2.42	4.83 ± 2.75	5.34 ± 4.44	5.88 ± 1.99	5.41 ± 2.25
	BgpSM0137	Bacteroides uniformis	7.08 ± 1.71	6.87 ± 2.63	8.79 ± 2.41	8.50 ± 2.44	6.21 ± 1.64	6.26 ± 2.24	8.01 ± 2.84	8.21 ± 2.13	7.52 ± 1.82	6.40 ± 1.87	8.06 ± 2.19	7.91 ± 1.95	7.47 ± 2.11	6.04 ± 1.47	8.23 ± 1.72	8.30 ± 2.02	6.59 ± 0.627	7.10 ± 1.99	7.82 ± 1.52	8.57 ± 2.07	6.63 ± 1.75	6.54 ± 2.08	8.18 ± 1.89	7.55 ± 1.82
	BgpSM0138	Anaerostipes hadrus	4.12 ± 2.11	4.73 ± 4.21	5.03 ± 2.53	5.26 ± 2.48	3.75 ± 1.98	4.96 ± 4.41	2.30 ± 1.86	2.32 ± 2.08	5.70 ± 1.73	6.59 ± 3.84	5.63 ± 3.40	4.70 ± 2.23	5.80 ± 3.04	6.20 ± 2.74	7.30 ± 3.16	5.39 ± 2.75	6.54 ± 2.16	6.90 ± 3.06	7.61 ± 2.38	6.76 ± 2.43	5.82 ± 2.16	7.38 ± 3.99	6.55 ± 2.92	6.05 ± 2.29
	BgpSM0139	Bacteroides uniformis	8.59 ± 0.859	9.25 ± 2.39	9.26 ± 1.38	8.50 ± 2.03	7.74 ± 1.75	8.01 ± 2.04	9.86 ± 0.928	9.66 ± 1.31	8.12 ± 1.71	8.16 ± 1.44	8.95 ± 1.41	8.28 ± 1.57	8.22 ± 1.22	7.38 ± 1.93	7.92 ± 1.97	8.37 ± 1.42	7.77 ± 1.34	7.58 ± 1.77	8.41 ± 1.46	8.64 ± 1.76	8.06 ± 1.01	7.32 ± 1.88	8.92 ± 1.27	8.27 ± 1.66
	BgpSM0140		9.09 ± 2.24	7.93 ± 2.16	9.91 ± 1.79	9.93 ± 1.46	8.62 ± 1.86	8.58 ± 2.32	7.49 ± 2.27	7.73 ± 2.77	8.36 ± 1.73	8.72 ± 1.59	8.17 ± 2.03	8.88 ± 2.19	8.01 ± 1.57	9.39 ± 1.78	8.94 ± 2.35	10.0 ± 1.96	8.35 ± 1.85	9.22 ± 2.45	8.59 ± 2.06	9.85 ± 2.10	8.24 ± 2.15	8.88 ± 1.85	8.70 ± 2.21	9.54 ± 2.62
	BgpSM0141	Bacteroides ovatus	7.59 ± 2.11	7.37 ± 3.21	7.15 ± 3.05	7.24 ± 2.39	6.21 ± 2.09	8.07 ± 3.30	7.16 ± 3.02	7.57 ± 2.97	6.94 ± 2.74	6.40 ± 2.12	7.80 ± 2.56	7.60 ± 2.34	6.37 ± 3.39	5.94 ± 2.73	8.14 ± 2.08	7.40 ± 2.54	6.03 ± 2.86	6.58 ± 3.03	8.13 ± 2.11	7.38 ± 2.37	5.86 ± 2.85	5.69 ± 2.82	7.87 ± 2.26	6.67 ± 2.35
	BgpSM0142	Mitsuokella jalaludinii	9.59 ± 3.31	8.57 ± 1.90	8.27 ± 1.83	8.13 ± 1.79	8.73 ± 1.66	7.83 ± 1.73	8.79 ± 2.02	8.36 ± 2.39	8.10 ± 2.47	7.35 ± 1.95	6.95 ± 2.23	7.16 ± 1.67	8.30 ± 2.16	7.63 ± 2.62	6.97 ± 2.08	7.67 ± 2.20	7.34 ± 1.73	7.42 ± 2.32	7.45 ± 1.97	7.31 ± 2.01	7.80 ± 2.26	7.75 ± 2.33	7.98 ± 1.97	7.71 ± 1.91
	BgpSM0143	Sutterella wadsworthensis	7.87 ± 1.47	8.62 ± 2.04	8.08 ± 1.97	7.88 ± 1.67	7.95 ± 1.77	8.32 ± 2.99	8.77 ± 1.66	8.20 ± 1.55	6.61 ± 2.33	6.18 ± 2.91	7.03 ± 1.98	7.06 ± 1.84	6.52 ± 1.43	6.16 ± 1.88	6.92 ± 1.96	7.42 ± 2.21	6.37 ± 2.43	7.40 ± 2.43	6.79 ± 2.26	7.40 ± 1.82	6.37 ± 2.01	6.92 ± 2.79	7.53 ± 2.35	7.35 ± 1.92
	BgpSM0144	Sutterella wadsworthensis	7.77 ± 2.73	6.75 ± 1.42	7.04 ± 2.78	7.08 ± 2.96	7.10 ± 2.33	6.73 ± 2.91	6.77 ± 2.93	5.77 ± 2.47	6.39 ± 1.92	5.26 ± 1.98	6.31 ± 2.83	6.59 ± 2.85	6.86 ± 2.45	4.73 ± 2.60	6.63 ± 2.52	7.01 ± 2.99	6.49 ± 2.55	5.16 ± 2.58	6.69 ± 2.74	6.51 ± 2.75	6.49 ± 2.44	5.83 ± 2.44	7.69 ± 2.40	7.17 ± 3.22
	BgpSM0145	Dialister hominis	4.77 ± 2.08	5.00 ± 2.25	4.19 ± 2.15	4.82 ± 2.82	4.49 ± 2.05	5.15 ± 2.47	7.91 ± 2.55	8.56 ± 2.65	4.28 ± 2.22	4.93 ± 2.09	5.10 ± 2.38	3.96 ± 2.35	4.33 ± 2.17	3.32 ± 1.35	4.73 ± 2.33	3.52 ± 1.45	5.31 ± 1.90	4.37 ± 2.97	5.21 ± 1.97	3.50 ± 1.43	5.56 ± 2.72	5.14 ± 2.51	6.17 ± 2.69	3.69 ± 1.74
	BgpSM0146	Megasphaera sp000417505	8.22 ± 1.98	8.06 ± 1.11	10.4 ± 2.60	10.3 ± 2.30	8.38 ± 1.18	7.80 ± 2.11	8.61 ± 2.68	7.37 ± 2.36	6.77 ± 1.42	7.93 ± 2.08	7.74 ± 1.77	8.81 ± 2.81	7.21 ± 2.05	7.49 ± 1.81	8.09 ± 1.85	9.42 ± 3.25	7.17 ± 2.27	8.20 ± 2.57	8.09 ± 2.76	9.01 ± 3.19	7.06 ± 1.46	7.78 ± 1.87	9.14 ± 2.85	9.49 ± 3.47
	BgpSM0147	Megamonas sp900554895	5.41 ± 1.79	6.47 ± 1.55	5.94 ± 1.94	6.07 ± 1.99	7.15 ± 2.94	5.93 ± 2.37	5.76 ± 2.90	6.39 ± 2.99	5.36 ± 1.41	6.31 ± 2.47	6.18 ± 1.87	6.72 ± 2.14	5.67 ± 1.79	5.83 ± 1.92	6.16 ± 1.91	6.35 ± 1.97	5.83 ± 1.22	5.54 ± 1.99	6.27 ± 1.32	6.23 ± 1.89	5.51 ± 1.00	5.68 ± 1.33	5.93 ± 1.66	6.16 ± 2.12
	BgpSM0148	Parabacteroides distasonis	2.88 ± 2.14	3.94 ± 4.68	4.16 ± 2.93	4.18 ± 2.38	2.26 ± 2.13	3.78 ± 4.63	4.98 ± 3.92	3.82 ± 3.01	2.72 ± 2.11	3.22 ± 3.03	3.85 ± 2.57	4.19 ± 2.28	3.12 ± 2.62	2.84 ± 4.08	4.04 ± 1.83	3.83 ± 2.27	2.24 ± 1.58	2.99 ± 3.39	3.47 ± 1.74	3.69 ± 2.03	2.07 ± 1.40	3.46 ± 3.51	3.58 ± 1.94	3.30 ± 2.36
	BgpSM0149	Bifidobacterium adolescentis	9.83 ± 1.41	9.23 ± 2.20	9.66 ± 1.20	10.5 ± 1.32	9.74 ± 1.73	8.87 ± 2.64	7.91 ± 2.14	7.84 ± 2.36	9.97 ± 0.866	9.88 ± 1.31	8.58 ± 1.89	9.50 ± 1.34	9.81 ± 1.36	9.97 ± 1.39	9.30 ± 1.92	9.85 ± 1.67	9.68 ± 1.59	9.59 ± 1.34	9.58 ± 1.83	10.1 ± 1.35	10.1 ± 1.30	9.98 ± 1.16	10.2 ± 2.05	9.48 ± 2.07
	BgpSM0150	Bacteroides thetaiotaomicron	6.18 ± 1.55	7.72 ± 1.41	7.43 ± 1.52	7.08 ± 1.39	6.63 ± 2.00	7.11 ± 0.914	8.06 ± 2.13	8.41 ± 1.89	5.91 ± 1.69	7.64 ± 1.99	6.79 ± 2.05	7.45 ± 1.61	6.28 ± 1.34	6.46 ± 1.70	6.76 ± 1.48	6.71 ± 1.81	6.04 ± 1.56	6.55 ± 1.47	6.50 ± 1.61	6.49 ± 1.60	6.01 ± 1.67	6.27 ± 1.09	6.48 ± 1.41	6.43 ± 1.35
	BgpSM0151	Streptococcus infantarius	6.42 ± 4.08	7.62 ± 2.48	8.12 ± 2.88	8.33 ± 3.68	7.33 ± 3.53	9.92 ± 2.95	5.43 ± 1.54	6.13 ± 1.69	5.73 ± 2.69	7.79 ± 3.03	6.63 ± 3.00	6.40 ± 3.11	6.65 ± 3.62	8.13 ± 2.94	4.94 ± 1.78	5.62 ± 2.02	6.69 ± 2.78	9.58 ± 3.65	4.91 ± 2.32	5.50 ± 1.83	7.03 ± 3.45	10.5 ± 3.65	5.01 ± 1.61	6.17 ± 2.42
	BgpSM0152	Faecalibacterium prausnitzii_G	7.48 ± 2.72	6.68 ± 2.84	9.78 ± 2.68	10.3 ± 2.20	6.95 ± 2.16	6.97 ± 3.68	6.38 ± 3.31	6.49 ± 3.24	8.77 ± 1.90	8.50 ± 1.29	10.2 ± 3.07	10.1 ± 2.30	10.1 ± 1.26	8.94 ± 1.26	10.5 ± 2.52	10.7 ± 2.14	9.58 ± 1.46	9.71 ± 1.56	10.8 ± 1.82	11.1 ± 2.34	10.0 ± 1.79	9.10 ± 1.39	10.9 ± 1.85	10.7 ± 1.82
	BgpSM0153	Bacteroides uniformis	8.23 ± 2.55	8.61 ± 2.27	8.77 ± 1.66	9.03 ± 1.40	7.47 ± 2.60	9.02 ± 1.49	9.05 ± 1.72	9.38 ± 1.01	8.41 ± 1.60	7.99 ± 1.58	8.69 ± 1.92	8.30 ± 1.59	8.72 ± 1.40	7.70 ± 1.06	8.42 ± 1.23	8.72 ± 1.47	7.69 ± 1.64	8.23 ± 1.33	8.02 ± 1.58	8.98 ± 1.35	8.29 ± 1.09	8.17 ± 1.20	8.53 ± 1.53	8.24 ± 1.36
	BgpSM0154	Parabacteroides distasonis	4.39 ± 2.72	5.88 ± 1.76	5.43 ± 2.44	6.35 ± 3.24	4.59 ± 2.70	6.22 ± 2.89	7.47 ± 2.72	8.06 ± 2.61	4.24 ± 2.06	3.88 ± 2.06	5.80 ± 2.59	5.36 ± 1.95	5.52 ± 2.25	4.70 ± 2.34	4.97 ± 2.30	5.35 ± 1.89	3.26 ± 2.29	4.60 ± 2.16	4.85 ± 2.27	4.45 ± 1.98	4.55 ± 1.95	4.17 ± 3.01	4.72 ± 2.43	4.63 ± 2.47
	BgpSM0155	Blautia_A obeum	5.40 ± 2.46	6.56 ± 4.00	6.28 ± 2.78	6.28 ± 2.26	4.28 ± 1.84	6.90 ± 4.06	4.15 ± 2.17	3.54 ± 1.45	7.49 ± 2.22	8.84 ± 3.84	6.02 ± 2.80	5.95 ± 2.87	6.36 ± 2.89	8.12 ± 3.94	7.62 ± 2.89	6.41 ± 2.41	8.14 ± 1.80	7.93 ± 3.60	8.20 ± 2.62	7.45 ± 2.23	7.32 ± 2.04	8.51 ± 3.67	7.80 ± 2.83	7.83 ± 2.72
	BgpSM0156	Bacteroides nordii	5.55 ± 2.07	7.77 ± 1.43	6.50 ± 2.26	6.88 ± 1.71	6.01 ± 2.78	7.18 ± 2.33	8.76 ± 1.95	8.96 ± 2.01	4.31 ± 1.91	6.81 ± 2.71	5.79 ± 2.38	5.98 ± 1.71	5.68 ± 2.50	6.01 ± 3.27	5.50 ± 2.26	5.73 ± 1.98	4.81 ± 1.96	6.67 ± 1.91	5.47 ± 1.68	4.71 ± 1.86	5.76 ± 2.46	5.63 ± 2.05	5.54 ± 2.31	5.37 ± 1.62
	BgpSM0157	CAG-568 sp000434395	5.13 ± 1.94	6.94 ± 2.27	4.80 ± 1.86	5.50 ± 2.36	6.28 ± 1.88	6.13 ± 2.21	7.84 ± 2.13	8.98 ± 2.17	4.30 ± 1.04	5.24 ± 1.42	4.70 ± 2.07	4.92 ± 1.84	4.61 ± 1.36	4.61 ± 1.16	4.30 ± 1.56	4.64 ± 1.75	4.91 ± 1.79	4.87 ± 1.29	4.08 ± 1.52	4.10 ± 1.86	6.14 ± 1.87	5.72 ± 1.34	4.19 ± 2.02	4.45 ± 1.71
	BgpSM0158	Bacteroides thetaiotaomicron	3.64 ± 2.64	3.65 ± 2.99	6.33 ± 3.44	5.22 ± 3.25	3.72 ± 2.88	3.53 ± 2.78	6.24 ± 4.80	5.96 ± 3.88	4.75 ± 3.07	3.51 ± 3.43	4.77 ± 2.85	5.47 ± 2.37	3.95 ± 3.23	2.86 ± 1.70	5.38 ± 2.16	4.68 ± 2.70	3.62 ± 2.01	3.57 ± 2.96	4.98 ± 1.91	4.50 ± 2.69	3.40 ± 1.52	2.32 ± 1.85	5.05 ± 2.06	4.47 ± 2.64
	BgpSM0159	Sutterella wadsworthensis	8.26 ± 1.13	7.49 ± 2.48	7.54 ± 1.62	7.79 ± 1.46	7.76 ± 1.64	7.80 ± 2.14	7.90 ± 2.45	6.59 ± 2.82	7.83 ± 2.17	6.97 ± 1.32	6.74 ± 2.42	7.61 ± 1.97	8.00 ± 2.19	7.17 ± 0.811	7.29 ± 1.21	8.06 ± 1.76	7.44 ± 1.35	7.09 ± 1.10	7.89 ± 2.20	7.79 ± 1.47	7.80 ± 1.39	7.22 ± 1.28	8.50 ± 2.07	8.02 ± 2.17
	BgpSM0160	Megasphaera sp000417505	7.27 ± 2.37	8.85 ± 2.18	9.30 ± 2.57	9.59 ± 3.26	7.51 ± 3.36	8.03 ± 1.67	8.15 ± 2.55	7.73 ± 1.86	6.87 ± 3.29	8.57 ± 2.68	7.39 ± 2.02	8.73 ± 2.68	7.34 ± 1.85	7.52 ± 2.97	7.14 ± 2.28	8.64 ± 2.32	6.46 ± 3.03	8.27 ± 2.05	6.92 ± 2.05	7.78 ± 2.57	7.92 ± 2.43	7.82 ± 2.74	7.63 ± 2.26	8.94 ± 2.44
	BgpSM0161	Limosilactobacillus vaginalis_A	4.08 ± 3.98	5.05 ± 1.98	2.08 ± 2.39	2.11 ± 2.38	3.51 ± 3.30	5.10 ± 4.93	2.65 ± 1.28	2.40 ± 2.18	3.70 ± 4.28	3.83 ± 3.18	2.21 ± 3.13	2.73 ± 2.46	3.87 ± 3.11	4.14 ± 4.06	2.03 ± 1.69	1.99 ± 1.68	2.08 ± 2.04	4.39 ± 4.94	1.82 ± 1.63	1.58 ± 1.65	2.52 ± 3.20	3.94 ± 2.57	0.687 ± 0.726	1.30 ± 1.33
	BgpSM0162	Haemophilus_D parainfluenzae	6.77 ± 1.66	8.38 ± 1.81	7.46 ± 2.34	8.18 ± 2.08	7.01 ± 2.00	8.60 ± 1.90	7.99 ± 2.55	8.59 ± 1.77	7.06 ± 2.38	7.59 ± 1.48	7.70 ± 1.99	7.95 ± 2.68	6.84 ± 2.80	8.13 ± 2.36	7.83 ± 2.12	8.22 ± 1.91	7.90 ± 2.75	8.35 ± 1.67	7.80 ± 1.64	7.87 ± 1.69	7.89 ± 3.43	8.48 ± 2.49	7.25 ± 1.35	8.24 ± 2.01
	BgpSM0163	Prevotella sp002265625	7.00 ± 3.48	5.02 ± 3.55	7.43 ± 2.28	7.92 ± 2.33	6.20 ± 3.48	7.08 ± 3.71	5.94 ± 2.73	4.80 ± 2.77	8.82 ± 2.51	8.63 ± 2.61	7.43 ± 2.01	7.94 ± 1.66	9.71 ± 2.51	8.51 ± 3.11	7.61 ± 1.92	7.94 ± 2.20	9.54 ± 2.85	8.83 ± 2.70	7.92 ± 1.90	8.01 ± 2.31	9.49 ± 2.10	7.86 ± 1.83	7.54 ± 2.03	8.34 ± 1.74
	BgpSM0164	Faecalibacterium prausnitzii_G	6.71 ± 3.40	4.32 ± 3.34	7.76 ± 3.88	7.68 ± 3.83	4.48 ± 3.08	4.65 ± 3.87	5.02 ± 3.93	5.39 ± 3.91	7.88 ± 2.91	6.28 ± 2.90	9.11 ± 3.19	8.84 ± 3.26	8.76 ± 2.77	7.17 ± 3.23	8.44 ± 3.38	8.99 ± 2.86	9.04 ± 2.36	9.40 ± 3.93	9.56 ± 2.72	9.67 ± 2.28	9.81 ± 2.37	9.05 ± 3.49	9.37 ± 2.52	9.37 ± 2.24
	BgpSM0165	Faecalibacterium prausnitzii_G	7.48 ± 2.90	5.43 ± 3.21	8.62 ± 3.18	8.61 ± 2.98	4.97 ± 3.05	5.41 ± 4.20	5.81 ± 3.50	5.83 ± 3.69	9.29 ± 3.25	7.55 ± 2.62	9.66 ± 2.73	9.53 ± 2.49	9.80 ± 3.27	8.66 ± 2.10	9.31 ± 2.77	9.38 ± 2.68	10.2 ± 1.99	9.37 ± 2.25	10.1 ± 2.08	10.1 ± 2.18	10.5 ± 2.29	9.04 ± 2.30	9.95 ± 2.20	9.63 ± 2.28
	BgpSM0166	Collinsella aerofaciens_H	9.84 ± 1.90	8.67 ± 2.40	9.87 ± 2.08	10.3 ± 2.49	7.96 ± 2.91	8.81 ± 2.70	6.19 ± 2.40	6.08 ± 2.54	9.87 ± 1.54	10.5 ± 0.948	9.91 ± 1.76	9.94 ± 2.05	9.51 ± 1.58	11.0 ± 1.02	10.4 ± 1.68	10.4 ± 2.02	9.79 ± 1.37	11.2 ± 1.41	10.3 ± 0.990	10.6 ± 1.89	9.86 ± 1.46	11.3 ± 0.945	9.84 ± 1.88	10.1 ± 1.99
	BgpSM0167	Bacteroides uniformis	4.80 ± 2.80	4.62 ± 3.54	7.47 ± 3.33	7.10 ± 3.73	3.95 ± 2.66	4.96 ± 2.63	7.09 ± 4.08	6.44 ± 3.42	5.01 ± 3.18	3.90 ± 2.91	7.12 ± 3.41	6.36 ± 3.34	5.28 ± 3.22	3.42 ± 1.31	6.89 ± 3.11	6.60 ± 3.72	3.98 ± 1.57	4.86 ± 2.80	6.27 ± 2.45	7.31 ± 3.42	4.76 ± 2.41	4.77 ± 3.15	6.60 ± 2.95	5.75 ± 3.03
	BgpSM0168	Collinsella aerofaciens_H	9.87 ± 2.58	8.06 ± 2.51	9.69 ± 2.38	10.3 ± 2.64	7.97 ± 2.78	7.29 ± 3.05	6.34 ± 2.00	5.77 ± 2.36	9.63 ± 1.45	9.68 ± 1.80	10.1 ± 2.91	10.1 ± 2.47	9.73 ± 1.97	10.3 ± 2.40	11.2 ± 2.18	11.1 ± 2.09	10.1 ± 2.06	10.2 ± 2.34	11.1 ± 1.73	11.3 ± 1.93	9.65 ± 2.99	10.7 ± 1.07	11.0 ± 2.02	11.0 ± 2.80
	BgpSM0169	Streptococcus sp000187445	7.26 ± 2.65	9.58 ± 1.65	8.12 ± 2.30	8.06 ± 2.12	8.85 ± 2.09	9.90 ± 1.61	6.99 ± 1.89	7.83 ± 1.76	7.11 ± 1.98	9.78 ± 1.64	8.01 ± 2.56	8.32 ± 2.03	7.88 ± 2.28	9.13 ± 2.38	7.80 ± 2.02	8.16 ± 2.65	7.59 ± 2.86	10.2 ± 1.32	7.95 ± 2.13	6.86 ± 1.63	7.87 ± 3.24	9.89 ± 2.16	7.33 ± 2.15	8.01 ± 1.89
	BgpSM0170		8.99 ± 1.77	9.01 ± 0.937	8.52 ± 1.57	9.27 ± 1.94	8.72 ± 1.45	9.60 ± 1.84	8.15 ± 1.15	8.06 ± 1.51	7.72 ± 2.08	8.52 ± 2.08	7.04 ± 1.44	7.99 ± 1.83	8.45 ± 1.57	9.28 ± 1.95	7.25 ± 2.25	8.16 ± 1.91	7.96 ± 1.93	8.31 ± 1.34	7.31 ± 2.53	8.19 ± 2.29	7.80 ± 1.47	9.22 ± 1.11	7.54 ± 2.25	8.21 ± 2.13
	BgpSM0171	Bacteroides thetaiotaomicron	2.76 ± 1.65	3.01 ± 2.82	5.20 ± 3.00	4.67 ± 2.34	3.54 ± 2.84	2.91 ± 2.56	5.59 ± 4.42	5.15 ± 3.72	4.47 ± 2.95	3.23 ± 3.45	4.76 ± 2.51	5.10 ± 2.20	3.57 ± 3.19	2.58 ± 1.98	4.81 ± 2.24	4.36 ± 2.30	3.60 ± 2.17	3.03 ± 2.75	4.59 ± 1.73	4.37 ± 2.08	2.80 ± 1.63	2.32 ± 1.78	4.74 ± 2.28	3.75 ± 2.27
	BgpSM0172	Collinsella aerofaciens_H	9.49 ± 2.49	8.39 ± 3.10	10.1 ± 1.94	10.6 ± 2.37	7.39 ± 3.14	8.23 ± 3.16	5.90 ± 2.22	5.42 ± 2.25	10.2 ± 2.32	10.6 ± 1.01	9.18 ± 2.49	9.50 ± 2.20	10.0 ± 1.24	10.9 ± 1.63	10.1 ± 1.72	10.4 ± 1.80	10.4 ± 2.27	11.0 ± 1.82	9.82 ± 1.51	10.2 ± 2.02	10.1 ± 2.13	11.0 ± 1.36	9.91 ± 1.93	9.66 ± 2.29
	BgpSM0173	Flavonifractor plautii	6.30 ± 3.59	6.40 ± 3.03	7.75 ± 3.16	7.29 ± 3.34	3.98 ± 1.59	5.87 ± 3.60	6.45 ± 3.76	6.10 ± 3.07	8.51 ± 2.06	6.83 ± 1.99	7.74 ± 2.54	7.68 ± 2.71	8.90 ± 2.99	6.36 ± 2.79	8.54 ± 3.06	7.81 ± 2.83	8.13 ± 2.38	6.73 ± 3.03	8.00 ± 1.94	8.51 ± 2.47	8.26 ± 1.72	6.13 ± 3.14	7.84 ± 2.64	7.54 ± 2.71
	BgpSM0174	Bacteroides ovatus	4.41 ± 1.74	5.21 ± 3.09	7.33 ± 3.76	6.22 ± 2.78	3.03 ± 1.91	5.17 ± 3.21	6.20 ± 3.46	5.35 ± 3.15	4.99 ± 2.77	4.24 ± 2.56	6.27 ± 2.09	6.22 ± 2.15	5.05 ± 3.36	4.21 ± 3.28	6.86 ± 2.93	5.53 ± 2.42	5.28 ± 2.72	5.36 ± 2.87	6.94 ± 2.89	5.33 ± 1.90	4.57 ± 2.45	4.46 ± 3.36	6.76 ± 2.82	5.55 ± 2.07
	BgpSM0175	Campylobacter_D jejuni	4.05 ± 3.37	3.50 ± 3.98	1.61 ± 2.02	1.81 ± 2.91	0.432 ± 0.690	2.71 ± 4.98	0.606 ± 1.16	0.788 ± 1.26	1.71 ± 2.07	4.99 ± 4.22	1.15 ± 2.06	1.05 ± 2.43	2.78 ± 3.57	5.18 ± 3.85	1.21 ± 2.13	1.14 ± 2.02	2.36 ± 3.32	4.80 ± 4.87	0.902 ± 1.30	1.19 ± 1.74	2.88 ± 3.48	2.97 ± 3.85	1.38 ± 1.82	1.19 ± 1.89
	BgpSM0176	Holdemanella sp002299315	6.75 ± 1.98	5.34 ± 2.46	6.59 ± 2.18	6.20 ± 1.82	5.98 ± 1.66	7.12 ± 3.39	6.01 ± 2.79	5.33 ± 3.26	7.65 ± 1.88	6.19 ± 3.17	5.97 ± 1.86	6.50 ± 1.58	7.29 ± 0.777	7.19 ± 3.30	6.73 ± 1.24	6.86 ± 1.79	7.77 ± 1.38	6.63 ± 2.30	6.63 ± 1.78	7.18 ± 1.85	7.40 ± 1.47	6.96 ± 1.83	6.61 ± 2.00	7.28 ± 2.18
	BgpSM0177	Dialister sp000434475	8.59 ± 1.81	8.16 ± 2.30	9.16 ± 1.55	9.96 ± 1.82	9.12 ± 1.94	9.05 ± 3.03	7.56 ± 2.40	5.75 ± 1.85	9.08 ± 1.38	9.02 ± 1.90	9.47 ± 1.82	9.49 ± 2.09	9.06 ± 1.52	9.53 ± 0.763	9.03 ± 1.88	9.50 ± 2.19	10.1 ± 1.20	9.69 ± 1.01	9.27 ± 1.98	9.45 ± 2.19	9.91 ± 1.28	9.71 ± 1.33	8.98 ± 1.61	9.30 ± 1.47
	BgpSM0178	Coprobacter secundus	5.81 ± 2.39	7.69 ± 1.13	7.40 ± 1.89	6.81 ± 1.69	5.88 ± 3.05	6.79 ± 1.76	8.33 ± 2.33	8.04 ± 1.63	4.55 ± 2.03	6.94 ± 2.59	6.55 ± 2.01	6.50 ± 1.37	6.41 ± 2.46	5.66 ± 2.60	7.11 ± 2.12	6.29 ± 1.91	4.61 ± 1.85	6.68 ± 2.46	6.05 ± 1.78	5.77 ± 1.95	5.88 ± 2.28	6.67 ± 3.22	6.31 ± 2.03	5.76 ± 1.95
	BgpSM0179	Catenibacterium sp000437715	6.56 ± 3.80	5.28 ± 2.00	6.20 ± 2.75	6.50 ± 2.96	6.30 ± 3.81	5.88 ± 3.06	4.51 ± 2.38	4.98 ± 3.31	8.71 ± 2.84	7.27 ± 1.83	7.47 ± 2.95	7.93 ± 2.71	7.13 ± 2.63	7.08 ± 2.47	8.06 ± 2.01	8.08 ± 2.94	8.83 ± 1.90	7.53 ± 1.99	8.50 ± 2.07	8.83 ± 2.89	8.20 ± 2.09	7.12 ± 2.18	7.63 ± 2.75	8.09 ± 2.76
	BgpSM0180	Enterococcus_A raffinosus	6.11 ± 3.27	7.96 ± 1.30	5.38 ± 2.29	6.21 ± 2.81	7.85 ± 3.25	5.89 ± 2.12	6.84 ± 1.79	7.46 ± 2.00	4.42 ± 2.38	6.24 ± 2.85	5.03 ± 1.92	5.39 ± 2.29	4.99 ± 2.19	5.77 ± 2.87	3.97 ± 1.86	5.26 ± 1.90	3.94 ± 1.45	5.38 ± 1.84	3.64 ± 1.90	4.25 ± 2.08	4.87 ± 2.07	5.03 ± 1.87	3.98 ± 2.49	4.55 ± 1.46
	BgpSM0181	Limosilactobacillus oris	7.39 ± 1.95	7.96 ± 2.59	8.15 ± 1.81	8.48 ± 1.38	7.83 ± 1.78	8.44 ± 2.97	7.28 ± 2.61	7.14 ± 2.61	8.14 ± 2.57	7.33 ± 1.80	6.95 ± 1.67	7.95 ± 2.26	7.72 ± 1.54	7.99 ± 2.09	7.21 ± 1.54	7.60 ± 1.88	6.95 ± 2.15	8.58 ± 1.59	6.96 ± 1.50	7.87 ± 1.84	6.94 ± 1.36	8.16 ± 1.22	7.20 ± 1.88	7.58 ± 1.80
	BgpSM0182	Streptococcus sp000187445	6.24 ± 2.86	8.01 ± 4.52	6.41 ± 3.20	6.74 ± 2.74	6.33 ± 2.97	7.46 ± 3.58	4.89 ± 2.85	4.70 ± 2.54	6.92 ± 2.87	7.24 ± 4.22	7.53 ± 2.55	6.59 ± 2.96	6.62 ± 4.10	6.72 ± 3.16	7.67 ± 1.93	7.06 ± 3.26	7.47 ± 2.96	7.66 ± 1.96	7.78 ± 2.98	5.82 ± 2.37	7.58 ± 3.26	7.49 ± 3.42	7.02 ± 2.13	7.14 ± 2.69
	BgpSM0183	Bacteroides stercoris	6.77 ± 2.60	7.32 ± 2.16	7.61 ± 2.17	7.43 ± 2.41	5.73 ± 3.08	6.62 ± 2.87	8.09 ± 2.15	7.57 ± 2.62	7.94 ± 2.97	7.33 ± 1.29	8.33 ± 2.39	8.06 ± 2.48	8.24 ± 3.26	7.27 ± 1.69	8.39 ± 2.02	8.23 ± 2.11	6.88 ± 1.58	7.84 ± 1.72	7.92 ± 2.05	8.10 ± 2.47	7.26 ± 1.47	7.14 ± 2.07	7.62 ± 2.33	7.89 ± 2.07
	BgpSM0184	Collinsella aerofaciens_H	8.43 ± 3.43	7.03 ± 3.12	9.29 ± 2.79	9.60 ± 3.33	6.09 ± 3.99	6.25 ± 3.71	4.45 ± 2.84	3.82 ± 2.41	9.51 ± 1.50	10.0 ± 1.43	9.01 ± 3.37	9.04 ± 2.97	9.24 ± 1.51	10.7 ± 2.24	10.2 ± 1.94	10.1 ± 2.79	9.68 ± 1.25	10.7 ± 2.21	9.80 ± 1.76	10.5 ± 2.44	9.28 ± 2.03	10.9 ± 1.08	9.67 ± 2.32	9.90 ± 2.80
	BgpSM0185	Limosilactobacillus fermentum	3.81 ± 2.60	6.78 ± 3.49	4.45 ± 3.17	3.72 ± 2.22	3.66 ± 3.17	6.97 ± 3.98	3.59 ± 2.98	3.81 ± 3.22	2.74 ± 1.90	5.30 ± 2.33	2.62 ± 2.08	3.15 ± 3.24	3.21 ± 2.20	6.28 ± 3.90	2.71 ± 2.31	2.38 ± 1.47	3.32 ± 3.16	7.10 ± 4.04	2.83 ± 2.65	3.15 ± 2.86	4.27 ± 2.45	6.41 ± 3.74	2.66 ± 2.04	2.83 ± 1.71
	BgpSM0186	Bacteroides stercoris	5.97 ± 2.77	7.34 ± 2.68	6.68 ± 2.56	6.47 ± 1.75	6.21 ± 2.99	7.06 ± 2.53	7.95 ± 2.35	7.97 ± 1.49	6.93 ± 2.24	5.96 ± 2.76	7.86 ± 2.38	7.32 ± 2.12	6.78 ± 3.35	4.62 ± 1.99	8.11 ± 2.61	6.77 ± 2.44	6.55 ± 2.52	6.45 ± 2.04	7.55 ± 2.15	6.74 ± 2.82	6.99 ± 2.15	5.30 ± 1.87	7.10 ± 2.56	6.19 ± 2.78
	BgpSM0187	Veillonella parvula_A	5.76 ± 1.50	5.15 ± 3.90	7.03 ± 2.03	6.35 ± 1.87	5.27 ± 2.46	6.90 ± 3.54	3.28 ± 2.28	3.31 ± 1.80	5.59 ± 1.43	7.47 ± 2.45	5.89 ± 2.13	6.50 ± 2.23	5.75 ± 2.35	7.70 ± 3.19	5.72 ± 1.58	5.70 ± 2.15	5.42 ± 2.53	7.69 ± 2.18	6.12 ± 1.45	6.07 ± 1.77	5.51 ± 2.92	7.29 ± 2.59	5.62 ± 1.23	6.28 ± 1.74
	BgpSM0188	Dialister sp000434475	5.10 ± 4.09	4.69 ± 2.79	5.51 ± 3.48	4.97 ± 2.80	5.20 ± 3.73	3.56 ± 2.37	4.86 ± 4.02	3.51 ± 2.74	7.11 ± 3.77	4.65 ± 2.52	4.75 ± 3.01	5.10 ± 2.79	5.55 ± 3.45	3.81 ± 3.00	5.13 ± 2.68	5.37 ± 2.67	7.85 ± 4.02	4.77 ± 1.61	5.29 ± 2.79	5.32 ± 2.60	7.23 ± 3.73	5.46 ± 2.06	5.60 ± 2.76	5.40 ± 2.52
	BgpSM0189	Catenibacterium sp000437715	6.06 ± 3.08	3.78 ± 3.39	5.79 ± 2.32	6.21 ± 3.43	6.10 ± 4.28	4.17 ± 3.28	4.83 ± 2.92	4.54 ± 3.67	6.84 ± 2.19	6.17 ± 3.39	6.36 ± 2.52	6.87 ± 2.74	6.33 ± 2.70	6.77 ± 3.16	6.53 ± 2.33	6.85 ± 2.37	8.63 ± 2.88	6.45 ± 1.75	6.57 ± 1.71	7.59 ± 2.99	6.80 ± 2.80	6.93 ± 2.29	6.27 ± 2.47	7.50 ± 2.53
	BgpSM0190	Prevotellamassilia sp900540885	4.90 ± 3.22	4.00 ± 2.46	5.34 ± 3.12	5.15 ± 2.70	3.64 ± 2.06	4.32 ± 2.51	5.54 ± 3.06	5.26 ± 2.72	5.84 ± 2.79	5.82 ± 3.04	6.22 ± 3.73	5.14 ± 2.52	5.18 ± 2.84	5.60 ± 3.94	7.24 ± 3.63	5.72 ± 3.14	6.61 ± 3.04	6.31 ± 2.39	6.62 ± 3.26	5.85 ± 2.74	6.40 ± 2.78	6.40 ± 3.19	5.98 ± 2.63	5.04 ± 2.31
	BgpSM0191	Prevotella sp900313215	6.75 ± 4.26	4.56 ± 3.34	7.57 ± 3.33	7.80 ± 3.42	5.50 ± 3.78	5.76 ± 3.75	7.19 ± 2.97	5.92 ± 3.20	8.93 ± 3.74	6.48 ± 2.85	8.72 ± 3.35	9.16 ± 3.62	8.79 ± 3.43	6.53 ± 3.06	9.23 ± 3.62	8.73 ± 3.51	8.91 ± 3.25	6.53 ± 2.84	9.60 ± 2.87	8.79 ± 3.49	9.50 ± 2.71	7.95 ± 1.65	9.32 ± 2.88	8.79 ± 2.77
	BgpSM0192	Bifidobacterium adolescentis	9.94 ± 1.95	8.10 ± 1.96	8.60 ± 1.66	9.09 ± 1.62	8.33 ± 1.89	8.07 ± 2.58	7.74 ± 2.11	6.68 ± 2.25	9.89 ± 1.91	9.61 ± 2.11	7.07 ± 2.02	8.81 ± 1.71	10.2 ± 2.26	9.48 ± 1.99	8.22 ± 1.77	9.14 ± 1.82	9.15 ± 1.91	9.02 ± 1.76	8.30 ± 2.07	9.12 ± 1.48	9.17 ± 1.46	9.68 ± 1.73	8.94 ± 1.53	8.56 ± 1.95
	BgpSM0193	Parabacteroides distasonis	7.24 ± 2.70	6.04 ± 3.12	7.59 ± 1.66	7.50 ± 1.92	5.62 ± 2.07	5.69 ± 3.49	7.35 ± 3.27	6.23 ± 2.61	6.94 ± 1.96	6.33 ± 2.38	8.02 ± 2.67	8.21 ± 2.56	7.45 ± 1.83	6.95 ± 2.07	8.58 ± 1.87	8.10 ± 2.73	6.64 ± 2.09	7.40 ± 2.99	7.76 ± 2.31	8.29 ± 3.11	6.20 ± 2.32	7.37 ± 1.97	7.90 ± 2.34	8.15 ± 2.93
	BgpSM0194	Enterocloster sp900541315	7.73 ± 4.11	5.59 ± 4.22	8.04 ± 3.72	7.90 ± 3.89	4.64 ± 3.46	6.20 ± 4.64	4.02 ± 2.38	3.79 ± 1.47	8.82 ± 3.95	10.2 ± 3.88	8.86 ± 3.65	9.17 ± 4.24	8.34 ± 4.22	9.57 ± 4.00	9.80 ± 3.06	9.45 ± 2.49	10.4 ± 1.38	9.79 ± 3.73	9.42 ± 2.58	10.1 ± 2.69	9.57 ± 2.47	8.45 ± 3.37	8.85 ± 2.89	9.51 ± 3.03
	BgpSM0195	Blautia_A massiliensis	7.91 ± 2.24	7.71 ± 2.92	7.62 ± 2.09	7.55 ± 1.89	7.23 ± 2.78	6.95 ± 4.24	4.75 ± 2.00	4.52 ± 1.38	8.31 ± 1.91	9.33 ± 3.61	7.22 ± 2.67	8.53 ± 2.59	8.37 ± 1.86	9.45 ± 3.06	8.58 ± 2.31	8.27 ± 2.30	9.40 ± 1.85	9.26 ± 2.09	9.12 ± 2.46	9.21 ± 2.29	8.89 ± 2.18	9.80 ± 2.59	9.45 ± 2.94	9.45 ± 2.26
	BgpSM0196	Bacteroides xylanisolvens	4.63 ± 2.60	6.11 ± 2.54	6.13 ± 2.59	6.26 ± 2.43	4.85 ± 2.46	6.28 ± 2.13	7.97 ± 2.19	8.72 ± 1.50	4.33 ± 2.62	4.79 ± 2.80	5.98 ± 1.54	5.58 ± 1.87	5.15 ± 2.83	4.29 ± 3.45	5.81 ± 1.97	5.05 ± 2.00	4.68 ± 2.53	6.25 ± 3.05	5.51 ± 1.75	4.82 ± 1.57	4.93 ± 1.76	4.97 ± 2.26	6.04 ± 2.13	4.93 ± 2.24
	BgpSM0197		4.82 ± 3.53	5.06 ± 3.50	6.35 ± 3.66	6.19 ± 2.97	4.76 ± 3.24	7.98 ± 3.48	3.38 ± 3.61	4.29 ± 3.53	5.62 ± 3.15	7.10 ± 1.88	7.72 ± 2.80	6.65 ± 2.95	5.86 ± 4.03	6.45 ± 2.50	6.25 ± 3.01	5.39 ± 3.26	5.53 ± 2.70	7.63 ± 2.97	5.85 ± 2.16	5.12 ± 2.81	5.65 ± 3.78	6.26 ± 3.61	5.38 ± 2.58	6.14 ± 2.41
	BgpSM0198	Parabacteroides distasonis	6.27 ± 4.38	4.96 ± 1.92	5.24 ± 2.33	5.64 ± 2.11	6.33 ± 3.82	5.21 ± 2.00	6.84 ± 2.40	7.17 ± 1.81	5.81 ± 4.02	4.40 ± 2.15	5.29 ± 1.88	5.03 ± 1.99	6.12 ± 2.85	4.33 ± 2.35	5.21 ± 2.14	4.73 ± 2.11	3.83 ± 2.62	4.18 ± 2.01	4.52 ± 2.12	4.27 ± 2.02	5.02 ± 2.71	3.87 ± 2.18	4.48 ± 2.08	4.05 ± 2.34
	BgpSM0199	Barnesiella intestinihominis	3.94 ± 2.02	6.83 ± 2.31	4.77 ± 2.12	4.09 ± 1.97	4.86 ± 3.17	5.68 ± 2.62	6.42 ± 2.21	7.39 ± 1.92	2.97 ± 1.29	6.19 ± 2.93	4.48 ± 2.27	5.13 ± 2.25	4.42 ± 2.35	3.86 ± 2.62	4.34 ± 1.89	4.13 ± 1.86	2.65 ± 1.67	5.50 ± 2.14	3.78 ± 1.47	3.67 ± 1.93	4.31 ± 2.33	5.09 ± 3.24	3.78 ± 2.10	3.53 ± 2.50
	BgpSM0200	Sutterella wadsworthensis	7.69 ± 2.87	7.37 ± 2.21	6.10 ± 1.71	6.61 ± 2.14	7.12 ± 3.79	7.17 ± 2.44	7.64 ± 1.47	8.24 ± 1.68	6.41 ± 3.05	6.01 ± 2.35	6.00 ± 1.62	5.94 ± 1.77	6.38 ± 3.07	5.07 ± 2.62	5.71 ± 1.50	6.01 ± 1.45	6.40 ± 2.18	6.07 ± 2.25	5.91 ± 1.65	5.37 ± 1.31	7.45 ± 2.25	6.23 ± 1.53	6.38 ± 1.43	6.02 ± 1.35
	BgpSM0201	Prevotella sp000434975	6.02 ± 3.32	2.94 ± 1.93	6.61 ± 3.62	6.25 ± 3.68	5.25 ± 2.79	4.38 ± 3.63	5.77 ± 3.15	4.97 ± 3.07	8.46 ± 3.45	6.05 ± 3.35	6.59 ± 3.55	7.30 ± 3.74	7.85 ± 3.21	5.95 ± 3.66	7.29 ± 3.00	7.14 ± 4.06	8.92 ± 2.55	5.29 ± 2.85	7.73 ± 2.52	7.56 ± 3.65	8.79 ± 2.27	6.04 ± 2.30	6.86 ± 2.77	7.84 ± 3.79
	BgpSM0202		6.23 ± 2.70	6.48 ± 2.37	7.74 ± 2.43	6.94 ± 2.00	6.21 ± 2.40	8.85 ± 2.10	6.00 ± 2.67	6.88 ± 2.78	6.74 ± 2.02	7.19 ± 1.49	8.03 ± 2.28	7.19 ± 2.51	6.83 ± 3.00	6.66 ± 2.15	6.82 ± 2.48	6.20 ± 2.48	5.97 ± 2.39	7.91 ± 2.60	6.45 ± 1.76	6.11 ± 2.07	6.89 ± 2.89	7.04 ± 2.79	6.11 ± 2.24	6.67 ± 2.02
	BgpSM0203	Sutterella sp900545275	7.14 ± 2.02	7.22 ± 1.27	7.64 ± 2.22	7.35 ± 1.84	7.48 ± 1.54	7.15 ± 1.68	7.58 ± 2.16	8.11 ± 1.86	5.89 ± 2.19	5.78 ± 1.46	6.28 ± 1.87	6.71 ± 2.10	6.03 ± 1.88	5.78 ± 2.24	6.15 ± 2.36	6.37 ± 1.84	5.57 ± 2.26	5.24 ± 2.16	6.29 ± 1.93	6.18 ± 2.48	5.47 ± 1.40	5.20 ± 1.97	6.65 ± 2.63	6.43 ± 2.59
	BgpSM0204	Enterococcus faecalis	5.15 ± 5.21	3.39 ± 1.64	3.79 ± 2.86	4.05 ± 3.57	5.30 ± 4.63	3.12 ± 2.95	2.38 ± 2.26	2.68 ± 2.12	2.29 ± 1.08	2.92 ± 1.77	3.37 ± 3.10	4.52 ± 2.70	1.93 ± 1.31	3.55 ± 1.95	2.65 ± 1.94	4.31 ± 2.54	1.81 ± 0.887	2.83 ± 1.07	2.04 ± 1.35	3.75 ± 2.20	3.74 ± 2.78	2.61 ± 1.27	2.36 ± 1.53	2.21 ± 1.10
	BgpSM0205	Blautia_A sp003480185	7.06 ± 3.00	5.73 ± 3.16	7.75 ± 2.51	8.00 ± 2.93	6.27 ± 3.47	6.53 ± 3.24	5.06 ± 2.02	4.27 ± 1.84	9.42 ± 2.39	8.77 ± 2.57	8.31 ± 3.00	8.25 ± 2.94	8.31 ± 2.26	8.03 ± 2.55	9.63 ± 2.58	8.98 ± 3.26	9.44 ± 2.71	9.29 ± 2.31	9.78 ± 1.96	9.57 ± 2.42	9.82 ± 2.64	9.19 ± 2.04	8.42 ± 1.97	9.05 ± 2.26
	BgpSM0206	Lactobacillus paragasseri	3.36 ± 4.02	4.87 ± 3.85	3.30 ± 4.14	2.81 ± 3.29	1.85 ± 1.98	4.11 ± 5.90	1.81 ± 1.21	1.51 ± 1.32	2.82 ± 3.38	3.22 ± 3.69	1.48 ± 2.35	1.60 ± 2.60	2.37 ± 3.06	5.13 ± 5.59	1.94 ± 2.49	1.75 ± 2.00	2.94 ± 4.18	4.62 ± 5.40	1.52 ± 1.94	1.69 ± 1.90	2.84 ± 3.27	4.09 ± 3.87	1.63 ± 2.14	1.56 ± 1.55
	BgpSM0207	Bacteroides ovatus	4.36 ± 2.38	5.35 ± 3.10	7.94 ± 4.12	6.89 ± 3.66	2.76 ± 1.37	5.12 ± 3.48	6.68 ± 3.56	6.35 ± 3.61	5.27 ± 4.03	4.60 ± 2.62	7.18 ± 2.72	6.77 ± 3.08	6.03 ± 4.85	4.86 ± 3.08	7.50 ± 2.64	5.66 ± 3.10	5.76 ± 3.19	5.94 ± 3.80	7.30 ± 2.71	5.73 ± 2.81	5.36 ± 2.91	5.05 ± 4.27	7.05 ± 2.36	6.18 ± 2.67
	BgpSM0208	Parabacteroides distasonis	6.38 ± 1.48	6.63 ± 2.46	7.32 ± 1.86	7.02 ± 1.38	6.95 ± 1.51	6.15 ± 2.64	7.77 ± 2.66	6.60 ± 2.43	6.85 ± 1.52	5.70 ± 2.08	7.22 ± 2.38	7.16 ± 2.32	6.74 ± 1.59	6.15 ± 1.81	7.51 ± 1.58	7.07 ± 1.71	6.35 ± 1.13	5.94 ± 1.53	6.69 ± 1.91	7.24 ± 2.10	5.60 ± 1.30	5.95 ± 1.70	7.13 ± 1.96	6.58 ± 1.79
	BgpSM0209	Lactobacillus paragasseri	6.36 ± 2.13	5.13 ± 1.30	5.87 ± 2.96	6.96 ± 2.24	5.24 ± 1.88	5.58 ± 4.28	3.15 ± 1.84	3.24 ± 1.94	5.75 ± 3.39	5.76 ± 2.29	3.45 ± 1.87	4.61 ± 1.87	4.76 ± 2.57	6.84 ± 2.51	4.33 ± 2.21	4.71 ± 1.85	4.50 ± 1.40	6.42 ± 2.31	5.10 ± 1.99	4.87 ± 2.45	4.35 ± 2.21	5.06 ± 1.46	4.50 ± 1.87	4.54 ± 2.07
	BgpSM0210	Intestinibacter bartlettii	6.22 ± 2.62	6.71 ± 3.63	6.63 ± 2.81	6.71 ± 1.85	6.76 ± 3.42	6.56 ± 2.78	5.75 ± 1.87	6.86 ± 2.20	8.41 ± 2.24	6.61 ± 2.82	8.51 ± 2.41	8.23 ± 1.90	7.55 ± 2.43	6.97 ± 3.14	8.49 ± 1.72	8.10 ± 1.70	7.45 ± 1.98	6.43 ± 2.24	9.17 ± 2.41	8.61 ± 1.61	8.27 ± 1.87	6.81 ± 2.25	8.40 ± 2.14	8.40 ± 2.64
	BgpSM0211		7.00 ± 2.51	6.84 ± 2.80	8.73 ± 2.39	8.01 ± 2.08	6.36 ± 2.40	8.55 ± 2.58	5.13 ± 2.67	5.53 ± 2.94	6.87 ± 2.36	8.33 ± 1.35	9.41 ± 2.57	8.45 ± 1.92	7.19 ± 3.07	8.73 ± 1.53	8.25 ± 2.26	8.11 ± 2.34	6.66 ± 2.42	9.23 ± 2.36	7.55 ± 1.65	7.53 ± 2.25	6.65 ± 3.28	8.60 ± 2.01	7.52 ± 1.97	8.08 ± 1.96
	BgpSM0212	Morganella morganii	5.36 ± 2.74	6.88 ± 1.30	5.23 ± 2.24	5.09 ± 2.56	6.15 ± 2.59	7.76 ± 2.46	6.53 ± 1.77	7.69 ± 1.91	3.34 ± 2.14	5.54 ± 2.52	4.54 ± 2.32	4.67 ± 2.29	3.96 ± 1.80	4.81 ± 3.05	3.96 ± 1.97	4.47 ± 2.21	3.38 ± 1.72	4.33 ± 2.33	3.45 ± 1.48	3.52 ± 2.13	4.48 ± 2.33	5.31 ± 2.55	3.37 ± 1.86	4.35 ± 1.82
	BgpSM0213	Prevotella sp002265625	8.88 ± 3.42	7.04 ± 2.64	8.08 ± 1.91	8.39 ± 2.35	7.83 ± 2.93	8.32 ± 2.49	7.11 ± 2.77	5.86 ± 2.23	10.4 ± 2.91	9.62 ± 1.29	8.18 ± 2.04	8.84 ± 1.38	10.8 ± 2.95	9.40 ± 1.24	9.17 ± 0.993	8.92 ± 1.53	11.2 ± 2.19	9.73 ± 1.74	9.01 ± 1.54	8.98 ± 1.53	10.5 ± 2.01	9.21 ± 1.16	8.43 ± 1.35	8.80 ± 1.85
	BgpSM0214	Akkermansia muciniphila_B	0.991 ± 0.509	2.15 ± 2.51	4.22 ± 2.87	3.09 ± 2.35	0.651 ± 0.557	1.47 ± 1.33	2.43 ± 3.08	2.67 ± 2.83	1.37 ± 0.871	1.76 ± 1.05	2.69 ± 1.83	3.11 ± 2.59	2.53 ± 1.18	2.18 ± 2.70	2.74 ± 1.91	2.39 ± 1.57	1.92 ± 1.17	2.03 ± 1.80	3.22 ± 1.73	2.80 ± 1.99	2.06 ± 1.39	1.49 ± 1.32	2.81 ± 1.24	2.84 ± 2.07
	BgpSM0215	Enterococcus_A avium	7.10 ± 3.33	7.09 ± 3.56	5.94 ± 3.30	6.33 ± 2.89	7.33 ± 3.96	6.06 ± 2.69	4.71 ± 2.44	5.24 ± 2.42	4.96 ± 2.40	3.63 ± 2.68	5.59 ± 2.60	6.34 ± 3.01	4.66 ± 2.48	3.83 ± 2.39	4.57 ± 2.09	5.93 ± 2.80	3.64 ± 2.15	4.19 ± 1.56	4.23 ± 2.39	4.86 ± 2.68	4.20 ± 1.89	4.85 ± 2.28	4.27 ± 3.03	4.43 ± 1.79
	BgpSM0216	Veillonella parvula_A	6.96 ± 2.18	7.35 ± 1.54	7.99 ± 2.43	6.94 ± 2.14	8.04 ± 2.71	8.10 ± 1.21	6.66 ± 2.13	8.25 ± 1.68	5.93 ± 1.47	7.85 ± 1.08	6.58 ± 1.81	7.32 ± 2.01	6.65 ± 2.79	7.36 ± 1.87	6.29 ± 1.70	6.17 ± 2.19	5.52 ± 2.21	8.27 ± 1.87	5.92 ± 1.67	6.13 ± 2.11	6.74 ± 2.27	7.49 ± 2.45	5.95 ± 1.50	6.95 ± 1.56
	BgpSM0217	CAG-180 sp000432435	4.56 ± 3.38	3.85 ± 2.46	5.35 ± 2.80	6.39 ± 3.26	3.40 ± 2.84	4.18 ± 2.49	5.37 ± 3.72	2.95 ± 1.85	5.86 ± 3.68	5.26 ± 1.50	5.78 ± 3.34	7.24 ± 2.95	5.99 ± 2.67	5.56 ± 1.67	6.56 ± 3.13	6.84 ± 2.84	5.84 ± 1.86	5.72 ± 1.88	7.14 ± 2.72	6.88 ± 2.52	6.28 ± 3.12	4.73 ± 0.939	7.25 ± 2.61	6.79 ± 2.70
	BgpSM0218	Parasutterella excrementihominis	0.857 ± 0.710	1.19 ± 0.913	3.66 ± 2.74	3.03 ± 2.54	0.872 ± 0.603	1.01 ± 0.771	3.70 ± 3.41	2.39 ± 3.49	1.51 ± 1.14	1.53 ± 1.19	3.57 ± 3.33	3.50 ± 3.83	2.35 ± 2.40	2.07 ± 2.92	4.65 ± 3.67	3.50 ± 3.92	1.28 ± 0.700	2.26 ± 2.97	4.84 ± 3.69	2.85 ± 3.22	1.34 ± 0.779	2.13 ± 2.51	5.23 ± 3.45	3.53 ± 3.58
	BgpSM0219	Haemophilus_D parainfluenzae_K	5.84 ± 1.30	8.16 ± 1.63	7.62 ± 2.60	8.35 ± 2.46	7.21 ± 3.02	6.53 ± 2.18	6.80 ± 2.46	7.49 ± 2.10	6.31 ± 2.05	7.63 ± 1.73	8.35 ± 2.85	8.58 ± 2.62	6.57 ± 2.65	7.16 ± 2.17	8.83 ± 2.51	8.96 ± 2.57	7.01 ± 2.82	7.43 ± 2.25	8.67 ± 2.12	8.04 ± 2.19	7.98 ± 3.28	7.48 ± 2.46	8.12 ± 2.34	8.09 ± 2.11
	BgpSM0220	Bacteroides uniformis	7.31 ± 1.64	6.47 ± 2.55	8.58 ± 2.09	8.58 ± 2.22	6.12 ± 1.58	6.09 ± 1.91	8.07 ± 2.26	7.83 ± 2.25	7.09 ± 2.22	6.58 ± 1.59	7.96 ± 1.93	7.89 ± 2.04	7.36 ± 2.38	6.11 ± 1.94	7.86 ± 1.96	8.22 ± 2.58	6.27 ± 1.23	6.72 ± 2.23	7.55 ± 1.90	8.46 ± 2.39	6.53 ± 1.94	6.32 ± 1.97	7.90 ± 2.05	7.59 ± 2.20
	BgpSM0221	Dialister sp000434475	7.21 ± 2.36	5.50 ± 2.54	6.30 ± 3.22	7.20 ± 3.02	5.16 ± 3.29	5.43 ± 2.54	7.31 ± 2.85	5.49 ± 2.09	7.05 ± 3.43	5.49 ± 2.43	6.19 ± 2.97	5.63 ± 2.76	6.80 ± 2.42	5.83 ± 2.74	6.45 ± 2.80	6.38 ± 2.44	8.28 ± 3.20	7.66 ± 3.41	6.17 ± 3.19	5.81 ± 2.48	7.59 ± 3.22	6.70 ± 2.82	6.24 ± 2.89	6.06 ± 2.38
	BgpSM0222	Bacteroides thetaiotaomicron	4.61 ± 2.25	6.49 ± 1.40	6.63 ± 2.40	5.43 ± 1.95	4.90 ± 2.39	5.93 ± 1.34	7.97 ± 2.48	7.38 ± 1.84	3.64 ± 2.56	5.40 ± 2.89	5.68 ± 2.07	5.84 ± 1.59	4.57 ± 2.24	4.42 ± 2.98	5.28 ± 1.95	5.08 ± 2.00	3.78 ± 2.35	5.15 ± 1.80	5.00 ± 1.64	4.44 ± 1.85	4.66 ± 2.16	4.20 ± 2.01	5.14 ± 2.04	4.39 ± 1.98
	BgpSM0223	Streptococcus sp000187445	5.70 ± 2.73	7.96 ± 3.31	6.98 ± 3.49	6.48 ± 2.41	7.00 ± 3.27	7.35 ± 3.52	4.36 ± 3.06	3.99 ± 2.38	6.68 ± 2.48	7.14 ± 2.85	6.85 ± 3.19	5.95 ± 2.60	6.19 ± 3.46	7.47 ± 3.46	6.77 ± 2.10	6.67 ± 3.16	6.44 ± 2.96	8.44 ± 2.31	7.20 ± 2.44	5.23 ± 1.90	6.04 ± 3.84	8.06 ± 3.61	6.87 ± 1.96	6.57 ± 2.16
	BgpSM0224	Anaerostipes hadrus_B	6.27 ± 1.65	8.62 ± 1.92	7.10 ± 1.80	7.00 ± 2.24	8.33 ± 2.21	7.66 ± 2.02	6.87 ± 1.87	7.81 ± 1.82	5.89 ± 2.43	7.89 ± 1.25	6.95 ± 2.25	6.74 ± 1.96	6.57 ± 2.04	6.66 ± 2.02	7.89 ± 3.21	7.22 ± 2.03	6.84 ± 1.94	6.84 ± 0.921	7.43 ± 2.00	7.36 ± 2.42	6.85 ± 2.52	7.67 ± 1.70	6.95 ± 2.21	7.10 ± 1.98
	BgpSM0225		5.35 ± 3.26	5.63 ± 2.85	6.86 ± 3.21	6.26 ± 2.79	5.24 ± 3.13	8.03 ± 3.29	3.63 ± 3.14	4.62 ± 3.07	5.87 ± 3.10	7.26 ± 1.70	7.76 ± 2.56	7.22 ± 2.69	5.88 ± 3.87	7.16 ± 2.17	6.59 ± 2.82	6.01 ± 2.63	5.75 ± 2.63	8.03 ± 2.80	6.02 ± 2.40	5.29 ± 2.43	6.52 ± 3.12	6.74 ± 3.37	5.96 ± 2.23	6.98 ± 2.16
	BgpSM0226	Megasphaera sp000417505	3.21 ± 1.71	4.44 ± 2.69	7.89 ± 3.76	7.75 ± 4.35	2.35 ± 1.71	3.74 ± 2.83	6.07 ± 4.15	4.43 ± 3.67	3.52 ± 2.66	5.01 ± 3.08	5.29 ± 2.80	6.57 ± 4.27	4.67 ± 2.99	4.67 ± 3.38	5.28 ± 2.60	6.92 ± 4.25	4.74 ± 3.56	5.34 ± 4.08	6.33 ± 3.58	6.46 ± 4.30	4.41 ± 3.29	5.13 ± 3.33	7.13 ± 3.50	7.41 ± 4.30
	BgpSM0227	Streptococcus sp000187445	5.65 ± 2.44	8.14 ± 2.79	7.65 ± 3.12	7.48 ± 2.21	6.30 ± 2.36	7.20 ± 2.68	4.93 ± 2.87	5.03 ± 1.99	6.39 ± 1.80	6.78 ± 2.00	7.28 ± 2.89	6.88 ± 2.61	6.22 ± 2.93	7.94 ± 2.33	7.67 ± 1.89	7.70 ± 2.72	6.45 ± 2.82	8.73 ± 1.77	7.57 ± 2.22	6.38 ± 1.97	6.35 ± 2.60	8.63 ± 2.92	7.26 ± 1.99	7.63 ± 2.25
	BgpSM0228	CAG-180 sp000432435	3.48 ± 3.73	3.70 ± 2.73	2.57 ± 2.16	2.63 ± 1.89	1.50 ± 1.26	3.20 ± 2.50	5.46 ± 3.12	5.34 ± 2.47	4.21 ± 3.86	2.99 ± 2.14	2.72 ± 2.07	2.53 ± 2.70	4.69 ± 4.32	2.01 ± 1.72	3.16 ± 2.54	2.90 ± 2.45	3.90 ± 3.31	3.45 ± 1.72	3.14 ± 2.64	2.55 ± 2.18	4.96 ± 3.18	3.04 ± 0.797	3.98 ± 3.05	2.46 ± 1.88
	BgpSM0229	Duodenibacillus sp900538905	1.79 ± 2.24	4.05 ± 3.08	1.57 ± 1.51	1.84 ± 2.21	3.47 ± 3.29	3.75 ± 2.55	4.02 ± 1.45	5.47 ± 2.64	1.40 ± 0.913	2.32 ± 1.54	1.87 ± 1.58	1.60 ± 1.34	1.57 ± 1.26	1.99 ± 2.18	1.58 ± 1.53	1.42 ± 1.27	1.42 ± 1.41	1.66 ± 2.91	1.10 ± 1.01	1.55 ± 1.99	1.97 ± 1.51	2.01 ± 3.59	1.30 ± 1.63	0.896 ± 1.02
	BgpSM0230		3.25 ± 2.44	3.39 ± 2.12	4.05 ± 1.96	4.17 ± 2.47	4.21 ± 2.83	5.93 ± 3.47	3.01 ± 2.73	3.19 ± 1.15	4.18 ± 1.76	5.35 ± 3.95	4.39 ± 2.39	3.64 ± 2.20	5.09 ± 3.20	5.22 ± 3.47	3.64 ± 1.63	3.39 ± 1.60	4.56 ± 2.03	6.24 ± 4.38	4.41 ± 2.29	3.56 ± 1.35	4.40 ± 2.86	6.77 ± 2.89	3.25 ± 1.69	3.34 ± 1.86
	BgpSM0231	Dialister sp000434475	9.19 ± 2.14	6.60 ± 2.81	8.05 ± 1.90	8.06 ± 1.92	7.21 ± 3.07	6.83 ± 2.71	6.69 ± 2.75	5.86 ± 2.86	8.56 ± 2.60	6.28 ± 1.68	7.02 ± 2.52	7.47 ± 1.98	7.46 ± 2.89	7.53 ± 1.82	7.90 ± 1.83	7.50 ± 2.04	9.13 ± 2.13	7.29 ± 2.70	8.17 ± 2.06	7.49 ± 1.49	8.51 ± 2.33	7.58 ± 2.74	8.16 ± 2.10	7.56 ± 2.26
	BgpSM0232	Campylobacter sp013416015	2.22 ± 2.91	2.06 ± 2.81	1.28 ± 2.22	0.440 ± 0.971	1.25 ± 2.17	2.35 ± 4.69	0.809 ± 0.999	0.822 ± 1.05	1.48 ± 2.25	3.70 ± 3.78	0.860 ± 1.31	0.927 ± 1.68	2.44 ± 3.13	2.65 ± 4.30	1.45 ± 3.22	0.524 ± 1.04	2.93 ± 3.83	3.55 ± 4.54	1.94 ± 2.90	0.858 ± 1.26	2.85 ± 3.37	2.33 ± 3.91	1.60 ± 2.69	0.929 ± 1.07
	BgpSM0233	Streptococcus sp000187445	7.77 ± 1.50	8.62 ± 2.24	8.23 ± 2.69	8.13 ± 2.02	7.68 ± 2.13	8.18 ± 1.97	6.60 ± 2.34	7.15 ± 1.79	7.94 ± 1.76	7.70 ± 2.40	8.42 ± 2.19	8.07 ± 2.17	7.45 ± 2.33	8.64 ± 2.47	8.83 ± 1.57	8.72 ± 2.64	8.05 ± 2.17	9.30 ± 1.78	8.83 ± 1.77	7.78 ± 2.56	7.79 ± 2.10	9.23 ± 2.82	8.74 ± 1.65	8.37 ± 1.89
	BgpSM0234	Catenibacterium sp000437715	7.08 ± 3.61	5.72 ± 3.61	7.80 ± 3.28	8.22 ± 3.29	6.12 ± 4.03	4.16 ± 3.90	5.64 ± 3.09	4.42 ± 3.41	8.97 ± 3.13	7.68 ± 3.22	7.71 ± 3.40	8.93 ± 2.71	9.11 ± 1.88	7.78 ± 2.70	8.80 ± 2.37	8.94 ± 2.40	10.3 ± 1.21	7.62 ± 2.25	8.47 ± 2.96	9.24 ± 2.33	8.88 ± 2.06	8.20 ± 2.82	8.45 ± 2.74	9.71 ± 2.59
	BgpSM0235	Ruminococcus_E sp900314705	4.92 ± 2.16	5.50 ± 3.31	6.84 ± 2.18	6.43 ± 2.78	3.60 ± 2.74	5.79 ± 3.52	4.77 ± 3.23	5.36 ± 3.82	5.69 ± 1.98	6.75 ± 2.09	6.36 ± 2.23	6.73 ± 2.03	6.23 ± 2.06	5.66 ± 1.38	6.95 ± 1.51	5.95 ± 1.84	6.10 ± 2.08	6.85 ± 2.10	7.47 ± 2.32	6.48 ± 1.80	5.77 ± 1.15	6.69 ± 1.80	7.21 ± 2.22	6.60 ± 2.33
	BgpSM0236	Prevotella sp002265625	5.33 ± 3.89	4.20 ± 1.77	4.67 ± 2.19	4.34 ± 2.84	4.39 ± 4.11	4.30 ± 2.49	4.59 ± 2.39	2.80 ± 1.89	7.35 ± 4.17	5.48 ± 2.44	5.05 ± 1.76	5.50 ± 2.16	7.78 ± 4.31	5.06 ± 2.66	5.60 ± 2.17	4.97 ± 2.39	8.34 ± 3.87	5.59 ± 2.66	5.74 ± 1.71	5.35 ± 2.10	7.49 ± 2.29	5.77 ± 1.61	5.21 ± 1.66	5.57 ± 2.16
	BgpSM0237	Parolsenella uli_A	5.80 ± 3.51	6.19 ± 3.91	6.63 ± 2.67	6.78 ± 3.07	3.88 ± 3.02	6.28 ± 4.13	2.36 ± 1.69	1.85 ± 1.14	5.10 ± 2.43	5.67 ± 2.32	5.58 ± 2.83	5.41 ± 2.68	6.76 ± 2.78	6.36 ± 2.86	6.38 ± 2.98	6.52 ± 2.99	5.41 ± 2.83	6.92 ± 2.23	6.21 ± 2.77	5.78 ± 3.05	5.24 ± 2.10	6.62 ± 2.09	6.30 ± 2.73	6.59 ± 3.20
	BgpSM0238	Agathobaculum butyriciproducens	8.54 ± 2.38	6.43 ± 2.89	8.44 ± 1.41	8.76 ± 1.79	6.75 ± 2.53	7.27 ± 2.80	6.04 ± 2.26	5.24 ± 2.14	9.48 ± 1.72	8.54 ± 1.32	8.39 ± 1.73	8.43 ± 1.79	8.95 ± 1.15	8.54 ± 1.16	9.28 ± 1.16	8.94 ± 1.01	9.59 ± 1.75	8.84 ± 1.28	9.07 ± 1.40	8.96 ± 1.47	8.87 ± 2.20	9.00 ± 1.74	8.80 ± 1.62	8.85 ± 1.33
	BgpSM0239	Sutterella wadsworthensis	7.45 ± 1.91	7.51 ± 1.43	6.91 ± 1.86	7.92 ± 1.98	7.46 ± 1.30	7.63 ± 1.79	6.93 ± 1.75	6.69 ± 2.50	6.13 ± 1.26	6.72 ± 1.77	6.14 ± 1.72	6.50 ± 1.62	6.26 ± 1.66	6.02 ± 2.00	6.13 ± 1.41	6.23 ± 1.91	6.55 ± 2.09	6.56 ± 1.68	6.11 ± 2.30	6.24 ± 1.94	6.70 ± 1.64	6.38 ± 1.83	6.57 ± 2.30	6.45 ± 2.29
	BgpSM0240	Streptococcus sp000187445	6.93 ± 2.31	8.67 ± 2.94	7.91 ± 2.42	7.91 ± 2.03	6.45 ± 2.77	8.12 ± 2.61	4.91 ± 2.09	5.44 ± 2.79	6.51 ± 1.52	7.94 ± 1.66	8.46 ± 3.26	8.29 ± 2.87	6.83 ± 2.24	8.83 ± 2.22	8.49 ± 2.59	8.33 ± 3.14	6.83 ± 2.50	9.17 ± 1.68	8.24 ± 2.86	7.07 ± 2.37	6.60 ± 2.20	9.46 ± 2.42	8.11 ± 2.41	8.56 ± 2.76
	BgpSM0241	Lachnospira eligens_A	6.45 ± 1.30	7.92 ± 1.83	6.52 ± 1.83	6.67 ± 2.18	7.20 ± 2.10	6.36 ± 1.49	6.28 ± 2.28	7.48 ± 2.16	7.24 ± 2.67	7.17 ± 1.30	6.33 ± 1.67	6.36 ± 1.88	7.33 ± 1.72	7.41 ± 1.84	7.20 ± 1.42	5.84 ± 1.74	6.66 ± 1.84	7.35 ± 1.98	6.95 ± 1.88	6.23 ± 1.45	6.95 ± 1.08	7.28 ± 1.80	6.91 ± 2.01	6.28 ± 1.81
	BgpSM0242	Sutterella faecalis	4.39 ± 3.20	3.40 ± 2.26	4.52 ± 3.97	2.82 ± 2.36	3.95 ± 3.29	3.59 ± 4.27	3.68 ± 3.79	2.31 ± 2.25	4.93 ± 4.14	3.40 ± 2.37	4.94 ± 4.15	5.09 ± 3.93	3.86 ± 3.76	2.92 ± 2.99	5.86 ± 4.43	4.61 ± 3.98	6.20 ± 3.44	4.92 ± 3.94	5.27 ± 4.11	4.55 ± 4.10	5.42 ± 2.78	4.67 ± 3.62	4.87 ± 3.80	4.30 ± 3.94
	BgpSM0243	Megasphaera sp000417505	1.25 ± 1.08	2.66 ± 1.92	6.56 ± 5.29	6.36 ± 4.73	0.799 ± 0.816	1.96 ± 2.06	3.18 ± 4.03	2.31 ± 2.62	2.29 ± 2.76	3.24 ± 3.27	3.89 ± 4.36	4.65 ± 4.56	2.96 ± 3.06	2.52 ± 3.53	3.53 ± 4.30	5.47 ± 5.02	3.65 ± 4.32	3.79 ± 3.88	4.06 ± 3.51	4.60 ± 4.08	4.62 ± 3.47	4.88 ± 3.71	5.33 ± 3.79	6.21 ± 4.68
	BgpSM0244	Megasphaera sp900554215	6.34 ± 1.20	6.91 ± 3.06	6.58 ± 1.10	6.89 ± 1.71	6.58 ± 2.29	6.40 ± 2.70	6.45 ± 2.10	5.62 ± 2.71	6.28 ± 1.06	6.25 ± 1.47	5.98 ± 1.75	6.12 ± 1.42	6.38 ± 1.63	6.05 ± 1.47	6.40 ± 1.47	6.56 ± 1.95	6.33 ± 0.924	6.57 ± 1.62	6.85 ± 1.07	6.82 ± 1.51	6.62 ± 1.82	6.68 ± 1.40	7.25 ± 1.97	6.61 ± 1.34
	BgpSM0245	Ligilactobacillus ruminis	8.41 ± 3.60	9.77 ± 4.26	9.29 ± 3.78	10.2 ± 3.37	5.91 ± 1.51	6.81 ± 3.00	5.03 ± 1.20	5.71 ± 0.914	8.84 ± 3.59	10.3 ± 3.54	7.71 ± 4.23	9.53 ± 3.56	10.1 ± 2.15	12.4 ± 2.59	10.4 ± 3.47	10.1 ± 3.71	8.84 ± 2.95	12.1 ± 2.51	9.60 ± 3.67	9.28 ± 3.47	7.68 ± 2.65	12.2 ± 2.88	9.81 ± 3.57	11.3 ± 3.26
	BgpSM0246	Weissella confusa	3.51 ± 3.01	4.32 ± 2.95	6.16 ± 3.61	6.40 ± 3.43	3.63 ± 3.00	5.42 ± 4.50	1.84 ± 1.53	1.69 ± 0.936	2.42 ± 1.37	6.52 ± 3.41	4.22 ± 2.56	5.38 ± 3.89	3.50 ± 2.75	6.18 ± 1.95	2.59 ± 1.74	4.49 ± 2.85	4.00 ± 2.16	7.22 ± 4.16	3.39 ± 3.03	3.76 ± 2.45	2.74 ± 1.12	7.44 ± 4.21	3.06 ± 2.02	3.25 ± 2.00
	BgpSM0247	Flavonifractor sp000508885	4.02 ± 3.31	2.87 ± 3.61	5.30 ± 3.41	5.55 ± 3.22	1.44 ± 1.48	3.18 ± 3.95	4.36 ± 4.16	3.58 ± 3.51	5.59 ± 2.59	4.82 ± 2.75	4.93 ± 3.06	5.49 ± 3.18	5.58 ± 3.81	4.28 ± 2.87	6.31 ± 3.05	6.12 ± 3.59	4.84 ± 2.82	4.66 ± 3.23	5.79 ± 2.40	6.60 ± 2.95	4.42 ± 1.81	3.71 ± 3.07	5.53 ± 2.56	5.39 ± 2.72
	BgpSM0248	Parabacteroides distasonis	3.84 ± 2.37	3.61 ± 2.94	5.83 ± 2.07	5.71 ± 3.27	1.96 ± 1.13	2.87 ± 2.35	6.14 ± 3.55	4.85 ± 3.63	5.11 ± 1.91	4.86 ± 2.93	5.65 ± 2.74	5.48 ± 2.78	5.74 ± 2.21	4.12 ± 2.56	5.90 ± 2.52	5.43 ± 2.32	4.80 ± 1.66	5.07 ± 3.18	5.36 ± 2.35	5.13 ± 2.37	4.30 ± 1.85	4.69 ± 2.78	5.43 ± 2.28	5.29 ± 2.42
	BgpSM0249	Bacteroides xylanisolvens	5.04 ± 3.81	5.37 ± 2.61	6.16 ± 2.75	6.05 ± 2.77	4.46 ± 3.92	5.59 ± 3.12	5.74 ± 2.75	5.69 ± 2.49	5.19 ± 3.34	4.78 ± 3.26	6.13 ± 2.01	6.09 ± 2.48	5.76 ± 3.67	4.35 ± 3.17	6.26 ± 2.54	5.36 ± 2.54	4.57 ± 2.68	5.30 ± 3.66	6.58 ± 1.89	5.59 ± 2.64	4.62 ± 2.52	3.92 ± 2.59	6.61 ± 2.76	5.85 ± 2.73
	BgpSM0250	Bifidobacterium adolescentis	8.23 ± 1.26	7.58 ± 2.18	8.38 ± 1.77	8.91 ± 1.58	8.50 ± 1.80	7.89 ± 2.94	6.79 ± 1.64	5.97 ± 1.69	9.65 ± 1.85	9.76 ± 1.80	7.66 ± 1.74	8.57 ± 2.13	9.36 ± 1.88	9.43 ± 1.35	8.75 ± 2.22	9.14 ± 2.10	9.21 ± 1.63	8.92 ± 1.26	8.29 ± 1.86	9.36 ± 1.62	9.49 ± 1.24	9.62 ± 1.57	8.87 ± 1.70	8.77 ± 1.93
	BgpSM0251	Enterocloster bolteae	4.25 ± 2.24	5.60 ± 3.22	5.22 ± 2.03	4.82 ± 1.70	4.18 ± 2.46	5.76 ± 2.30	6.04 ± 3.41	4.86 ± 1.84	6.53 ± 2.95	5.33 ± 2.29	5.60 ± 1.97	6.03 ± 2.79	6.31 ± 3.50	4.99 ± 2.95	5.71 ± 1.88	6.31 ± 2.24	5.51 ± 1.97	6.30 ± 2.88	5.61 ± 2.12	5.77 ± 1.77	4.57 ± 1.24	5.50 ± 1.91	5.09 ± 1.54	5.21 ± 1.85
	BgpSM0252	Megasphaera massiliensis	2.86 ± 2.30	4.15 ± 3.84	3.93 ± 2.59	3.22 ± 2.86	2.66 ± 2.49	4.29 ± 3.38	3.44 ± 3.49	2.52 ± 2.71	2.28 ± 1.47	2.83 ± 2.11	4.72 ± 3.14	4.77 ± 3.07	2.55 ± 1.78	4.59 ± 3.40	4.47 ± 3.45	4.04 ± 3.32	2.70 ± 3.04	5.00 ± 4.15	4.40 ± 3.73	3.03 ± 2.55	1.84 ± 1.09	4.81 ± 3.79	4.57 ± 3.25	3.39 ± 2.69
	BgpSM0253	CAG-81 sp900066535	8.80 ± 2.91	7.60 ± 2.71	9.69 ± 2.02	9.89 ± 2.38	7.87 ± 2.67	8.16 ± 2.76	5.17 ± 2.24	4.67 ± 2.19	10.6 ± 0.951	9.73 ± 1.63	10.3 ± 2.50	10.6 ± 2.11	10.5 ± 1.26	10.6 ± 1.36	10.9 ± 1.90	10.8 ± 2.34	10.4 ± 1.50	10.8 ± 1.51	10.7 ± 1.63	10.6 ± 1.95	9.69 ± 1.01	9.98 ± 2.03	9.99 ± 2.23	10.9 ± 1.34
	BgpSM0254	Succinivibrio sp000431835	5.90 ± 3.42	4.28 ± 2.86	5.34 ± 2.60	6.15 ± 3.23	5.44 ± 3.34	4.92 ± 3.05	4.56 ± 2.62	4.30 ± 3.63	7.53 ± 3.32	6.15 ± 3.16	6.77 ± 3.02	7.38 ± 2.91	7.36 ± 3.08	6.51 ± 3.13	7.25 ± 2.64	7.51 ± 3.85	8.12 ± 3.75	5.83 ± 2.65	7.98 ± 2.53	7.44 ± 2.67	8.03 ± 3.33	7.18 ± 2.65	7.72 ± 2.82	7.18 ± 2.48
	BgpSM0255	Acetatifactor sp900066365	7.84 ± 1.31	8.08 ± 1.06	7.83 ± 1.23	7.29 ± 1.76	8.08 ± 1.91	7.39 ± 1.46	7.05 ± 1.79	7.71 ± 1.29	8.38 ± 1.41	7.51 ± 1.42	7.81 ± 1.50	7.69 ± 1.65	8.98 ± 1.58	7.55 ± 1.03	7.83 ± 1.99	7.69 ± 1.58	8.51 ± 1.41	7.76 ± 1.03	8.36 ± 1.63	7.82 ± 1.52	9.29 ± 3.00	7.39 ± 1.31	8.30 ± 1.90	7.75 ± 1.73
	BgpSM0256	Flavonifractor plautii	4.76 ± 3.00	5.19 ± 2.17	6.00 ± 2.37	5.51 ± 2.29	4.02 ± 2.35	5.96 ± 1.74	6.42 ± 2.71	6.06 ± 1.87	5.36 ± 2.08	5.67 ± 1.71	5.52 ± 1.72	5.47 ± 1.91	6.12 ± 1.99	4.44 ± 1.98	6.07 ± 2.20	5.85 ± 2.80	5.06 ± 2.17	5.03 ± 1.91	5.47 ± 1.80	6.21 ± 2.28	4.81 ± 2.31	4.44 ± 2.33	5.46 ± 2.05	5.24 ± 2.20
	BgpSM0257	Streptococcus sp000187445	7.26 ± 1.80	8.88 ± 2.35	8.06 ± 1.99	8.65 ± 1.90	7.47 ± 1.71	8.94 ± 1.71	5.98 ± 2.17	5.85 ± 1.82	6.76 ± 1.66	8.36 ± 1.77	7.69 ± 2.44	7.81 ± 2.01	7.15 ± 2.14	8.24 ± 2.31	7.51 ± 1.88	7.90 ± 2.24	6.44 ± 2.60	8.82 ± 1.33	7.90 ± 2.53	6.86 ± 1.74	6.53 ± 1.99	9.34 ± 2.10	7.59 ± 2.03	8.07 ± 1.81
	BgpSM0258	Holdemanella biformis	6.38 ± 3.09	3.61 ± 2.08	5.48 ± 2.27	5.31 ± 2.24	5.93 ± 3.45	4.47 ± 2.56	3.96 ± 2.03	3.29 ± 1.91	8.11 ± 2.94	6.02 ± 2.08	5.50 ± 2.41	5.72 ± 2.44	7.66 ± 2.88	5.97 ± 3.12	6.46 ± 2.31	5.92 ± 2.54	8.79 ± 2.64	6.03 ± 1.29	6.96 ± 2.09	6.17 ± 1.94	8.60 ± 2.87	6.66 ± 1.76	6.15 ± 2.47	6.63 ± 2.07
	BgpSM0259	Limosilactobacillus pontis	4.03 ± 2.03	4.49 ± 1.27	4.26 ± 2.10	3.94 ± 2.53	5.02 ± 2.52	4.88 ± 2.06	5.16 ± 2.50	6.44 ± 2.85	2.44 ± 2.01	4.83 ± 3.42	3.74 ± 2.16	3.55 ± 2.26	3.22 ± 2.62	4.11 ± 1.39	3.10 ± 1.89	2.71 ± 1.85	2.34 ± 1.22	5.35 ± 4.17	2.69 ± 2.31	2.56 ± 1.47	3.58 ± 2.37	4.90 ± 2.39	2.50 ± 1.64	3.32 ± 1.56
	BgpSM0260	Merdimonas faecis	6.41 ± 1.43	7.94 ± 1.41	7.09 ± 2.22	6.31 ± 1.78	6.64 ± 2.33	6.76 ± 1.54	7.34 ± 2.21	7.27 ± 1.66	5.92 ± 2.08	6.84 ± 1.63	5.55 ± 1.34	5.98 ± 1.41	5.75 ± 1.51	5.44 ± 1.65	6.26 ± 1.58	6.01 ± 1.62	5.24 ± 1.17	6.17 ± 1.49	5.46 ± 1.50	5.94 ± 1.93	6.29 ± 2.50	5.75 ± 1.60	5.34 ± 1.14	6.24 ± 1.94
	BgpSM0261	Streptococcus sp900543065	7.03 ± 2.23	9.49 ± 2.29	7.46 ± 1.67	7.64 ± 1.86	6.38 ± 2.45	7.60 ± 1.86	5.98 ± 2.28	6.59 ± 2.34	6.80 ± 1.56	7.55 ± 1.41	7.35 ± 1.80	6.99 ± 1.92	7.04 ± 2.19	7.17 ± 1.84	7.30 ± 1.63	6.86 ± 2.48	6.18 ± 2.25	8.07 ± 1.77	6.96 ± 1.95	6.00 ± 2.12	6.67 ± 2.56	8.31 ± 2.66	7.12 ± 1.64	7.30 ± 1.78
	BgpSM0262	Dialister sp000434475	7.80 ± 2.40	6.35 ± 2.44	7.79 ± 2.45	7.71 ± 2.56	6.55 ± 2.96	5.74 ± 3.10	6.59 ± 2.83	5.64 ± 2.58	8.40 ± 2.21	7.20 ± 1.43	7.21 ± 2.74	7.49 ± 1.91	7.62 ± 2.44	7.43 ± 1.82	8.09 ± 2.07	7.64 ± 2.12	8.84 ± 2.17	8.01 ± 1.18	8.27 ± 1.74	7.87 ± 1.44	8.40 ± 2.66	8.10 ± 0.875	8.15 ± 1.84	7.60 ± 1.96
	BgpSM0263	Prevotella stercorea	7.84 ± 0.995	6.68 ± 1.57	8.55 ± 1.74	8.30 ± 2.00	6.68 ± 2.61	7.25 ± 2.06	7.49 ± 2.33	6.35 ± 2.01	9.02 ± 1.14	7.62 ± 2.16	8.84 ± 2.65	9.17 ± 1.90	8.83 ± 1.76	8.36 ± 2.24	9.54 ± 2.42	9.36 ± 1.97	9.65 ± 1.29	7.78 ± 1.81	9.71 ± 2.46	9.41 ± 1.72	9.49 ± 1.51	7.68 ± 1.80	9.21 ± 2.26	8.94 ± 1.91
	BgpSM0264	Catenibacterium sp000437715	7.99 ± 1.68	7.62 ± 2.84	8.00 ± 1.28	8.23 ± 1.77	8.19 ± 2.22	7.23 ± 2.22	6.32 ± 2.23	6.31 ± 1.99	8.58 ± 1.45	9.17 ± 1.40	8.49 ± 1.59	8.85 ± 1.31	9.20 ± 1.31	9.40 ± 2.22	8.94 ± 1.20	8.44 ± 1.45	9.90 ± 0.996	9.33 ± 1.38	8.92 ± 1.13	9.03 ± 1.74	9.32 ± 0.887	9.38 ± 1.42	8.41 ± 1.12	8.92 ± 1.26
	BgpSM0265	Prevotella sp000434975	6.81 ± 2.89	6.39 ± 2.55	7.97 ± 2.33	8.37 ± 2.55	6.42 ± 3.01	5.98 ± 2.83	6.45 ± 3.22	5.15 ± 1.96	7.98 ± 3.11	8.01 ± 1.83	7.76 ± 2.30	8.24 ± 1.85	7.58 ± 2.13	8.53 ± 1.98	8.17 ± 1.96	8.33 ± 2.93	9.17 ± 2.18	8.11 ± 1.78	8.15 ± 1.93	8.38 ± 2.64	9.37 ± 2.42	8.45 ± 1.66	8.16 ± 1.84	8.91 ± 1.62
	BgpSM0266		7.51 ± 1.68	7.77 ± 0.670	7.23 ± 1.56	7.43 ± 1.46	7.75 ± 1.47	7.59 ± 2.41	7.19 ± 1.68	6.68 ± 2.33	6.44 ± 1.12	8.47 ± 2.99	5.79 ± 1.85	6.43 ± 1.48	6.28 ± 1.60	7.22 ± 1.30	6.00 ± 1.69	6.60 ± 1.73	6.35 ± 1.23	6.68 ± 1.24	6.11 ± 1.45	6.55 ± 1.68	6.24 ± 1.82	7.15 ± 1.36	6.50 ± 1.77	6.67 ± 2.22
	BgpSM0267	Catenibacterium sp000437715	6.35 ± 3.06	3.87 ± 2.63	6.34 ± 2.13	6.61 ± 2.25	6.34 ± 3.76	4.67 ± 2.02	3.76 ± 2.68	3.34 ± 3.30	7.82 ± 2.20	7.15 ± 2.00	7.00 ± 2.07	6.93 ± 2.89	7.45 ± 2.69	7.08 ± 2.74	7.45 ± 2.17	7.45 ± 2.70	9.44 ± 2.15	7.36 ± 1.32	7.81 ± 1.49	8.25 ± 2.55	8.55 ± 1.74	7.75 ± 1.93	7.03 ± 2.36	8.13 ± 2.40
	BgpSM0268	Sutterella wadsworthensis	7.44 ± 1.36	6.84 ± 1.44	6.97 ± 2.57	7.52 ± 2.44	6.93 ± 2.51	6.78 ± 2.02	6.86 ± 2.54	5.46 ± 1.90	6.25 ± 2.19	5.75 ± 1.03	6.71 ± 2.66	6.92 ± 2.75	7.05 ± 2.19	4.98 ± 2.16	6.78 ± 2.06	7.73 ± 2.78	6.14 ± 1.64	5.87 ± 1.84	6.85 ± 3.10	7.36 ± 2.94	6.99 ± 2.74	5.28 ± 1.77	7.67 ± 2.86	7.59 ± 2.92
	BgpSM0269	Enterocloster sp900541315	7.12 ± 1.92	6.87 ± 2.24	7.29 ± 2.26	7.23 ± 2.30	5.59 ± 2.99	6.97 ± 2.54	5.44 ± 2.53	5.57 ± 1.78	7.76 ± 2.50	9.04 ± 1.78	8.01 ± 1.78	7.81 ± 2.68	7.58 ± 2.30	8.18 ± 2.30	8.25 ± 1.97	8.37 ± 1.56	8.64 ± 1.45	7.94 ± 2.69	8.06 ± 1.63	8.45 ± 1.87	8.36 ± 1.89	7.25 ± 2.18	7.83 ± 1.83	8.21 ± 1.73
	BgpSM0270	Blautia_A massiliensis	7.64 ± 2.03	7.11 ± 2.34	7.04 ± 1.74	6.82 ± 2.24	7.28 ± 2.33	6.78 ± 2.76	6.51 ± 2.61	5.60 ± 2.42	6.87 ± 1.98	6.98 ± 2.52	6.45 ± 1.69	6.75 ± 1.78	6.52 ± 1.73	7.34 ± 2.62	6.74 ± 1.77	7.21 ± 1.71	7.39 ± 1.82	7.40 ± 2.38	7.57 ± 1.45	7.81 ± 2.04	7.34 ± 1.70	7.56 ± 2.52	7.64 ± 2.12	7.54 ± 1.85
	BgpSM0271	Ruthenibacterium lactatiformans	3.77 ± 4.22	4.60 ± 4.10	4.63 ± 3.30	5.25 ± 3.55	3.07 ± 3.24	3.20 ± 2.76	3.42 ± 3.85	2.65 ± 2.62	5.80 ± 4.69	4.09 ± 2.96	4.39 ± 3.32	3.65 ± 3.13	5.01 ± 3.65	3.61 ± 3.19	5.25 ± 3.66	5.02 ± 3.79	5.20 ± 3.36	5.57 ± 3.15	5.16 ± 3.15	5.57 ± 3.93	5.99 ± 3.89	4.54 ± 2.67	5.10 ± 2.80	4.31 ± 3.20
	BgpSM0272	Megasphaera sp000417505	5.43 ± 1.32	5.59 ± 2.62	8.14 ± 3.92	8.96 ± 3.70	4.10 ± 2.67	4.70 ± 2.43	6.32 ± 3.03	5.28 ± 2.51	6.33 ± 1.87	6.21 ± 2.76	7.21 ± 3.12	7.71 ± 3.22	6.39 ± 2.44	7.08 ± 2.69	7.60 ± 2.41	8.33 ± 3.02	6.96 ± 2.24	6.89 ± 3.19	7.77 ± 2.48	8.00 ± 2.75	6.36 ± 2.32	7.81 ± 2.32	8.38 ± 2.81	8.64 ± 3.11
	BgpSM0273	Megasphaera sp000417505	7.81 ± 2.23	7.37 ± 1.81	9.15 ± 2.52	9.62 ± 3.07	6.35 ± 2.19	6.46 ± 2.52	6.94 ± 2.59	6.02 ± 2.38	6.36 ± 2.13	6.38 ± 2.13	6.78 ± 2.44	8.19 ± 3.66	6.99 ± 2.27	6.79 ± 2.95	7.63 ± 2.26	8.73 ± 3.30	6.94 ± 2.51	6.99 ± 2.88	7.87 ± 2.39	7.91 ± 2.74	7.11 ± 1.82	7.30 ± 2.32	8.82 ± 2.45	8.94 ± 3.59
	BgpSM0274	Bacteroides xylanisolvens	4.86 ± 3.07	4.87 ± 2.66	7.37 ± 2.42	7.03 ± 2.59	3.81 ± 2.67	4.54 ± 3.57	5.85 ± 3.58	5.95 ± 3.49	5.58 ± 2.28	5.14 ± 2.92	7.14 ± 2.59	7.94 ± 2.70	5.85 ± 2.95	5.40 ± 2.91	7.63 ± 2.05	7.00 ± 2.99	5.63 ± 1.95	6.09 ± 3.07	7.42 ± 2.15	7.39 ± 2.59	5.04 ± 2.06	4.96 ± 2.17	7.37 ± 2.34	7.25 ± 2.85
	BgpSM0275		6.45 ± 1.88	5.90 ± 2.07	8.15 ± 2.98	8.50 ± 2.77	6.15 ± 1.81	7.82 ± 2.58	4.40 ± 1.85	5.14 ± 1.50	7.49 ± 2.58	8.33 ± 2.96	8.24 ± 3.07	8.53 ± 3.15	7.43 ± 3.62	8.54 ± 2.08	8.21 ± 2.50	8.45 ± 2.86	6.85 ± 2.66	8.85 ± 2.61	8.41 ± 2.29	8.15 ± 2.73	7.59 ± 3.09	9.78 ± 3.24	8.24 ± 2.05	8.62 ± 2.83
	BgpSM0276	Anaerovibrio sp900548165	5.41 ± 2.15	5.12 ± 3.96	4.20 ± 1.61	4.01 ± 1.57	4.15 ± 2.04	5.15 ± 3.38	3.53 ± 2.79	3.02 ± 2.50	4.48 ± 1.51	7.68 ± 5.31	4.86 ± 1.78	4.62 ± 1.78	5.52 ± 1.80	7.57 ± 5.32	5.41 ± 1.56	4.20 ± 1.41	5.13 ± 1.14	7.87 ± 4.33	5.59 ± 1.20	4.46 ± 1.36	6.33 ± 3.41	6.62 ± 2.99	5.27 ± 2.04	4.77 ± 1.59
	BgpSM0277	Limosilactobacillus mucosae	6.42 ± 2.59	7.95 ± 1.62	7.28 ± 2.71	7.72 ± 2.40	6.55 ± 2.27	7.48 ± 1.62	6.80 ± 1.47	7.69 ± 1.53	5.24 ± 2.47	6.31 ± 2.30	6.29 ± 3.30	6.70 ± 2.89	6.15 ± 2.56	6.85 ± 2.23	6.31 ± 3.42	6.50 ± 2.53	4.74 ± 1.57	6.44 ± 1.94	5.77 ± 3.07	5.70 ± 2.69	5.54 ± 2.53	7.80 ± 2.88	6.25 ± 3.67	6.86 ± 2.76
	BgpSM0278	Veillonella parvula_A	7.14 ± 1.44	7.53 ± 1.27	7.76 ± 2.13	7.51 ± 1.92	8.01 ± 1.68	8.86 ± 1.41	5.35 ± 2.08	5.83 ± 1.52	7.39 ± 1.68	8.42 ± 1.28	7.39 ± 2.36	7.89 ± 1.81	7.81 ± 2.08	8.10 ± 2.11	7.08 ± 2.11	7.20 ± 1.60	7.86 ± 1.34	8.50 ± 2.09	7.09 ± 1.64	7.14 ± 1.71	8.24 ± 3.53	8.53 ± 2.39	6.64 ± 1.38	7.71 ± 1.46
	BgpSM0279	Allisonella histaminiformans	5.26 ± 4.39	4.24 ± 4.05	3.53 ± 3.52	4.25 ± 3.32	2.66 ± 2.99	4.59 ± 4.65	2.60 ± 3.37	1.64 ± 2.00	5.54 ± 3.18	4.52 ± 3.99	2.51 ± 3.50	2.19 ± 2.95	5.76 ± 2.94	5.82 ± 4.13	2.82 ± 3.04	2.67 ± 3.20	6.14 ± 3.63	6.29 ± 3.39	4.11 ± 3.42	2.13 ± 2.02	6.00 ± 4.19	7.78 ± 3.39	4.13 ± 3.20	2.58 ± 2.91
	BgpSM0280	Dorea formicigenerans	9.44 ± 4.03	6.45 ± 3.83	8.69 ± 3.14	8.69 ± 4.13	3.78 ± 2.10	6.11 ± 4.34	4.08 ± 1.53	3.54 ± 1.44	8.83 ± 3.01	9.70 ± 3.72	8.22 ± 4.09	7.83 ± 3.98	8.70 ± 2.91	9.81 ± 3.04	9.54 ± 3.23	8.83 ± 3.20	9.82 ± 3.17	10.9 ± 2.06	10.1 ± 2.90	9.95 ± 2.64	9.32 ± 3.28	11.3 ± 1.33	9.76 ± 2.72	9.89 ± 2.80
	BgpSM0281	Blautia_A sp003480185	6.64 ± 2.69	5.57 ± 3.36	7.24 ± 2.15	7.98 ± 2.23	5.95 ± 2.96	5.89 ± 3.31	3.90 ± 1.67	3.57 ± 1.11	8.93 ± 2.48	8.97 ± 3.43	8.29 ± 2.69	7.67 ± 2.70	8.28 ± 1.66	7.70 ± 2.97	9.18 ± 2.26	8.23 ± 2.55	9.02 ± 2.38	9.67 ± 3.18	9.18 ± 2.49	8.63 ± 2.26	9.15 ± 2.27	9.51 ± 2.85	7.73 ± 2.14	8.31 ± 1.69
	BgpSM0282	Limosilactobacillus mucosae	6.61 ± 1.57	7.34 ± 2.46	9.33 ± 3.37	9.79 ± 2.69	5.52 ± 2.82	7.24 ± 2.80	4.50 ± 1.55	4.20 ± 1.33	6.46 ± 2.21	7.26 ± 3.10	6.98 ± 3.12	8.25 ± 3.39	8.03 ± 2.55	7.89 ± 2.62	7.95 ± 3.78	7.81 ± 2.83	5.90 ± 2.12	7.40 ± 1.88	7.56 ± 2.67	7.89 ± 2.45	5.91 ± 1.53	7.55 ± 2.79	7.85 ± 2.63	8.61 ± 3.28
	BgpSM0283	Streptococcus sp000187445	6.15 ± 2.92	7.61 ± 3.10	6.70 ± 3.10	6.61 ± 2.58	6.35 ± 2.78	6.78 ± 3.36	4.18 ± 2.59	3.97 ± 2.36	6.65 ± 2.69	6.42 ± 2.51	6.41 ± 3.08	5.73 ± 2.78	6.29 ± 3.32	7.09 ± 2.98	6.79 ± 2.14	6.58 ± 3.26	6.60 ± 3.34	8.50 ± 2.17	6.96 ± 2.51	5.27 ± 2.10	6.38 ± 3.27	8.34 ± 3.47	6.71 ± 2.36	6.48 ± 2.34
	BgpSM0284	Sutterella faecalis	3.87 ± 3.26	3.12 ± 2.06	4.27 ± 3.92	2.16 ± 2.23	3.51 ± 3.28	3.26 ± 4.25	3.54 ± 3.61	1.95 ± 1.93	4.63 ± 4.27	2.80 ± 2.68	4.28 ± 4.12	4.50 ± 3.76	3.65 ± 3.96	2.75 ± 2.84	5.33 ± 4.35	3.92 ± 4.03	5.91 ± 3.76	4.50 ± 3.92	4.54 ± 4.05	4.04 ± 4.10	4.96 ± 3.09	4.00 ± 3.41	4.38 ± 3.87	4.08 ± 3.67
	BgpSM0285	Dialister sp000434475	8.40 ± 1.48	6.69 ± 1.53	7.76 ± 2.45	7.13 ± 1.84	6.21 ± 2.73	5.88 ± 2.46	6.79 ± 2.56	4.91 ± 2.77	8.73 ± 2.19	6.56 ± 1.70	6.93 ± 2.11	6.90 ± 1.96	7.81 ± 1.86	6.57 ± 1.87	7.75 ± 1.72	7.20 ± 1.74	9.21 ± 1.89	6.68 ± 1.31	7.72 ± 1.88	6.83 ± 1.53	8.58 ± 2.20	7.22 ± 1.20	7.91 ± 1.85	6.74 ± 1.76
	BgpSM0286	Phocaeicola coprophilus	4.06 ± 2.97	5.02 ± 2.81	5.28 ± 2.51	5.67 ± 3.51	2.71 ± 1.94	4.31 ± 3.36	5.94 ± 3.45	4.78 ± 3.42	3.76 ± 2.04	4.51 ± 3.40	5.17 ± 2.41	5.57 ± 3.34	3.91 ± 2.35	4.32 ± 3.23	5.99 ± 2.39	5.07 ± 2.60	2.91 ± 1.51	4.98 ± 2.97	5.81 ± 2.39	5.73 ± 2.86	3.72 ± 1.41	4.66 ± 2.54	5.27 ± 3.20	4.79 ± 2.92
	BgpSM0287	Megasphaera sp000417505	5.92 ± 2.42	6.44 ± 2.70	8.28 ± 3.81	8.89 ± 3.17	5.96 ± 3.03	5.50 ± 3.03	4.02 ± 3.71	2.96 ± 1.86	6.88 ± 1.79	6.83 ± 2.50	7.61 ± 2.25	9.00 ± 2.30	7.52 ± 1.83	8.07 ± 3.01	7.67 ± 1.74	8.86 ± 2.86	8.04 ± 2.11	8.53 ± 2.09	8.07 ± 1.83	8.41 ± 2.10	8.13 ± 2.09	8.56 ± 2.09	7.98 ± 2.51	9.18 ± 1.98
	BgpSM0288	Veillonella_A magna	6.54 ± 1.78	6.59 ± 1.20	8.04 ± 3.17	8.44 ± 2.58	7.10 ± 1.99	7.56 ± 2.20	6.60 ± 2.13	6.40 ± 2.49	6.27 ± 1.74	6.39 ± 1.94	6.64 ± 2.69	7.36 ± 2.41	7.03 ± 2.46	7.26 ± 1.57	6.66 ± 2.33	7.07 ± 2.17	6.36 ± 2.09	7.34 ± 2.04	6.33 ± 2.43	6.85 ± 2.52	5.34 ± 1.91	6.54 ± 1.97	6.85 ± 2.14	6.74 ± 2.16
	BgpSM0289	Coprobacter secundus	2.33 ± 2.64	4.21 ± 2.32	3.84 ± 2.00	4.34 ± 2.33	3.15 ± 3.00	2.97 ± 1.97	5.66 ± 2.46	6.14 ± 1.84	2.39 ± 1.84	2.58 ± 1.71	4.17 ± 1.73	3.70 ± 1.67	2.70 ± 2.00	2.04 ± 1.74	4.80 ± 2.64	4.02 ± 2.62	1.63 ± 1.43	3.29 ± 1.52	4.24 ± 2.23	3.52 ± 2.12	2.96 ± 2.03	2.73 ± 2.60	4.64 ± 2.80	3.22 ± 2.06
	BgpSM0290	Prevotella sp000434975	6.94 ± 2.99	3.74 ± 1.21	6.25 ± 2.58	6.18 ± 3.18	4.82 ± 3.36	4.23 ± 2.41	6.16 ± 2.98	4.83 ± 2.82	7.48 ± 3.93	6.10 ± 2.49	7.07 ± 3.70	6.45 ± 2.82	6.67 ± 2.79	5.77 ± 3.33	7.75 ± 3.44	6.48 ± 3.05	7.22 ± 3.11	5.87 ± 2.28	7.57 ± 3.22	6.83 ± 3.03	7.49 ± 2.96	5.83 ± 1.46	7.34 ± 3.22	6.74 ± 2.78
	BgpSM0291	Parolsenella uli_B	8.14 ± 3.51	7.28 ± 3.09	7.93 ± 2.42	8.86 ± 2.51	5.97 ± 2.83	5.49 ± 2.73	4.85 ± 2.54	4.84 ± 2.23	6.11 ± 2.72	6.24 ± 2.94	5.71 ± 2.36	6.13 ± 2.32	5.90 ± 2.65	7.12 ± 3.18	6.48 ± 2.50	6.17 ± 2.50	5.33 ± 2.71	7.44 ± 3.11	6.07 ± 2.54	6.28 ± 2.42	6.09 ± 3.59	7.90 ± 3.08	6.73 ± 2.82	6.41 ± 2.68
	BgpSM0292	Parabacteroides distasonis	1.30 ± 1.82	1.41 ± 1.69	3.34 ± 2.77	3.83 ± 3.70	0.794 ± 0.951	1.31 ± 1.82	4.68 ± 3.80	3.17 ± 3.32	1.98 ± 2.03	1.04 ± 0.867	3.75 ± 2.78	3.69 ± 2.54	3.03 ± 2.52	1.44 ± 2.39	3.19 ± 2.81	3.09 ± 2.09	1.60 ± 1.56	1.59 ± 1.66	3.20 ± 2.34	2.80 ± 1.91	1.99 ± 1.75	1.54 ± 1.54	2.93 ± 2.32	2.70 ± 2.18
	BgpSM0293	Clostridium_AQ innocuum	4.81 ± 2.87	5.68 ± 3.36	6.24 ± 2.37	5.72 ± 2.87	3.73 ± 2.90	4.07 ± 2.97	5.70 ± 3.07	6.34 ± 2.85	5.65 ± 2.37	5.74 ± 3.29	5.31 ± 2.06	5.82 ± 1.80	5.41 ± 2.22	5.02 ± 2.69	5.82 ± 1.81	5.91 ± 2.99	5.12 ± 1.85	4.52 ± 2.82	5.79 ± 1.79	5.84 ± 2.34	4.71 ± 1.44	4.52 ± 2.82	5.74 ± 2.14	5.09 ± 2.43
	BgpSM0294	Clostridium_AQ innocuum	6.33 ± 2.00	4.90 ± 2.25	6.58 ± 2.34	6.81 ± 2.27	5.13 ± 2.48	4.60 ± 2.05	5.26 ± 3.03	6.29 ± 2.88	6.70 ± 1.87	5.59 ± 2.43	6.45 ± 2.14	6.46 ± 1.99	6.29 ± 2.11	5.75 ± 2.34	6.32 ± 1.49	7.18 ± 2.37	6.23 ± 1.95	6.19 ± 2.34	6.54 ± 1.58	6.89 ± 1.55	6.13 ± 1.48	5.85 ± 1.81	6.60 ± 1.63	6.41 ± 1.69
	BgpSM0295		2.23 ± 1.95	2.29 ± 2.02	3.55 ± 2.46	3.12 ± 1.64	1.28 ± 1.54	1.77 ± 1.92	2.94 ± 3.38	1.46 ± 1.42	3.24 ± 1.36	2.20 ± 1.47	3.44 ± 2.03	3.17 ± 1.52	3.47 ± 1.62	2.27 ± 1.27	3.61 ± 2.08	2.99 ± 1.69	3.32 ± 1.29	2.63 ± 1.40	3.64 ± 1.77	3.76 ± 1.65	3.06 ± 1.42	2.68 ± 1.33	3.48 ± 1.45	3.41 ± 1.76
	BgpSM0296	Catenibacterium sp000437715	7.00 ± 2.22	6.64 ± 2.64	7.18 ± 1.99	6.92 ± 2.23	6.54 ± 3.19	7.43 ± 1.13	5.31 ± 2.49	4.81 ± 2.38	8.00 ± 1.82	8.16 ± 2.07	7.77 ± 1.40	8.29 ± 1.52	7.53 ± 1.62	8.02 ± 1.68	7.84 ± 1.64	7.56 ± 1.53	8.83 ± 1.42	7.83 ± 1.46	7.65 ± 0.944	8.34 ± 1.91	8.09 ± 2.00	7.83 ± 1.06	7.12 ± 1.49	8.16 ± 1.32
	BgpSM0297		4.11 ± 2.18	6.93 ± 4.86	6.14 ± 4.01	6.38 ± 3.51	2.49 ± 1.24	3.20 ± 2.45	3.97 ± 3.85	2.55 ± 1.73	4.34 ± 2.42	6.74 ± 5.07	5.02 ± 3.45	4.62 ± 3.74	5.10 ± 3.67	6.61 ± 3.74	4.76 ± 3.32	5.39 ± 3.33	5.29 ± 3.63	6.39 ± 4.35	4.94 ± 3.18	4.92 ± 2.81	5.38 ± 2.90	6.40 ± 3.24	5.68 ± 3.39	5.97 ± 3.19
	BgpSM0298	Holdemanella sp002299315	5.83 ± 2.91	4.39 ± 3.33	6.59 ± 2.91	5.65 ± 2.69	4.91 ± 2.02	4.37 ± 3.09	5.17 ± 3.47	3.57 ± 2.08	6.46 ± 3.51	5.08 ± 2.60	5.47 ± 2.66	5.63 ± 2.57	7.08 ± 2.65	6.34 ± 3.16	5.47 ± 2.35	5.90 ± 2.73	7.86 ± 3.07	6.12 ± 3.04	5.99 ± 2.47	6.33 ± 2.80	6.64 ± 2.81	6.34 ± 2.90	6.09 ± 2.07	7.08 ± 3.27
	BgpSM0299	Campylobacter sp013416015	2.26 ± 3.02	1.66 ± 3.09	0.681 ± 0.743	0.496 ± 1.07	1.57 ± 2.19	2.62 ± 4.34	0.977 ± 0.954	0.696 ± 0.874	2.13 ± 3.57	3.80 ± 3.76	0.692 ± 1.33	0.954 ± 1.63	3.69 ± 4.73	3.34 ± 4.25	1.29 ± 1.91	0.713 ± 1.30	3.72 ± 4.51	3.24 ± 4.92	1.58 ± 1.72	0.882 ± 1.21	3.25 ± 3.20	2.39 ± 3.93	1.01 ± 1.95	0.969 ± 1.41
	BgpSM0300	Bacteroides xylanisolvens	3.00 ± 2.48	5.51 ± 1.72	5.73 ± 2.55	5.66 ± 2.75	2.58 ± 1.75	5.00 ± 2.42	6.21 ± 2.11	6.84 ± 2.17	4.13 ± 2.58	5.11 ± 2.86	5.82 ± 1.32	5.50 ± 2.78	4.16 ± 2.86	4.27 ± 3.40	5.51 ± 2.34	4.98 ± 2.31	3.94 ± 2.40	5.18 ± 3.82	5.51 ± 2.00	4.99 ± 1.96	3.77 ± 1.82	4.00 ± 2.82	5.83 ± 2.16	4.82 ± 2.22
	BgpSM0301	Enterocloster sp900541315	6.79 ± 3.38	6.20 ± 2.82	7.51 ± 2.65	7.36 ± 3.03	4.89 ± 3.12	6.19 ± 3.46	4.21 ± 2.39	3.88 ± 1.71	8.31 ± 2.52	9.27 ± 2.31	8.01 ± 2.84	8.23 ± 3.15	7.43 ± 3.23	8.64 ± 2.73	8.65 ± 2.34	8.35 ± 1.98	9.05 ± 1.13	8.77 ± 2.45	8.44 ± 1.91	8.77 ± 2.23	8.41 ± 1.79	7.59 ± 2.37	8.06 ± 2.24	8.39 ± 2.25
	BgpSM0302	Megasphaera massiliensis	7.40 ± 2.41	6.94 ± 2.99	8.54 ± 2.54	8.65 ± 2.44	4.82 ± 2.40	6.30 ± 3.73	4.93 ± 2.10	3.61 ± 1.95	6.78 ± 1.65	8.03 ± 1.72	7.40 ± 2.77	6.91 ± 2.57	7.50 ± 2.26	9.26 ± 3.37	7.87 ± 1.88	7.69 ± 2.31	7.02 ± 2.59	10.5 ± 4.12	6.91 ± 2.47	7.24 ± 2.45	6.55 ± 1.93	9.73 ± 3.80	7.56 ± 1.92	7.40 ± 2.23
	BgpSM0303	Dialister sp000434475	7.54 ± 2.06	5.60 ± 2.81	7.14 ± 2.15	7.03 ± 1.77	5.93 ± 2.70	4.82 ± 2.74	5.73 ± 2.92	4.17 ± 2.37	8.01 ± 2.34	5.97 ± 1.94	6.35 ± 2.66	6.68 ± 2.04	7.52 ± 1.69	6.51 ± 1.75	7.28 ± 1.84	7.32 ± 2.18	9.17 ± 1.77	6.53 ± 1.10	7.41 ± 2.06	7.18 ± 2.10	8.46 ± 2.25	6.81 ± 1.58	7.19 ± 2.31	6.64 ± 2.00
	BgpSM0304	Megasphaera sp000417505	1.97 ± 1.40	3.60 ± 3.88	6.85 ± 4.89	7.42 ± 4.49	1.66 ± 1.10	3.36 ± 3.25	3.62 ± 3.76	3.36 ± 2.21	3.25 ± 2.97	4.76 ± 4.07	5.08 ± 3.99	5.62 ± 4.33	3.86 ± 3.37	4.72 ± 4.12	5.10 ± 4.01	6.45 ± 4.24	5.26 ± 4.10	4.97 ± 4.49	5.84 ± 4.68	5.95 ± 3.58	4.97 ± 3.91	5.78 ± 4.28	6.78 ± 4.33	7.30 ± 4.13
	BgpSM0305	Dialister succinatiphilus	7.06 ± 2.65	7.10 ± 2.58	7.05 ± 1.91	7.67 ± 2.06	5.62 ± 1.96	6.69 ± 2.79	5.33 ± 2.19	4.73 ± 1.44	6.03 ± 1.61	6.82 ± 1.20	8.15 ± 3.14	8.44 ± 3.12	6.54 ± 1.09	6.88 ± 1.45	9.02 ± 3.39	8.64 ± 3.24	6.00 ± 1.38	7.81 ± 1.85	8.67 ± 3.40	8.56 ± 3.32	5.76 ± 1.39	7.02 ± 0.976	8.79 ± 3.46	8.77 ± 3.27
	BgpSM0306	Holdemanella biformis	5.46 ± 2.09	4.19 ± 2.99	7.21 ± 2.14	6.25 ± 2.20	3.92 ± 1.73	4.80 ± 4.06	4.60 ± 3.06	4.55 ± 3.20	6.55 ± 3.02	6.55 ± 2.74	6.19 ± 2.50	6.33 ± 1.81	7.48 ± 2.11	6.14 ± 3.03	7.04 ± 2.48	6.27 ± 1.68	8.28 ± 2.60	6.19 ± 1.85	7.76 ± 2.22	6.87 ± 1.51	7.58 ± 2.87	7.55 ± 1.71	7.35 ± 2.51	7.71 ± 1.88
	BgpSM0307	Dorea_A longicatena_B	4.44 ± 2.89	3.31 ± 3.64	5.11 ± 3.41	5.38 ± 3.57	2.96 ± 2.38	3.46 ± 3.75	2.22 ± 2.70	1.89 ± 1.34	6.04 ± 3.89	6.15 ± 3.83	4.51 ± 3.28	4.69 ± 3.86	6.04 ± 3.53	5.92 ± 3.72	5.99 ± 3.60	5.72 ± 3.67	7.55 ± 3.11	7.33 ± 3.24	6.52 ± 3.30	6.41 ± 3.42	6.85 ± 2.29	7.77 ± 2.77	6.60 ± 3.37	6.40 ± 3.73
	BgpSM0308	Mediterraneibacter torques	2.68 ± 1.51	3.76 ± 3.76	5.31 ± 3.52	4.30 ± 2.67	2.96 ± 2.70	2.60 ± 1.83	2.76 ± 2.98	2.62 ± 2.76	4.56 ± 1.92	4.34 ± 2.87	4.51 ± 2.81	5.14 ± 3.09	4.36 ± 1.95	3.19 ± 1.43	4.50 ± 2.03	4.18 ± 2.74	4.69 ± 1.30	3.91 ± 2.09	4.83 ± 1.72	5.22 ± 3.13	4.34 ± 1.67	4.27 ± 1.76	4.88 ± 1.91	5.63 ± 3.10
	BgpSM0309	Flavonifractor plautii	4.53 ± 3.36	4.00 ± 3.96	5.41 ± 3.38	5.15 ± 3.04	1.52 ± 1.60	4.52 ± 4.78	3.91 ± 3.39	3.12 ± 3.18	4.93 ± 2.60	5.01 ± 3.19	4.61 ± 2.86	5.32 ± 2.36	5.25 ± 3.58	5.49 ± 2.83	5.91 ± 2.99	5.72 ± 3.33	4.37 ± 2.76	4.78 ± 2.47	5.62 ± 2.33	6.18 ± 2.93	3.93 ± 1.92	4.83 ± 3.25	5.06 ± 2.72	5.00 ± 2.67
	BgpSM0310	Megasphaera sp000417505	1.68 ± 0.851	3.05 ± 2.92	6.82 ± 5.27	6.82 ± 4.72	1.42 ± 1.14	1.76 ± 2.12	3.38 ± 4.21	2.18 ± 2.14	2.18 ± 2.61	3.14 ± 3.30	3.66 ± 3.83	4.48 ± 4.55	2.71 ± 3.13	3.41 ± 3.83	3.73 ± 3.57	5.26 ± 4.69	4.15 ± 3.82	3.94 ± 4.00	4.53 ± 3.41	4.72 ± 3.79	4.52 ± 3.54	5.28 ± 2.98	5.59 ± 3.82	6.60 ± 4.31
	BgpSM0311	Megasphaera massiliensis	4.17 ± 2.17	3.97 ± 2.12	5.41 ± 3.21	4.15 ± 1.84	3.20 ± 2.57	4.02 ± 2.31	5.02 ± 3.48	4.17 ± 2.78	3.91 ± 2.01	4.49 ± 1.73	6.49 ± 4.00	5.56 ± 2.89	4.52 ± 1.62	4.76 ± 2.80	6.23 ± 3.38	5.55 ± 3.13	3.98 ± 1.44	5.88 ± 2.81	6.46 ± 3.60	5.46 ± 2.97	3.79 ± 0.849	5.59 ± 2.51	6.22 ± 3.13	5.53 ± 3.43
	BgpSM0312	CAG-81 sp900066535	8.74 ± 1.86	6.51 ± 2.34	8.48 ± 2.01	8.81 ± 2.13	6.92 ± 2.64	6.76 ± 3.00	5.02 ± 2.11	4.87 ± 2.54	9.56 ± 1.58	9.04 ± 1.56	8.28 ± 2.24	8.60 ± 1.91	8.92 ± 2.00	9.24 ± 2.13	9.12 ± 1.98	8.67 ± 2.01	9.41 ± 1.12	9.41 ± 2.00	9.34 ± 1.45	8.98 ± 1.95	9.21 ± 0.737	8.94 ± 2.06	8.77 ± 1.95	9.09 ± 1.64
	BgpSM0313	Mediterraneibacter faecis	6.66 ± 1.89	6.45 ± 3.14	7.52 ± 2.14	7.33 ± 2.30	7.03 ± 2.67	6.42 ± 3.15	5.55 ± 2.83	5.21 ± 2.27	8.70 ± 0.810	8.25 ± 2.38	7.34 ± 1.71	7.86 ± 1.70	8.46 ± 1.99	8.56 ± 2.94	7.82 ± 1.75	7.95 ± 1.90	9.47 ± 1.93	8.98 ± 2.11	8.46 ± 1.45	8.34 ± 1.55	8.52 ± 1.86	9.72 ± 2.49	8.39 ± 1.40	8.22 ± 1.91
	BgpSM0314	Prevotella sp002265625	6.50 ± 3.28	5.44 ± 2.39	6.31 ± 1.90	7.16 ± 2.86	5.63 ± 2.13	6.50 ± 2.40	5.21 ± 2.50	4.56 ± 2.56	8.61 ± 1.90	8.05 ± 2.26	7.14 ± 1.97	7.56 ± 2.53	8.64 ± 2.08	7.91 ± 1.57	7.83 ± 1.79	7.93 ± 2.68	9.32 ± 2.16	8.03 ± 1.88	7.88 ± 1.65	8.15 ± 2.43	8.66 ± 1.95	7.70 ± 0.841	7.59 ± 1.58	7.43 ± 1.36
	BgpSM0315	Anaerobutyricum soehngenii	6.43 ± 1.17	7.20 ± 0.949	7.15 ± 1.23	7.34 ± 1.82	7.12 ± 2.21	6.77 ± 1.59	6.20 ± 1.84	6.83 ± 1.29	7.18 ± 1.74	8.07 ± 0.937	7.49 ± 1.88	7.29 ± 1.65	7.15 ± 1.31	6.51 ± 1.62	7.58 ± 1.66	7.21 ± 1.21	7.13 ± 1.92	7.25 ± 1.67	7.51 ± 1.36	7.23 ± 1.50	7.97 ± 2.10	7.09 ± 1.38	7.14 ± 1.46	7.16 ± 1.47
	BgpSM0316	Prevotella stercorea	6.77 ± 1.57	5.98 ± 2.19	6.73 ± 1.89	6.76 ± 1.75	4.89 ± 1.29	6.97 ± 2.43	5.34 ± 2.22	4.81 ± 2.22	7.77 ± 2.80	7.34 ± 2.06	6.16 ± 2.08	6.79 ± 1.47	7.32 ± 2.41	8.37 ± 2.76	6.82 ± 1.14	6.58 ± 1.32	7.44 ± 2.28	8.44 ± 2.38	6.72 ± 1.59	6.53 ± 1.15	7.77 ± 2.26	8.62 ± 2.29	7.15 ± 1.43	6.61 ± 1.41
	BgpSM0317	Prevotella sp000434975	7.57 ± 2.86	6.70 ± 2.42	6.24 ± 1.53	6.53 ± 2.22	6.67 ± 2.29	6.32 ± 2.49	4.68 ± 1.93	5.13 ± 2.36	6.88 ± 3.15	6.50 ± 3.18	6.29 ± 2.21	6.76 ± 2.15	6.67 ± 2.02	7.12 ± 2.34	7.05 ± 2.66	6.98 ± 2.80	8.08 ± 3.25	6.83 ± 2.38	6.95 ± 2.54	6.76 ± 2.20	6.91 ± 3.17	6.47 ± 1.49	6.54 ± 2.25	7.34 ± 1.78
	BgpSM0318	Bacteroides xylanisolvens	4.97 ± 1.83	5.32 ± 2.62	6.17 ± 2.45	6.08 ± 2.65	3.86 ± 1.62	5.26 ± 2.72	5.60 ± 2.80	5.17 ± 3.05	5.06 ± 2.70	4.63 ± 3.52	5.67 ± 2.05	5.82 ± 2.15	5.21 ± 2.58	4.14 ± 3.56	6.09 ± 2.59	5.22 ± 2.19	4.38 ± 2.26	5.84 ± 3.80	5.70 ± 2.02	5.10 ± 1.79	3.94 ± 2.16	4.34 ± 2.77	5.76 ± 2.21	5.04 ± 2.26
	BgpSM0319	Enterococcus_E cecorum	4.18 ± 1.42	6.19 ± 1.85	5.24 ± 1.76	6.29 ± 1.68	5.14 ± 2.67	7.00 ± 2.48	4.18 ± 1.85	4.60 ± 1.59	5.05 ± 1.90	5.58 ± 2.37	5.38 ± 2.76	5.40 ± 2.41	5.01 ± 1.72	4.95 ± 1.15	5.63 ± 2.19	5.59 ± 1.65	4.68 ± 1.39	5.67 ± 1.69	5.09 ± 1.68	5.37 ± 1.68	4.69 ± 2.17	6.61 ± 1.39	4.71 ± 1.25	5.76 ± 1.80
	BgpSM0320	Catenibacterium sp000437715	4.49 ± 2.98	2.57 ± 1.42	4.70 ± 3.06	4.11 ± 2.99	4.51 ± 3.52	3.12 ± 1.94	3.82 ± 2.77	3.68 ± 1.40	4.74 ± 3.78	4.16 ± 3.19	4.02 ± 2.55	4.82 ± 3.11	5.24 ± 3.49	5.39 ± 3.49	4.37 ± 2.53	5.00 ± 3.27	8.06 ± 3.02	4.66 ± 2.39	4.10 ± 2.90	6.54 ± 4.01	6.32 ± 3.13	5.12 ± 3.23	4.52 ± 2.64	5.69 ± 3.33
	BgpSM0321	Megasphaera sp900554215	4.71 ± 1.38	5.99 ± 1.78	5.04 ± 1.71	5.59 ± 2.20	3.84 ± 2.43	5.30 ± 2.06	5.90 ± 2.16	6.37 ± 2.68	4.20 ± 1.51	4.89 ± 1.48	6.00 ± 1.87	5.85 ± 1.77	4.56 ± 0.990	3.74 ± 0.857	5.58 ± 2.57	5.63 ± 1.67	4.47 ± 1.38	4.99 ± 2.19	5.72 ± 2.38	5.08 ± 1.96	4.11 ± 1.70	4.73 ± 2.03	5.85 ± 2.11	5.38 ± 1.56
	BgpSM0322	Odoribacter splanchnicus	3.55 ± 3.58	3.58 ± 3.48	5.83 ± 3.45	4.64 ± 2.88	2.21 ± 1.16	3.12 ± 3.13	4.69 ± 3.27	3.55 ± 2.30	3.22 ± 2.60	3.60 ± 2.79	5.73 ± 3.54	5.78 ± 3.63	3.99 ± 4.04	2.79 ± 2.26	7.49 ± 4.56	4.84 ± 3.30	3.53 ± 1.79	4.44 ± 3.14	6.70 ± 4.02	5.78 ± 3.57	5.21 ± 3.74	4.07 ± 3.52	7.27 ± 3.89	5.51 ± 3.12
	BgpSM0323	Clostridium_Q sp003024715	5.09 ± 2.54	5.53 ± 2.34	6.16 ± 2.30	5.45 ± 2.30	3.38 ± 2.12	5.89 ± 2.42	5.38 ± 2.92	4.47 ± 2.07	6.30 ± 2.78	5.88 ± 2.40	6.04 ± 2.50	5.48 ± 2.14	6.15 ± 2.34	5.38 ± 2.79	7.04 ± 2.47	5.64 ± 1.86	7.01 ± 2.18	6.78 ± 3.15	7.02 ± 2.51	6.17 ± 1.94	5.68 ± 1.98	6.99 ± 3.43	6.52 ± 2.64	5.72 ± 2.14
	BgpSM0324	Allisonella histaminiformans	4.64 ± 4.43	4.21 ± 3.94	3.67 ± 3.56	4.17 ± 3.93	2.28 ± 2.63	4.46 ± 4.64	2.29 ± 3.25	1.39 ± 2.04	4.72 ± 3.65	4.43 ± 3.89	2.58 ± 3.08	2.05 ± 3.42	5.26 ± 2.89	5.10 ± 3.89	2.60 ± 3.09	2.73 ± 3.33	5.37 ± 3.60	5.41 ± 2.85	4.14 ± 3.62	1.40 ± 2.15	5.60 ± 3.32	6.69 ± 3.65	4.41 ± 3.43	2.50 ± 3.04
	BgpSM0325	Phocaeicola sp000434735	3.69 ± 4.88	2.50 ± 1.30	2.82 ± 1.50	3.71 ± 2.57	2.78 ± 4.28	2.30 ± 2.13	2.74 ± 2.04	1.91 ± 1.71	3.80 ± 4.34	2.98 ± 2.26	3.74 ± 2.21	3.07 ± 1.57	4.29 ± 4.07	3.59 ± 3.40	3.83 ± 2.32	2.95 ± 1.73	3.68 ± 3.77	3.43 ± 1.17	3.96 ± 2.36	3.59 ± 1.74	3.98 ± 3.30	3.41 ± 1.66	3.45 ± 2.02	2.96 ± 1.72
	BgpSM0326	Prevotella sp900313215	6.44 ± 3.91	3.27 ± 2.04	6.80 ± 3.46	6.54 ± 2.88	4.71 ± 2.98	4.63 ± 2.73	5.02 ± 3.12	4.10 ± 2.79	7.77 ± 3.32	5.64 ± 1.43	6.66 ± 2.96	6.84 ± 2.91	7.80 ± 2.75	5.32 ± 2.58	7.10 ± 3.35	6.80 ± 2.84	8.82 ± 3.19	6.03 ± 2.01	7.75 ± 2.47	7.24 ± 2.61	9.13 ± 3.39	7.25 ± 1.78	7.47 ± 2.56	6.83 ± 2.18
	BgpSM0327	Anaerobutyricum soehngenii	6.56 ± 2.81	5.71 ± 3.30	7.25 ± 2.23	7.18 ± 2.39	5.35 ± 2.81	5.96 ± 4.02	3.83 ± 2.13	3.76 ± 2.12	8.18 ± 1.64	8.57 ± 2.20	7.29 ± 2.68	7.31 ± 1.75	8.06 ± 1.79	7.91 ± 2.67	8.47 ± 1.82	7.39 ± 2.05	8.20 ± 1.82	8.57 ± 2.71	8.53 ± 1.73	7.97 ± 2.05	8.30 ± 2.49	8.25 ± 2.38	7.77 ± 2.03	8.05 ± 1.56
	BgpSM0328	Dorea formicigenerans	8.48 ± 3.55	6.46 ± 3.77	7.95 ± 2.84	7.83 ± 3.84	4.47 ± 3.01	5.85 ± 4.01	4.18 ± 2.15	4.00 ± 1.68	8.52 ± 2.06	9.10 ± 3.60	7.89 ± 2.79	7.47 ± 3.19	7.85 ± 3.01	9.08 ± 2.69	8.60 ± 2.44	7.93 ± 2.70	9.30 ± 2.38	9.66 ± 2.01	9.29 ± 1.70	8.87 ± 2.36	8.74 ± 2.50	10.2 ± 0.979	8.67 ± 2.13	8.96 ± 2.61
	BgpSM0329	Phascolarctobacterium sp000436095	2.57 ± 2.19	2.32 ± 2.10	1.90 ± 1.87	2.56 ± 1.72	1.80 ± 1.41	3.21 ± 3.13	4.24 ± 2.73	6.15 ± 3.29	1.54 ± 0.698	1.07 ± 0.691	2.07 ± 2.18	1.38 ± 0.975	1.78 ± 1.41	1.13 ± 1.16	1.82 ± 1.36	1.90 ± 1.72	2.07 ± 1.57	1.32 ± 0.492	1.92 ± 1.72	2.11 ± 1.91	2.07 ± 1.61	0.885 ± 0.629	2.07 ± 1.73	1.84 ± 2.40
	BgpSM0330	Butyrivibrio_A crossotus	5.04 ± 2.84	4.93 ± 2.54	6.35 ± 2.49	5.55 ± 2.94	5.24 ± 2.96	4.91 ± 2.39	4.67 ± 2.79	3.84 ± 2.99	7.50 ± 2.51	5.85 ± 1.37	6.39 ± 2.85	6.85 ± 2.90	7.96 ± 2.85	5.22 ± 2.15	7.19 ± 2.70	6.78 ± 3.14	7.46 ± 2.70	5.36 ± 1.35	7.60 ± 2.69	7.06 ± 3.02	7.46 ± 2.40	6.62 ± 1.59	6.47 ± 2.93	6.91 ± 2.38
	BgpSM0331	Prevotella sp900313215	5.90 ± 3.02	4.62 ± 1.79	7.52 ± 3.31	7.34 ± 2.70	4.55 ± 2.06	4.21 ± 2.22	5.35 ± 3.12	4.72 ± 3.00	6.88 ± 3.54	4.61 ± 1.78	6.08 ± 3.42	6.91 ± 2.60	6.88 ± 2.91	4.61 ± 2.27	7.37 ± 2.95	6.96 ± 2.83	7.62 ± 2.11	5.38 ± 2.03	7.08 ± 3.07	7.16 ± 2.64	7.60 ± 2.53	6.34 ± 2.48	7.24 ± 2.67	6.85 ± 2.26
	BgpSM0332	CAG-81 sp900066535	8.26 ± 2.14	6.92 ± 2.29	7.92 ± 2.52	8.08 ± 2.36	6.29 ± 2.04	7.36 ± 1.74	5.42 ± 2.07	5.77 ± 2.17	9.18 ± 1.87	8.25 ± 1.52	7.55 ± 2.38	7.80 ± 2.14	7.95 ± 2.86	8.91 ± 1.86	8.68 ± 1.58	8.18 ± 2.09	8.22 ± 2.25	9.35 ± 0.984	8.66 ± 1.59	8.28 ± 1.58	8.51 ± 1.56	8.96 ± 1.44	8.23 ± 1.89	8.47 ± 2.04
	BgpSM0333	Limosilactobacillus mucosae	5.74 ± 2.66	7.21 ± 1.58	8.55 ± 2.22	8.44 ± 2.01	6.74 ± 2.46	7.00 ± 2.17	5.54 ± 2.10	5.77 ± 2.05	6.39 ± 2.27	7.19 ± 1.70	7.24 ± 2.27	7.40 ± 2.48	6.90 ± 2.76	7.67 ± 3.16	7.19 ± 2.42	7.24 ± 2.42	6.72 ± 2.16	7.36 ± 1.61	6.95 ± 2.60	6.70 ± 2.40	7.62 ± 1.77	8.42 ± 3.08	7.16 ± 2.41	7.77 ± 2.32
	BgpSM0334	Phascolarctobacterium faecium	6.87 ± 1.27	5.75 ± 2.58	7.83 ± 1.84	8.72 ± 2.48	5.90 ± 0.962	6.07 ± 1.71	5.96 ± 2.00	5.93 ± 2.60	6.53 ± 1.53	6.61 ± 2.19	7.50 ± 2.28	7.36 ± 2.33	7.43 ± 1.26	6.50 ± 0.772	8.20 ± 1.45	8.28 ± 2.91	6.92 ± 1.45	6.93 ± 2.74	7.96 ± 1.77	7.93 ± 1.67	7.12 ± 1.22	6.55 ± 1.76	7.86 ± 1.18	7.74 ± 1.73
	BgpSM0335	Limosilactobacillus gastricus	1.49 ± 1.37	2.32 ± 1.57	2.62 ± 2.64	2.07 ± 2.15	1.10 ± 1.03	2.07 ± 2.03	1.79 ± 2.30	2.13 ± 3.02	1.64 ± 2.76	1.96 ± 1.41	1.31 ± 1.26	2.65 ± 3.34	0.908 ± 1.26	3.39 ± 3.33	1.04 ± 1.17	1.09 ± 1.12	1.34 ± 1.49	3.53 ± 3.12	1.19 ± 1.90	1.57 ± 2.11	1.64 ± 1.12	3.53 ± 2.58	1.08 ± 1.48	1.08 ± 1.23
	BgpSM0336	Campylobacter sp013416015	3.59 ± 3.08	2.95 ± 2.40	1.79 ± 1.45	1.70 ± 1.33	2.62 ± 3.66	2.33 ± 4.14	0.708 ± 1.03	0.693 ± 0.749	2.76 ± 3.36	4.99 ± 2.44	1.73 ± 1.51	1.46 ± 1.82	4.30 ± 3.52	4.68 ± 2.98	2.24 ± 2.09	1.57 ± 1.18	4.23 ± 3.80	5.01 ± 3.58	2.25 ± 2.00	1.70 ± 1.32	3.74 ± 3.02	4.33 ± 2.93	2.31 ± 1.86	2.00 ± 1.62
	BgpSM0337	Dorea_A longicatena_B	5.82 ± 2.90	5.26 ± 3.38	5.55 ± 2.81	5.66 ± 3.05	3.84 ± 2.71	4.62 ± 3.84	3.16 ± 2.40	3.08 ± 2.17	7.62 ± 3.34	6.96 ± 3.17	5.33 ± 2.58	5.42 ± 3.03	7.09 ± 3.53	7.17 ± 2.26	6.46 ± 2.60	6.10 ± 2.68	8.30 ± 2.92	8.45 ± 2.32	6.92 ± 1.95	6.78 ± 2.43	7.29 ± 1.55	8.72 ± 2.23	6.64 ± 2.63	6.68 ± 2.99
	BgpSM0338	Veillonella parvula_A	5.38 ± 3.97	5.15 ± 2.93	6.55 ± 3.11	5.33 ± 2.71	4.40 ± 3.67	6.85 ± 3.03	2.62 ± 2.90	2.66 ± 1.85	5.00 ± 2.77	7.01 ± 1.53	5.94 ± 2.60	5.63 ± 2.97	5.85 ± 4.20	6.89 ± 1.91	5.43 ± 2.36	4.84 ± 2.11	5.67 ± 2.56	6.87 ± 2.17	5.29 ± 2.35	4.65 ± 2.45	5.61 ± 2.89	6.27 ± 2.73	4.87 ± 1.98	5.27 ± 2.27
	BgpSM0339	Dialister sp000434475	5.35 ± 3.45	6.00 ± 1.98	5.60 ± 3.04	5.05 ± 3.32	4.86 ± 3.42	4.49 ± 2.47	4.30 ± 3.34	3.69 ± 2.20	6.28 ± 3.81	5.32 ± 2.08	4.56 ± 3.11	4.15 ± 2.75	5.07 ± 3.09	4.26 ± 3.03	4.62 ± 3.06	4.74 ± 2.72	7.45 ± 3.90	4.46 ± 1.80	4.67 ± 2.98	4.59 ± 2.50	6.94 ± 3.69	5.08 ± 2.55	4.66 ± 3.09	4.61 ± 2.56
	BgpSM0340	Lawsonibacter sp900066825	3.22 ± 2.70	3.52 ± 3.84	4.38 ± 2.39	4.37 ± 2.18	0.816 ± 0.635	2.70 ± 3.82	3.71 ± 2.25	4.44 ± 2.39	4.38 ± 4.10	2.98 ± 2.11	4.21 ± 2.37	3.15 ± 1.91	5.18 ± 4.10	2.59 ± 1.67	4.78 ± 2.75	3.70 ± 2.27	4.38 ± 2.62	3.70 ± 2.48	4.58 ± 2.66	4.00 ± 2.08	4.70 ± 2.78	3.75 ± 1.70	5.04 ± 2.26	4.50 ± 2.32
	BgpSM0341	Catenibacterium sp000437715	3.01 ± 3.19	0.551 ± 0.494	2.79 ± 3.75	2.92 ± 3.87	2.52 ± 3.56	0.833 ± 1.38	1.73 ± 3.44	0.848 ± 1.53	3.97 ± 3.93	2.98 ± 3.72	2.42 ± 3.75	2.56 ± 3.99	5.25 ± 4.43	4.52 ± 5.54	3.21 ± 3.75	3.26 ± 4.27	8.62 ± 4.35	3.76 ± 3.56	2.98 ± 3.93	4.19 ± 4.39	4.82 ± 4.41	4.24 ± 4.28	3.50 ± 3.99	4.18 ± 3.47
	BgpSM0342	Sutterella wadsworthensis_A	7.62 ± 1.79	6.41 ± 1.94	6.62 ± 2.49	6.93 ± 2.28	5.81 ± 2.50	5.69 ± 2.52	5.58 ± 1.98	4.78 ± 1.41	5.58 ± 2.20	4.82 ± 1.69	5.87 ± 2.08	6.65 ± 2.96	5.90 ± 2.97	5.16 ± 2.04	6.42 ± 2.88	6.51 ± 2.56	7.75 ± 2.85	6.10 ± 2.48	6.45 ± 2.96	6.84 ± 2.75	8.22 ± 2.64	6.20 ± 3.35	6.22 ± 2.39	6.83 ± 2.84
	BgpSM0343	Agathobacter rectalis	5.79 ± 3.49	5.20 ± 2.78	5.46 ± 3.40	4.60 ± 2.76	5.11 ± 3.41	3.97 ± 2.79	3.58 ± 2.61	2.92 ± 2.07	7.30 ± 3.01	5.70 ± 2.86	6.10 ± 3.11	5.07 ± 1.77	6.88 ± 3.35	5.91 ± 3.50	7.00 ± 3.07	4.72 ± 1.97	7.69 ± 2.16	5.97 ± 3.21	7.24 ± 3.20	5.90 ± 1.76	7.48 ± 2.28	6.76 ± 2.45	6.72 ± 2.90	6.32 ± 3.26
	BgpSM0344	Dialister sp000434475	4.41 ± 4.12	3.41 ± 3.13	4.06 ± 3.98	3.86 ± 2.98	3.65 ± 4.03	2.10 ± 2.64	3.22 ± 3.77	1.94 ± 2.22	5.82 ± 4.16	3.76 ± 2.83	3.81 ± 3.59	3.18 ± 2.97	4.45 ± 3.37	3.94 ± 3.32	4.37 ± 3.34	3.59 ± 3.11	7.67 ± 3.52	4.21 ± 1.82	4.82 ± 3.34	3.71 ± 2.58	6.44 ± 4.10	5.00 ± 2.30	5.02 ± 3.16	4.35 ± 3.37
	BgpSM0345	Prevotella sp900313215	6.40 ± 3.59	5.45 ± 2.09	7.81 ± 3.15	7.48 ± 2.64	4.92 ± 3.50	5.12 ± 2.73	5.58 ± 2.96	4.21 ± 2.92	7.88 ± 3.43	5.95 ± 2.04	7.29 ± 3.06	7.73 ± 2.39	7.60 ± 2.66	6.34 ± 2.60	8.10 ± 2.03	7.86 ± 2.11	8.03 ± 2.30	6.68 ± 2.16	8.34 ± 2.49	7.81 ± 2.23	8.37 ± 2.75	7.52 ± 2.06	8.23 ± 2.69	7.84 ± 1.64
	BgpSM0346	Prevotella sp002265625	5.43 ± 4.75	4.35 ± 2.82	3.59 ± 2.64	3.48 ± 3.32	4.40 ± 3.98	3.42 ± 2.91	3.43 ± 2.37	2.39 ± 1.71	6.48 ± 4.68	5.07 ± 4.13	4.71 ± 2.24	4.49 ± 2.06	7.69 ± 5.15	4.81 ± 3.66	4.49 ± 2.68	4.06 ± 2.31	9.33 ± 4.25	5.60 ± 4.14	4.67 ± 2.22	4.06 ± 2.34	8.06 ± 3.94	5.35 ± 2.85	4.19 ± 2.36	4.20 ± 2.02
	BgpSM0347	Campylobacter_D coli	4.51 ± 1.87	3.67 ± 2.62	4.47 ± 3.83	4.93 ± 3.58	2.59 ± 2.81	4.02 ± 4.47	2.36 ± 1.23	2.62 ± 1.28	5.10 ± 3.73	5.30 ± 3.51	4.88 ± 4.33	3.43 ± 2.06	3.42 ± 2.12	4.96 ± 3.72	3.45 ± 2.27	4.26 ± 3.69	3.92 ± 2.64	5.47 ± 3.33	2.72 ± 1.25	3.70 ± 1.90	4.36 ± 2.86	5.05 ± 3.56	3.89 ± 2.31	3.85 ± 1.76
	BgpSM0348	Eubacterium_R sp000436835	3.94 ± 1.84	4.85 ± 1.10	4.24 ± 1.29	4.01 ± 1.39	5.15 ± 2.83	4.03 ± 1.47	4.75 ± 2.71	4.65 ± 1.80	4.51 ± 2.16	4.86 ± 1.75	4.79 ± 1.89	4.65 ± 1.57	4.22 ± 1.45	4.58 ± 2.41	5.31 ± 2.50	4.57 ± 1.47	4.99 ± 2.01	4.41 ± 1.38	5.01 ± 1.93	4.46 ± 1.66	5.78 ± 1.85	4.93 ± 1.87	4.48 ± 1.49	4.45 ± 1.64
	BgpSM0349	Agathobacter rectalis	5.19 ± 3.21	4.74 ± 2.85	6.56 ± 3.51	6.58 ± 3.55	4.13 ± 2.69	4.41 ± 3.33	4.63 ± 2.63	4.57 ± 3.01	7.93 ± 2.25	7.15 ± 3.30	7.44 ± 3.27	7.35 ± 3.23	7.85 ± 3.22	7.02 ± 2.95	7.27 ± 3.55	7.47 ± 3.67	8.97 ± 2.28	6.56 ± 3.04	8.19 ± 2.73	8.07 ± 3.38	9.13 ± 2.76	6.99 ± 2.40	7.01 ± 3.16	8.53 ± 3.12
	BgpSM0350	Parolsenella catena	3.59 ± 2.61	2.04 ± 1.37	2.95 ± 2.39	3.47 ± 2.49	3.02 ± 4.18	2.09 ± 2.41	0.803 ± 0.781	0.921 ± 1.37	4.48 ± 3.21	3.59 ± 3.20	1.39 ± 1.21	2.08 ± 2.59	4.13 ± 3.71	4.02 ± 2.76	2.48 ± 1.46	2.46 ± 2.39	6.46 ± 3.72	4.15 ± 2.91	2.83 ± 2.11	3.16 ± 2.15	5.36 ± 3.95	6.16 ± 3.84	3.26 ± 2.12	3.38 ± 2.32
	BgpSM0351	Ligilactobacillus ruminis	9.32 ± 2.99	9.89 ± 4.47	10.7 ± 3.77	12.1 ± 3.38	6.14 ± 1.24	7.35 ± 2.30	5.96 ± 1.26	5.60 ± 0.651	9.72 ± 4.06	10.8 ± 3.65	8.80 ± 3.94	11.0 ± 3.55	11.6 ± 3.23	12.7 ± 2.14	11.7 ± 3.24	12.0 ± 3.47	10.7 ± 4.19	12.6 ± 2.03	11.4 ± 3.19	11.9 ± 3.50	9.19 ± 3.72	11.8 ± 3.56	11.7 ± 3.81	13.3 ± 2.99
	BgpSM0352	Campylobacter sp013416015	3.46 ± 2.95	3.43 ± 2.52	2.84 ± 3.11	1.82 ± 1.70	1.71 ± 2.33	2.99 ± 4.28	0.963 ± 1.02	0.716 ± 1.01	1.92 ± 2.30	4.95 ± 2.78	2.09 ± 1.99	1.46 ± 1.89	3.36 ± 2.55	3.94 ± 3.57	2.26 ± 2.45	1.72 ± 1.70	3.42 ± 3.78	4.70 ± 3.90	2.63 ± 2.18	1.69 ± 2.08	3.58 ± 2.92	3.60 ± 3.29	2.60 ± 2.00	1.97 ± 1.99
	BgpSM0353	Clostridium sp900540255	4.97 ± 1.49	6.04 ± 3.00	6.51 ± 2.30	6.15 ± 2.85	4.19 ± 2.69	6.34 ± 2.06	5.11 ± 2.02	6.03 ± 1.56	6.95 ± 2.83	5.73 ± 1.60	8.42 ± 3.50	7.04 ± 2.63	5.80 ± 2.06	6.42 ± 3.74	8.18 ± 2.92	6.97 ± 2.55	6.10 ± 2.63	6.13 ± 3.00	8.41 ± 2.64	8.68 ± 2.75	6.61 ± 3.04	7.49 ± 3.07	8.04 ± 3.10	8.59 ± 3.15
	BgpSM0354	Ruminococcus_E sp003526955	2.92 ± 1.61	3.61 ± 2.75	3.92 ± 2.64	4.25 ± 2.06	1.91 ± 1.63	2.77 ± 2.06	4.58 ± 3.82	3.05 ± 2.99	3.33 ± 2.10	3.92 ± 2.68	4.43 ± 2.59	3.85 ± 2.68	4.17 ± 2.40	4.69 ± 1.97	6.17 ± 3.21	4.18 ± 2.35	3.70 ± 1.31	4.40 ± 2.27	5.75 ± 2.85	3.85 ± 1.82	3.73 ± 1.76	4.45 ± 1.95	5.88 ± 2.74	4.94 ± 2.72
	BgpSM0355	Bacteroides stercoris	4.66 ± 3.79	4.00 ± 3.08	4.54 ± 2.89	4.38 ± 2.71	3.52 ± 2.48	3.94 ± 3.61	5.07 ± 3.00	4.36 ± 2.80	5.21 ± 2.60	4.56 ± 2.93	6.83 ± 3.81	7.08 ± 3.62	5.46 ± 3.46	3.61 ± 2.15	7.33 ± 3.58	5.97 ± 3.65	4.99 ± 3.70	4.65 ± 2.33	6.66 ± 3.56	6.42 ± 3.73	5.29 ± 3.29	3.80 ± 1.93	6.74 ± 3.57	5.79 ± 3.57
	BgpSM0356	Prevotella sp900546575	4.91 ± 4.90	2.61 ± 3.16	4.32 ± 2.68	4.15 ± 3.10	3.05 ± 2.64	3.86 ± 3.82	4.16 ± 2.59	3.53 ± 3.05	5.84 ± 4.07	4.70 ± 3.91	4.55 ± 2.58	4.77 ± 2.68	5.74 ± 3.59	4.95 ± 4.62	5.21 ± 2.86	4.80 ± 2.65	6.63 ± 4.34	5.84 ± 3.28	5.49 ± 2.70	5.19 ± 2.55	7.56 ± 4.59	7.59 ± 3.18	5.33 ± 2.58	5.08 ± 2.37
	BgpSM0357	Veillonella parvula_A	4.33 ± 2.28	4.16 ± 3.27	6.25 ± 2.96	5.12 ± 2.53	4.36 ± 3.41	5.79 ± 3.78	2.51 ± 2.55	2.73 ± 1.96	4.70 ± 2.34	6.97 ± 2.44	5.03 ± 2.64	5.62 ± 2.91	4.96 ± 3.18	6.94 ± 2.76	4.61 ± 2.11	4.70 ± 2.37	4.68 ± 2.73	7.09 ± 2.17	5.04 ± 1.81	4.72 ± 2.23	4.68 ± 3.13	6.70 ± 3.28	4.65 ± 1.59	5.50 ± 2.42
	BgpSM0358	Holdemanella sp002299315	6.90 ± 2.52	6.67 ± 2.39	7.66 ± 1.47	7.67 ± 1.58	5.01 ± 2.30	6.48 ± 2.50	5.53 ± 2.20	5.33 ± 2.68	7.27 ± 1.25	8.05 ± 2.07	7.94 ± 1.80	7.86 ± 1.58	7.08 ± 1.60	7.53 ± 2.18	8.05 ± 1.62	7.80 ± 1.58	7.55 ± 1.16	7.98 ± 1.81	8.24 ± 1.47	8.14 ± 1.37	7.64 ± 1.17	8.36 ± 1.24	7.73 ± 1.72	8.27 ± 1.58
	BgpSM0359	Limosilactobacillus gastricus	3.52 ± 2.53	4.80 ± 2.57	5.49 ± 2.94	4.62 ± 2.41	2.90 ± 2.19	5.54 ± 3.59	3.68 ± 2.94	4.65 ± 2.74	4.12 ± 3.17	4.59 ± 2.32	3.21 ± 1.54	4.16 ± 2.75	3.42 ± 1.82	5.40 ± 3.59	3.66 ± 1.97	3.35 ± 2.13	3.87 ± 2.07	6.51 ± 3.32	3.71 ± 2.48	3.91 ± 2.63	2.82 ± 1.82	5.30 ± 2.67	3.24 ± 1.95	3.65 ± 2.36
	BgpSM0360	Collinsella sp900768435	8.11 ± 3.02	7.20 ± 1.68	8.89 ± 1.94	8.32 ± 1.95	6.77 ± 2.72	6.86 ± 1.95	5.42 ± 1.69	4.48 ± 1.50	9.51 ± 2.64	9.00 ± 1.76	7.58 ± 2.23	7.96 ± 2.08	9.20 ± 2.47	9.20 ± 2.09	8.34 ± 1.66	8.15 ± 2.13	9.62 ± 2.23	8.71 ± 1.33	8.58 ± 1.66	8.42 ± 2.03	9.25 ± 2.32	9.55 ± 1.89	8.25 ± 1.92	8.62 ± 1.61
	BgpSM0361	Sutterella wadsworthensis	2.82 ± 2.96	2.52 ± 3.46	2.03 ± 2.99	2.55 ± 2.87	1.97 ± 2.38	3.08 ± 3.46	1.97 ± 3.32	0.914 ± 1.31	2.14 ± 1.60	1.21 ± 1.48	2.57 ± 2.67	2.28 ± 1.83	2.32 ± 1.98	1.76 ± 1.75	2.54 ± 2.72	2.58 ± 1.84	2.75 ± 2.63	2.32 ± 2.15	2.98 ± 2.83	2.20 ± 1.61	3.07 ± 2.56	2.38 ± 1.95	3.57 ± 3.08	2.67 ± 2.27
	BgpSM0362	Campylobacter sp013416015	2.53 ± 3.06	1.72 ± 2.90	0.780 ± 1.30	0.583 ± 1.16	1.13 ± 2.16	2.51 ± 4.35	0.483 ± 0.751	0.438 ± 0.631	1.42 ± 2.31	3.73 ± 3.74	0.684 ± 1.29	0.618 ± 1.62	2.64 ± 2.99	3.32 ± 4.95	1.18 ± 2.00	0.592 ± 1.00	3.27 ± 3.74	3.26 ± 4.81	1.42 ± 1.78	0.787 ± 1.22	2.95 ± 3.21	2.63 ± 4.78	1.20 ± 1.88	1.17 ± 1.55
	BgpSM0363	Veillonella_A magna	5.53 ± 2.23	2.96 ± 2.38	5.03 ± 2.24	6.35 ± 3.46	4.05 ± 2.92	3.69 ± 1.65	3.56 ± 2.52	4.47 ± 3.83	5.67 ± 2.70	4.19 ± 2.03	3.77 ± 1.96	4.05 ± 1.66	4.86 ± 2.50	4.22 ± 2.42	4.31 ± 1.49	4.03 ± 1.86	4.91 ± 1.93	4.55 ± 2.30	3.84 ± 1.44	4.45 ± 1.76	3.44 ± 1.57	4.75 ± 2.28	3.93 ± 1.47	3.88 ± 1.57
	BgpSM0364	Providencia alcalifaciens	3.35 ± 2.46	5.02 ± 1.92	3.44 ± 2.37	3.44 ± 1.58	4.26 ± 3.57	3.75 ± 2.24	4.00 ± 1.97	4.72 ± 1.70	1.88 ± 1.14	5.37 ± 1.91	2.28 ± 1.96	2.49 ± 1.83	3.54 ± 3.90	3.36 ± 1.99	2.41 ± 2.08	2.10 ± 1.43	2.50 ± 1.81	3.39 ± 2.05	2.38 ± 2.22	2.14 ± 1.85	5.14 ± 2.44	4.51 ± 2.43	2.69 ± 2.08	2.68 ± 2.48
	BgpSM0365	Bilophila wadsworthia	4.92 ± 3.21	5.18 ± 3.29	6.86 ± 2.76	6.24 ± 3.07	2.33 ± 0.572	4.61 ± 3.61	4.56 ± 3.05	3.52 ± 1.99	5.76 ± 3.39	5.65 ± 3.00	5.71 ± 2.58	5.99 ± 3.14	6.47 ± 3.11	5.85 ± 3.41	6.35 ± 3.13	6.70 ± 3.02	6.14 ± 3.18	6.45 ± 2.47	5.89 ± 2.80	5.84 ± 2.69	6.24 ± 2.91	6.85 ± 3.36	5.83 ± 2.49	6.53 ± 2.29
	BgpSM0366	Agathobacter rectalis	4.15 ± 1.38	4.34 ± 2.74	6.54 ± 2.84	5.90 ± 2.76	3.19 ± 1.31	4.53 ± 3.24	5.26 ± 2.66	4.39 ± 3.01	6.43 ± 2.10	5.56 ± 3.33	4.97 ± 2.42	5.66 ± 2.44	5.98 ± 3.01	5.19 ± 3.00	6.08 ± 2.37	5.05 ± 2.33	7.34 ± 2.32	5.60 ± 3.34	6.91 ± 2.51	6.19 ± 2.37	7.27 ± 3.26	6.46 ± 2.85	6.67 ± 2.25	7.09 ± 3.00
	BgpSM0367	Prevotella sp900313215	6.12 ± 3.45	5.02 ± 2.25	6.67 ± 3.37	5.97 ± 2.97	5.21 ± 2.93	5.34 ± 2.73	5.36 ± 2.72	4.06 ± 3.11	6.79 ± 3.29	6.12 ± 1.26	6.68 ± 3.15	6.75 ± 2.24	6.73 ± 2.99	6.32 ± 2.31	7.28 ± 2.74	6.49 ± 2.83	7.47 ± 2.43	6.64 ± 1.77	7.36 ± 2.30	6.67 ± 2.66	7.85 ± 2.55	7.34 ± 1.91	7.59 ± 2.38	6.60 ± 2.16
	BgpSM0368	RC9 sp000434935	5.86 ± 1.82	4.77 ± 2.14	5.87 ± 1.67	6.27 ± 1.50	5.78 ± 3.29	5.66 ± 2.15	4.36 ± 1.96	4.61 ± 2.07	6.32 ± 1.44	6.46 ± 1.53	5.51 ± 1.54	6.48 ± 1.54	7.19 ± 1.71	6.93 ± 1.70	6.80 ± 2.05	6.51 ± 1.37	7.17 ± 1.85	6.70 ± 1.07	6.38 ± 1.73	6.79 ± 1.21	7.42 ± 1.23	6.71 ± 1.45	6.66 ± 1.57	6.63 ± 1.74
	BgpSM0369	Dorea_A longicatena_B	4.47 ± 2.71	3.97 ± 3.62	5.36 ± 3.05	5.39 ± 2.79	2.79 ± 2.06	5.02 ± 3.85	2.53 ± 2.51	1.54 ± 0.938	5.87 ± 3.08	6.13 ± 3.29	4.58 ± 3.51	5.12 ± 2.74	6.61 ± 1.99	6.18 ± 2.75	5.97 ± 3.14	5.60 ± 2.94	7.29 ± 2.15	7.64 ± 2.54	6.26 ± 3.07	6.36 ± 2.67	6.46 ± 1.89	7.76 ± 2.41	6.49 ± 2.91	6.87 ± 2.48
	BgpSM0370	Prevotella sp900290275	6.98 ± 2.63	6.40 ± 1.90	7.23 ± 1.93	7.58 ± 1.93	5.64 ± 2.75	6.66 ± 2.37	5.10 ± 2.17	4.67 ± 2.64	7.86 ± 2.10	7.75 ± 2.56	7.32 ± 1.95	8.01 ± 1.68	8.01 ± 1.64	7.50 ± 2.73	8.28 ± 1.72	8.42 ± 2.16	8.87 ± 2.69	8.57 ± 1.17	8.10 ± 1.96	8.31 ± 2.54	9.53 ± 2.01	7.69 ± 1.02	7.83 ± 1.83	7.97 ± 0.758
	BgpSM0371		6.59 ± 2.65	5.43 ± 2.67	6.42 ± 2.23	7.11 ± 2.55	5.98 ± 2.75	6.38 ± 1.71	3.86 ± 2.74	3.07 ± 1.79	7.45 ± 2.53	7.53 ± 1.56	6.20 ± 2.18	6.44 ± 1.86	8.16 ± 2.05	7.64 ± 2.69	6.82 ± 1.51	6.55 ± 2.20	9.79 ± 1.89	7.61 ± 2.91	6.84 ± 1.44	7.38 ± 2.12	8.46 ± 1.86	8.58 ± 3.05	6.87 ± 1.93	7.01 ± 1.69
	BgpSM0372	Bacteroides xylanisolvens	2.93 ± 2.71	3.98 ± 2.61	5.70 ± 3.45	5.71 ± 2.91	1.68 ± 1.63	4.21 ± 2.77	5.03 ± 3.41	5.23 ± 2.73	3.77 ± 2.81	4.55 ± 3.75	5.68 ± 2.59	5.32 ± 2.44	3.89 ± 3.30	3.53 ± 3.62	5.92 ± 2.64	4.79 ± 2.64	3.93 ± 2.41	5.14 ± 3.93	5.61 ± 2.16	4.66 ± 2.25	3.61 ± 2.05	4.02 ± 2.97	5.67 ± 2.48	4.90 ± 2.43
	BgpSM0373	Clostridioides difficile	5.54 ± 2.97	4.34 ± 2.22	5.15 ± 2.19	5.54 ± 2.82	4.55 ± 2.43	3.71 ± 1.85	3.87 ± 2.93	3.67 ± 2.72	6.15 ± 1.83	5.56 ± 2.86	5.87 ± 2.55	6.19 ± 2.51	5.68 ± 2.71	5.23 ± 1.98	5.86 ± 2.57	5.37 ± 2.31	4.41 ± 1.69	4.67 ± 1.98	5.48 ± 2.08	5.99 ± 2.37	4.32 ± 0.985	4.99 ± 1.44	4.75 ± 2.25	5.08 ± 1.77
	BgpSM0374	CAG-217 sp000436335	7.64 ± 2.26	6.67 ± 2.00	7.31 ± 2.64	7.10 ± 1.99	6.69 ± 2.59	5.48 ± 2.73	4.94 ± 2.28	4.35 ± 2.26	7.25 ± 1.86	7.45 ± 2.26	7.67 ± 2.69	7.66 ± 1.72	7.79 ± 1.40	6.96 ± 2.65	7.95 ± 2.39	7.20 ± 1.87	7.09 ± 2.39	7.26 ± 2.99	7.93 ± 1.96	7.45 ± 2.05	6.51 ± 1.42	7.55 ± 2.33	8.06 ± 2.02	7.57 ± 2.05
	BgpSM0375	Parolsenella uli_B	6.76 ± 4.82	5.47 ± 4.53	5.98 ± 3.32	6.60 ± 3.26	3.88 ± 3.70	3.04 ± 3.62	2.30 ± 2.72	1.35 ± 0.902	5.89 ± 3.36	6.33 ± 3.36	4.53 ± 2.79	4.36 ± 2.89	6.02 ± 3.77	6.43 ± 3.44	5.64 ± 2.44	4.78 ± 2.02	4.76 ± 2.48	7.00 ± 3.21	5.19 ± 2.87	4.99 ± 2.22	5.63 ± 3.41	7.34 ± 3.02	6.20 ± 2.94	4.92 ± 2.68
	BgpSM0376	Flavonifractor plautii	5.56 ± 2.69	3.73 ± 2.83	6.48 ± 2.67	6.05 ± 2.44	3.11 ± 2.03	4.59 ± 3.59	4.86 ± 3.46	3.60 ± 3.26	6.63 ± 1.63	5.64 ± 1.97	5.99 ± 2.85	6.28 ± 1.70	6.75 ± 2.30	6.12 ± 0.953	6.78 ± 2.51	6.71 ± 2.52	6.37 ± 1.82	5.87 ± 1.91	6.58 ± 1.54	7.18 ± 2.17	6.04 ± 0.766	5.53 ± 2.39	6.15 ± 2.31	6.14 ± 2.19
	BgpSM0377	Catenibacterium sp000437715	6.14 ± 2.62	4.98 ± 2.27	5.01 ± 2.18	5.20 ± 2.94	6.06 ± 3.15	4.31 ± 1.98	4.07 ± 2.44	4.30 ± 2.41	6.14 ± 4.03	5.22 ± 2.87	4.74 ± 1.85	5.01 ± 2.11	6.55 ± 3.59	5.93 ± 3.92	5.46 ± 2.14	5.50 ± 2.95	9.09 ± 3.32	5.68 ± 2.97	5.13 ± 2.28	6.52 ± 3.14	6.69 ± 3.86	6.03 ± 3.45	6.05 ± 2.55	6.14 ± 2.67
	BgpSM0378	Akkermansia muciniphila_B	1.91 ± 0.846	2.66 ± 2.62	3.08 ± 1.62	3.19 ± 1.80	1.54 ± 1.72	1.67 ± 1.80	2.20 ± 1.76	2.73 ± 3.00	1.50 ± 0.764	2.13 ± 1.64	2.92 ± 1.89	3.21 ± 1.98	1.82 ± 0.951	2.72 ± 2.56	3.09 ± 1.72	2.95 ± 1.50	1.60 ± 1.27	2.70 ± 1.51	2.70 ± 1.47	3.20 ± 1.86	2.04 ± 1.52	2.59 ± 2.15	2.54 ± 1.61	2.54 ± 1.42
	BgpSM0379	Anaerostipes hadrus_B	4.78 ± 2.41	6.60 ± 3.54	4.67 ± 2.47	5.00 ± 2.67	4.70 ± 3.72	5.43 ± 3.60	2.63 ± 2.85	2.60 ± 2.25	6.91 ± 2.12	6.32 ± 1.94	7.45 ± 3.03	7.89 ± 3.17	6.98 ± 2.76	6.78 ± 2.52	7.77 ± 3.15	6.38 ± 2.56	7.47 ± 2.31	6.66 ± 2.41	7.79 ± 2.64	7.39 ± 2.53	6.94 ± 1.69	6.42 ± 2.32	6.93 ± 2.87	6.58 ± 2.56
	BgpSM0380	Brachyspira pilosicoli	6.02 ± 3.84	4.93 ± 2.99	7.24 ± 2.44	6.32 ± 3.65	3.81 ± 3.68	3.66 ± 2.03	2.83 ± 1.99	3.65 ± 2.28	4.70 ± 3.07	6.06 ± 3.09	6.30 ± 3.17	6.31 ± 3.19	6.62 ± 2.06	6.53 ± 2.74	5.92 ± 2.48	5.98 ± 3.14	6.07 ± 4.30	7.23 ± 2.91	6.43 ± 2.63	5.84 ± 2.44	5.85 ± 3.89	5.88 ± 2.01	6.18 ± 2.12	6.45 ± 2.82
	BgpSM0381	CAG-279 sp000437795	3.18 ± 3.32	4.08 ± 2.96	3.07 ± 2.36	2.97 ± 2.28	2.72 ± 2.11	3.53 ± 4.35	3.27 ± 1.78	3.30 ± 2.11	4.37 ± 3.56	5.24 ± 4.38	4.13 ± 2.80	4.68 ± 3.44	4.51 ± 3.27	4.22 ± 3.90	4.94 ± 3.57	4.71 ± 3.17	5.59 ± 5.14	4.24 ± 3.29	5.34 ± 3.63	4.88 ± 3.01	5.95 ± 4.92	5.47 ± 3.67	4.74 ± 3.76	4.47 ± 2.98
	BgpSM0382	Bifidobacterium adolescentis	7.61 ± 1.39	6.14 ± 2.05	7.63 ± 1.63	8.16 ± 1.52	6.65 ± 2.04	6.91 ± 2.33	5.95 ± 1.55	4.74 ± 1.37	8.37 ± 1.65	8.28 ± 2.05	6.21 ± 1.51	7.54 ± 2.00	8.43 ± 2.17	8.53 ± 1.92	7.34 ± 1.60	7.84 ± 2.00	8.15 ± 1.77	7.85 ± 1.02	7.50 ± 1.79	7.97 ± 1.71	8.55 ± 1.74	8.70 ± 1.53	8.04 ± 2.36	7.76 ± 1.88
	BgpSM0383	Lachnospira eligens_A	5.47 ± 3.02	3.91 ± 2.07	5.43 ± 2.23	5.30 ± 2.59	3.75 ± 2.53	4.20 ± 2.94	5.23 ± 3.21	4.55 ± 2.98	6.25 ± 2.61	5.15 ± 2.58	5.93 ± 2.73	5.75 ± 1.72	5.90 ± 2.51	4.45 ± 1.71	6.79 ± 2.69	5.24 ± 2.03	6.00 ± 1.32	5.70 ± 2.27	6.27 ± 2.30	6.17 ± 1.66	5.09 ± 1.54	5.66 ± 1.69	6.04 ± 2.13	5.41 ± 2.04
	BgpSM0384	Parolsenella uli_B	8.72 ± 3.90	6.69 ± 4.02	5.99 ± 3.14	7.06 ± 2.98	5.91 ± 3.47	5.07 ± 3.21	3.38 ± 2.55	2.49 ± 1.56	6.27 ± 2.01	7.31 ± 3.33	4.51 ± 2.56	4.85 ± 2.42	6.88 ± 2.43	6.91 ± 3.83	5.53 ± 2.27	4.76 ± 2.45	5.44 ± 2.10	7.29 ± 3.15	4.87 ± 2.60	5.29 ± 2.29	6.62 ± 2.33	7.26 ± 3.77	6.46 ± 2.64	5.32 ± 2.74
	BgpSM0385	Blautia_A massiliensis	3.89 ± 2.42	2.99 ± 2.97	4.96 ± 2.86	4.53 ± 2.76	2.87 ± 1.83	3.59 ± 3.55	2.47 ± 2.66	1.89 ± 1.35	5.48 ± 1.98	5.91 ± 2.45	4.51 ± 2.81	4.91 ± 2.89	4.74 ± 2.61	5.43 ± 2.56	5.84 ± 2.54	5.05 ± 2.58	6.90 ± 2.49	6.10 ± 1.90	6.65 ± 2.66	6.06 ± 2.18	6.85 ± 3.00	6.84 ± 1.86	6.20 ± 3.06	6.15 ± 2.43
	BgpSM0386		2.54 ± 2.57	3.53 ± 1.87	3.67 ± 2.51	3.76 ± 1.75	5.55 ± 2.48	4.26 ± 1.88	4.45 ± 1.56	6.02 ± 2.05	2.37 ± 0.951	4.23 ± 2.04	3.27 ± 1.67	3.59 ± 1.84	2.62 ± 1.31	3.09 ± 1.95	3.05 ± 1.38	3.64 ± 1.81	2.89 ± 2.41	3.42 ± 1.59	3.03 ± 1.70	3.66 ± 2.43	3.30 ± 2.22	3.99 ± 2.02	3.50 ± 2.16	3.78 ± 1.61
	BgpSM0387	Campylobacter sp013416015	2.18 ± 3.51	1.92 ± 2.84	0.933 ± 1.15	0.831 ± 1.25	1.95 ± 2.21	2.58 ± 3.99	1.36 ± 1.05	1.96 ± 1.65	1.93 ± 2.33	3.86 ± 3.69	3.04 ± 3.92	2.46 ± 3.99	2.47 ± 2.55	3.04 ± 3.74	2.91 ± 4.17	2.26 ± 3.66	3.93 ± 4.67	3.31 ± 4.46	2.89 ± 4.06	2.37 ± 4.23	4.18 ± 3.43	2.55 ± 3.42	2.47 ± 2.98	2.42 ± 3.21
	BgpSM0388	Enterococcus_B hirae	4.17 ± 2.22	4.94 ± 1.89	4.04 ± 1.58	5.04 ± 3.83	4.84 ± 3.20	5.00 ± 1.72	4.91 ± 1.86	5.77 ± 2.11	3.26 ± 2.58	2.85 ± 1.99	2.79 ± 1.65	3.21 ± 2.51	3.03 ± 2.59	3.83 ± 3.31	2.79 ± 1.65	4.72 ± 3.22	3.18 ± 3.34	5.51 ± 4.92	3.67 ± 1.90	4.49 ± 3.03	4.04 ± 2.38	6.78 ± 4.91	3.95 ± 2.06	4.99 ± 3.30
	BgpSM0389	Blautia sp900541955	5.45 ± 3.14	4.81 ± 2.22	5.14 ± 1.53	4.67 ± 1.78	4.95 ± 2.89	4.05 ± 1.41	4.00 ± 2.28	4.38 ± 2.65	6.48 ± 3.01	5.57 ± 2.20	5.08 ± 1.60	4.77 ± 1.17	6.09 ± 2.05	4.92 ± 1.96	5.19 ± 1.32	4.84 ± 0.839	6.00 ± 2.00	5.30 ± 2.95	5.48 ± 1.30	5.24 ± 1.20	5.39 ± 1.85	5.49 ± 2.78	5.59 ± 1.74	5.50 ± 1.61
	BgpSM0390	CAG-568 sp000434395	5.46 ± 1.76	5.65 ± 1.87	5.63 ± 2.66	5.88 ± 2.09	4.39 ± 1.92	5.25 ± 1.71	3.70 ± 2.45	4.92 ± 2.54	5.02 ± 1.53	5.36 ± 1.59	4.86 ± 1.82	5.29 ± 1.88	5.24 ± 1.24	5.02 ± 1.38	4.99 ± 2.10	5.59 ± 1.60	5.80 ± 2.35	5.94 ± 2.21	5.02 ± 1.82	5.49 ± 1.68	5.50 ± 2.29	5.97 ± 2.11	5.50 ± 1.68	5.61 ± 1.79
	BgpSM0391	RUG115 sp900066395	4.53 ± 1.42	6.43 ± 1.29	6.01 ± 1.40	5.62 ± 2.17	4.10 ± 2.21	5.24 ± 2.03	5.41 ± 1.74	6.44 ± 1.72	5.25 ± 1.88	6.29 ± 1.02	5.62 ± 1.92	5.03 ± 2.00	5.20 ± 1.29	5.23 ± 1.94	5.65 ± 1.95	5.37 ± 1.49	6.36 ± 1.63	6.18 ± 1.74	5.95 ± 1.87	5.12 ± 1.31	6.15 ± 1.95	5.40 ± 1.83	5.41 ± 1.51	5.93 ± 1.48
	BgpSM0392	Allisonella histaminiformans	5.59 ± 4.69	4.26 ± 3.27	4.37 ± 3.35	4.44 ± 3.81	2.11 ± 3.07	3.47 ± 4.28	2.75 ± 3.44	1.31 ± 1.73	5.60 ± 3.35	4.64 ± 3.53	3.39 ± 3.20	3.09 ± 2.68	5.43 ± 3.48	5.05 ± 3.80	3.18 ± 3.12	3.32 ± 2.92	5.69 ± 3.42	5.60 ± 2.19	4.37 ± 3.32	2.52 ± 2.13	5.93 ± 2.81	6.68 ± 2.69	4.77 ± 3.20	3.15 ± 2.39
	BgpSM0393	Agathobacter rectalis	4.70 ± 2.33	3.37 ± 2.54	5.33 ± 3.16	4.64 ± 2.71	3.53 ± 2.10	4.16 ± 2.52	4.09 ± 3.21	2.73 ± 2.31	6.58 ± 1.99	5.40 ± 1.86	6.07 ± 3.83	5.59 ± 2.46	6.55 ± 2.60	5.35 ± 2.47	7.19 ± 3.84	5.44 ± 2.74	7.24 ± 1.99	5.55 ± 2.41	8.36 ± 3.32	6.13 ± 3.00	8.32 ± 1.98	6.44 ± 2.35	7.01 ± 3.41	6.53 ± 3.07
	BgpSM0394	CAG-81 sp900066535	7.41 ± 3.38	5.43 ± 2.67	8.49 ± 1.80	8.42 ± 2.46	5.26 ± 2.05	5.24 ± 3.43	3.40 ± 2.10	3.91 ± 2.51	9.08 ± 2.91	8.46 ± 1.78	7.84 ± 2.28	7.73 ± 2.53	8.31 ± 2.67	9.00 ± 1.89	8.41 ± 2.36	8.09 ± 2.42	8.96 ± 1.53	9.31 ± 1.52	8.58 ± 1.85	8.29 ± 1.94	8.68 ± 1.43	8.32 ± 2.33	8.00 ± 2.05	8.62 ± 1.68
	BgpSM0395	Campylobacter sp013416015	3.58 ± 4.00	2.82 ± 2.67	1.30 ± 1.10	1.04 ± 1.20	2.71 ± 3.33	3.05 ± 3.78	1.54 ± 1.43	0.864 ± 1.19	2.80 ± 4.55	4.54 ± 3.39	1.35 ± 2.11	1.04 ± 1.55	3.66 ± 2.60	3.61 ± 3.52	2.20 ± 2.09	1.67 ± 1.65	3.91 ± 3.91	3.46 ± 4.19	2.26 ± 2.07	1.25 ± 1.38	3.95 ± 4.08	2.51 ± 3.51	1.11 ± 1.82	0.923 ± 1.29
	BgpSM0396	Faecalibacterium prausnitzii_D	5.18 ± 2.00	4.86 ± 2.62	6.05 ± 2.68	5.96 ± 1.96	3.51 ± 2.24	4.30 ± 2.59	4.19 ± 3.00	4.02 ± 2.77	5.30 ± 2.11	5.04 ± 2.04	4.88 ± 2.06	5.39 ± 2.47	5.66 ± 1.97	5.11 ± 1.77	6.05 ± 2.42	5.83 ± 2.38	6.13 ± 2.80	5.25 ± 2.19	7.15 ± 2.10	6.35 ± 2.41	6.79 ± 2.19	5.62 ± 2.23	7.32 ± 2.35	7.28 ± 3.06
	BgpSM0397	Lactobacillus paragasseri	4.17 ± 2.34	6.28 ± 2.40	5.43 ± 2.37	5.40 ± 2.56	5.16 ± 2.93	6.31 ± 2.95	3.43 ± 1.80	3.49 ± 2.52	4.07 ± 1.97	5.97 ± 2.14	4.92 ± 1.98	5.32 ± 1.91	4.49 ± 1.16	6.21 ± 2.30	4.76 ± 1.69	4.62 ± 1.37	3.98 ± 1.61	5.31 ± 2.37	3.96 ± 1.41	4.54 ± 2.05	4.78 ± 1.82	6.17 ± 1.61	3.79 ± 1.61	4.16 ± 1.61
	BgpSM0398	Campylobacter sp013416015	2.76 ± 3.23	2.83 ± 2.52	2.82 ± 2.16	2.69 ± 1.90	1.94 ± 2.34	3.37 ± 3.87	1.25 ± 1.24	1.00 ± 1.14	3.03 ± 1.91	4.77 ± 3.26	3.40 ± 1.98	3.43 ± 2.34	3.54 ± 2.61	4.40 ± 3.34	3.98 ± 1.78	3.45 ± 1.83	5.40 ± 4.76	4.45 ± 3.97	4.09 ± 1.52	3.50 ± 1.52	4.65 ± 3.42	4.79 ± 2.89	3.27 ± 1.91	3.45 ± 1.41
	BgpSM0399	Catenibacterium sp000437715	5.59 ± 3.70	2.93 ± 1.68	5.50 ± 2.69	4.72 ± 2.95	5.03 ± 3.79	4.29 ± 2.22	3.57 ± 2.74	2.20 ± 1.98	6.88 ± 3.70	5.85 ± 2.65	5.09 ± 2.62	5.04 ± 2.67	6.73 ± 3.59	6.41 ± 3.67	6.54 ± 2.14	5.42 ± 2.58	8.94 ± 2.69	6.23 ± 1.74	6.70 ± 2.06	6.68 ± 2.36	8.01 ± 2.57	6.81 ± 2.56	6.44 ± 2.78	6.59 ± 2.07
	BgpSM0400	Flavonifractor plautii	5.02 ± 3.06	4.83 ± 2.14	5.70 ± 2.52	5.34 ± 2.44	3.66 ± 2.49	4.17 ± 2.63	5.17 ± 2.50	4.96 ± 2.57	6.29 ± 3.08	5.10 ± 1.71	5.28 ± 2.17	5.37 ± 1.93	5.51 ± 2.92	5.10 ± 2.04	6.19 ± 2.09	5.83 ± 2.72	5.39 ± 2.40	5.10 ± 1.88	5.61 ± 1.86	6.35 ± 2.32	4.45 ± 1.95	4.42 ± 2.55	5.40 ± 2.10	5.46 ± 2.17
	BgpSM0401	Prevotella sp900290275	3.66 ± 2.40	3.72 ± 2.82	4.96 ± 2.77	4.03 ± 1.96	5.40 ± 3.49	4.02 ± 2.27	4.11 ± 2.83	2.77 ± 1.59	7.23 ± 3.53	6.66 ± 3.33	4.85 ± 2.27	4.74 ± 2.19	6.37 ± 3.12	5.83 ± 3.84	5.44 ± 3.12	4.54 ± 2.96	7.88 ± 3.16	6.02 ± 2.63	5.85 ± 2.45	5.00 ± 2.80	7.27 ± 3.48	6.18 ± 2.19	5.27 ± 2.46	4.86 ± 2.06
	BgpSM0402	Faecalibacterium prausnitzii_D	5.47 ± 2.10	3.83 ± 3.03	6.02 ± 2.39	6.10 ± 2.01	5.58 ± 3.37	5.35 ± 3.32	3.19 ± 2.15	2.29 ± 1.56	6.95 ± 1.64	6.63 ± 2.71	5.35 ± 1.97	6.61 ± 1.72	7.31 ± 1.85	7.32 ± 2.19	6.79 ± 2.76	6.82 ± 2.15	7.79 ± 2.61	7.26 ± 2.06	7.41 ± 2.95	7.52 ± 1.91	7.95 ± 1.48	7.41 ± 2.07	7.26 ± 2.88	7.81 ± 2.41
	BgpSM0403	Prevotellamassilia sp900540885	3.51 ± 2.96	2.88 ± 1.92	3.67 ± 2.12	3.17 ± 2.05	4.02 ± 2.79	3.33 ± 1.94	3.76 ± 2.28	3.09 ± 2.29	5.09 ± 4.42	5.57 ± 2.93	4.60 ± 3.41	3.08 ± 2.19	5.28 ± 3.64	4.85 ± 4.25	5.58 ± 3.79	3.74 ± 3.10	6.03 ± 4.06	4.66 ± 2.75	5.27 ± 2.86	3.83 ± 2.55	5.86 ± 3.96	5.09 ± 3.96	4.11 ± 2.98	2.60 ± 1.51
	BgpSM0404	Campylobacter sp013416015	2.46 ± 3.03	1.92 ± 2.85	1.08 ± 1.05	0.873 ± 1.01	1.72 ± 2.25	2.23 ± 4.00	1.02 ± 1.03	1.17 ± 1.05	1.82 ± 2.27	3.98 ± 3.21	1.95 ± 3.48	1.75 ± 2.95	2.88 ± 2.85	3.15 ± 3.67	2.60 ± 3.77	1.90 ± 2.88	3.48 ± 3.78	3.42 ± 4.45	2.77 ± 3.65	1.63 ± 1.90	3.23 ± 3.01	2.24 ± 3.71	3.09 ± 3.86	2.30 ± 3.02
	BgpSM0405	Catenibacterium sp000437715	4.18 ± 3.44	2.65 ± 3.03	3.25 ± 2.75	3.02 ± 3.20	3.92 ± 4.18	2.16 ± 2.38	3.47 ± 2.18	1.90 ± 1.75	5.21 ± 4.32	3.62 ± 3.19	3.18 ± 2.88	2.28 ± 2.31	4.84 ± 3.14	4.19 ± 3.74	3.28 ± 3.03	3.07 ± 2.43	7.17 ± 3.33	3.83 ± 2.96	3.72 ± 3.18	3.75 ± 2.73	5.96 ± 3.12	4.73 ± 3.68	4.21 ± 2.98	4.23 ± 3.06
	BgpSM0406	Campylobacter sp013416015	3.11 ± 3.30	3.25 ± 2.67	2.17 ± 1.87	2.31 ± 1.76	2.45 ± 3.05	3.87 ± 3.95	0.753 ± 1.04	0.945 ± 1.08	2.31 ± 2.76	5.36 ± 2.82	3.15 ± 3.22	2.87 ± 2.27	3.55 ± 2.81	5.22 ± 2.72	2.72 ± 3.42	3.02 ± 2.34	4.25 ± 3.49	5.20 ± 3.55	3.07 ± 3.43	2.63 ± 2.09	3.82 ± 2.90	3.93 ± 2.81	2.43 ± 2.21	2.32 ± 1.90
	BgpSM0407	Limosilactobacillus vaginalis	4.20 ± 2.51	5.15 ± 1.81	4.80 ± 2.30	5.37 ± 2.25	4.10 ± 1.79	5.66 ± 3.02	3.76 ± 2.12	4.23 ± 1.66	4.40 ± 3.36	4.67 ± 3.04	2.87 ± 1.69	3.61 ± 2.52	3.15 ± 2.12	5.24 ± 3.06	3.17 ± 1.91	3.08 ± 1.57	3.74 ± 1.53	6.43 ± 3.26	3.57 ± 1.91	3.84 ± 1.96	3.54 ± 1.58	5.62 ± 2.53	3.25 ± 1.62	3.32 ± 2.15
	BgpSM0408	Alistipes_A sp900539755	1.68 ± 2.11	0.830 ± 0.645	3.00 ± 2.81	1.56 ± 1.47	0.805 ± 0.896	0.802 ± 1.03	3.12 ± 3.59	1.19 ± 1.99	1.36 ± 1.52	0.900 ± 1.30	2.37 ± 2.09	1.76 ± 1.53	1.42 ± 1.68	0.910 ± 1.04	3.43 ± 2.92	1.96 ± 1.78	0.843 ± 0.975	1.38 ± 0.882	2.83 ± 2.36	2.59 ± 2.29	1.17 ± 1.37	0.898 ± 1.73	3.52 ± 2.77	2.40 ± 2.77
	BgpSM0409	Parolsenella catena	7.05 ± 2.79	6.24 ± 3.09	5.98 ± 2.69	6.54 ± 2.39	5.19 ± 3.45	5.11 ± 3.40	2.92 ± 1.90	2.72 ± 1.74	6.61 ± 1.87	6.70 ± 2.26	4.60 ± 1.83	4.97 ± 2.09	7.06 ± 2.29	6.60 ± 2.58	5.14 ± 1.63	5.04 ± 2.12	7.23 ± 2.54	6.68 ± 2.21	5.19 ± 2.09	5.58 ± 2.20	7.21 ± 2.13	8.42 ± 2.04	5.63 ± 2.11	5.75 ± 2.43
	BgpSM0410	Prevotella stercorea	4.48 ± 3.23	2.59 ± 1.86	4.98 ± 3.25	4.43 ± 2.94	3.86 ± 2.75	3.33 ± 2.71	4.92 ± 2.61	3.30 ± 2.51	6.92 ± 2.96	4.87 ± 2.06	5.67 ± 3.00	6.05 ± 3.01	7.34 ± 2.40	5.25 ± 3.97	6.36 ± 3.21	5.94 ± 3.48	7.84 ± 2.73	5.58 ± 2.65	6.65 ± 2.59	6.31 ± 3.00	7.53 ± 2.52	6.10 ± 2.76	5.91 ± 2.83	5.68 ± 3.17
	BgpSM0411	Catenibacterium sp000437715	4.49 ± 3.56	1.81 ± 1.32	3.65 ± 2.63	4.76 ± 2.86	3.34 ± 4.16	1.86 ± 1.45	1.59 ± 2.08	1.35 ± 1.58	5.58 ± 3.00	4.25 ± 3.07	4.16 ± 3.18	4.12 ± 3.43	4.96 ± 3.48	4.90 ± 3.42	5.29 ± 3.70	5.37 ± 3.58	7.73 ± 3.00	4.26 ± 2.38	5.78 ± 3.80	6.59 ± 3.95	5.51 ± 3.26	5.53 ± 3.02	6.04 ± 3.35	6.28 ± 3.54
	BgpSM0412		5.75 ± 1.75	8.39 ± 1.93	6.86 ± 1.83	7.50 ± 2.46	5.25 ± 2.22	5.94 ± 2.45	4.47 ± 1.88	4.88 ± 1.88	6.34 ± 1.59	8.07 ± 2.03	7.03 ± 2.69	7.25 ± 2.71	6.85 ± 3.57	7.49 ± 1.84	7.22 ± 2.29	7.28 ± 2.71	6.26 ± 2.10	8.46 ± 3.22	6.77 ± 2.02	6.38 ± 2.29	6.60 ± 2.82	8.43 ± 3.35	6.78 ± 1.67	7.42 ± 2.27
	BgpSM0413	Mediterraneibacter faecis	4.53 ± 2.51	4.98 ± 3.39	6.81 ± 2.33	6.21 ± 2.67	4.76 ± 3.56	4.97 ± 2.81	3.45 ± 2.55	3.62 ± 2.41	6.91 ± 2.57	6.91 ± 2.17	6.28 ± 1.81	6.88 ± 2.06	6.82 ± 2.47	6.45 ± 2.28	7.02 ± 2.33	6.89 ± 2.68	7.53 ± 1.62	7.15 ± 1.66	7.57 ± 1.69	7.19 ± 2.47	7.43 ± 1.29	7.51 ± 1.25	7.54 ± 2.25	7.62 ± 2.85
	BgpSM0414	Lachnospira eligens_A	1.79 ± 2.15	2.96 ± 2.47	3.37 ± 2.36	3.93 ± 3.29	1.17 ± 1.16	2.33 ± 2.20	3.42 ± 2.83	2.41 ± 1.99	4.98 ± 3.41	4.31 ± 3.99	4.40 ± 2.80	3.45 ± 2.58	5.45 ± 3.40	3.14 ± 2.38	5.58 ± 3.62	3.01 ± 2.29	4.58 ± 3.14	4.24 ± 3.53	5.17 ± 3.21	3.42 ± 2.50	3.93 ± 2.18	4.44 ± 3.39	4.55 ± 2.58	4.02 ± 2.45
	BgpSM0415	Megasphaera sp002319965	4.82 ± 3.97	4.81 ± 1.55	5.29 ± 2.64	5.72 ± 2.87	3.46 ± 2.32	3.49 ± 2.07	4.44 ± 2.33	3.92 ± 2.53	3.88 ± 4.26	4.30 ± 1.31	5.03 ± 2.23	5.16 ± 1.54	4.88 ± 3.03	4.52 ± 2.20	4.68 ± 2.53	4.64 ± 1.64	3.88 ± 2.16	4.56 ± 2.45	4.69 ± 1.83	4.87 ± 2.36	4.23 ± 1.55	6.27 ± 1.81	5.15 ± 2.08	5.46 ± 2.94
	BgpSM0416	Duodenibacillus sp003472385	2.02 ± 1.41	3.65 ± 2.16	2.58 ± 1.91	2.84 ± 2.90	4.07 ± 2.49	3.48 ± 2.03	4.54 ± 2.32	5.46 ± 2.21	1.65 ± 1.39	2.68 ± 2.52	2.88 ± 2.02	3.61 ± 2.34	1.93 ± 1.72	1.78 ± 2.03	2.44 ± 1.94	2.83 ± 2.20	1.02 ± 0.778	2.33 ± 1.66	1.71 ± 1.31	2.34 ± 2.16	2.32 ± 1.98	2.34 ± 2.25	2.03 ± 1.62	1.90 ± 1.67
	BgpSM0417	Agathobacter rectalis	5.37 ± 2.09	5.63 ± 3.42	6.22 ± 1.87	6.25 ± 2.36	4.38 ± 2.21	6.34 ± 3.22	3.55 ± 2.23	3.25 ± 2.24	7.32 ± 1.93	7.51 ± 4.19	5.71 ± 2.52	5.69 ± 1.54	7.21 ± 1.98	6.92 ± 2.79	7.01 ± 2.43	6.11 ± 1.51	7.51 ± 2.18	7.77 ± 3.90	7.68 ± 2.51	7.10 ± 1.47	7.87 ± 2.56	8.10 ± 3.72	6.98 ± 2.28	7.13 ± 2.37
	BgpSM0418	Brachyspira pilosicoli	4.38 ± 2.42	5.43 ± 2.30	4.08 ± 2.40	4.43 ± 2.10	5.27 ± 2.34	3.63 ± 2.21	3.66 ± 2.30	4.54 ± 2.89	4.75 ± 2.43	3.85 ± 2.21	4.93 ± 1.92	5.48 ± 1.49	4.83 ± 2.03	4.45 ± 2.62	4.61 ± 2.34	4.80 ± 1.71	4.53 ± 1.59	4.32 ± 1.73	5.02 ± 2.51	5.25 ± 2.31	5.06 ± 2.64	4.01 ± 1.39	5.30 ± 3.01	5.44 ± 2.11
	BgpSM0419	Olsenella_E sp003609875	3.72 ± 2.46	3.62 ± 1.54	4.84 ± 2.06	4.56 ± 2.30	3.81 ± 3.91	2.07 ± 1.26	2.43 ± 2.18	2.18 ± 1.51	5.15 ± 2.95	3.05 ± 1.40	4.45 ± 1.84	4.60 ± 1.87	4.67 ± 1.96	3.86 ± 2.40	4.78 ± 2.19	4.69 ± 1.61	5.63 ± 1.63	4.64 ± 3.02	5.05 ± 2.05	5.08 ± 1.94	5.32 ± 2.29	6.08 ± 3.13	5.30 ± 2.38	5.52 ± 2.02
	BgpSM0420	Catenibacterium sp000437715	4.57 ± 2.62	2.34 ± 2.14	4.21 ± 2.66	4.39 ± 2.75	4.00 ± 3.59	3.18 ± 2.49	2.02 ± 2.55	0.983 ± 1.27	5.91 ± 2.60	5.20 ± 3.06	4.17 ± 2.71	4.74 ± 2.17	6.70 ± 2.57	6.87 ± 2.91	5.08 ± 2.88	4.98 ± 2.87	8.43 ± 2.80	5.65 ± 2.46	5.09 ± 2.57	5.92 ± 3.27	6.48 ± 2.63	6.94 ± 3.07	5.22 ± 3.06	5.99 ± 2.85
	BgpSM0421	Agathobacter faecis	6.98 ± 1.80	4.47 ± 3.13	7.51 ± 2.46	7.86 ± 2.42	5.03 ± 2.69	5.63 ± 3.06	3.45 ± 2.25	3.62 ± 2.16	7.91 ± 1.02	8.29 ± 2.32	7.87 ± 2.91	7.63 ± 2.17	7.90 ± 1.51	8.40 ± 1.87	8.67 ± 2.11	8.01 ± 1.85	8.53 ± 1.40	7.53 ± 1.71	9.44 ± 2.50	8.69 ± 1.87	8.06 ± 1.31	8.22 ± 2.22	8.94 ± 2.68	8.30 ± 1.76
	BgpSM0422	Holdemanella biformis	6.08 ± 3.32	5.51 ± 2.22	6.18 ± 1.89	5.89 ± 2.06	5.70 ± 2.86	5.76 ± 2.49	4.23 ± 1.85	4.58 ± 1.45	7.54 ± 2.40	7.00 ± 2.51	5.27 ± 1.94	6.14 ± 1.34	8.03 ± 3.11	7.27 ± 2.21	5.76 ± 1.93	6.32 ± 1.67	8.47 ± 2.71	6.90 ± 2.11	6.41 ± 2.15	6.06 ± 1.86	8.81 ± 3.00	7.64 ± 1.90	6.14 ± 1.87	7.54 ± 2.01
	BgpSM0423		2.31 ± 2.86	3.12 ± 3.75	4.10 ± 3.01	3.39 ± 2.06	0.843 ± 0.617	1.77 ± 2.04	2.79 ± 2.75	2.03 ± 1.29	4.10 ± 3.31	3.48 ± 2.65	3.44 ± 2.37	2.67 ± 1.79	4.56 ± 2.95	2.90 ± 3.10	4.43 ± 2.81	3.70 ± 2.65	3.80 ± 2.52	4.58 ± 3.15	4.81 ± 2.99	4.04 ± 2.29	4.62 ± 2.69	4.07 ± 2.26	5.45 ± 2.72	4.20 ± 2.77
	BgpSM0424	CAG-217 sp000436335	4.45 ± 2.18	5.99 ± 2.29	5.27 ± 2.32	5.99 ± 2.54	3.44 ± 2.10	6.49 ± 2.05	4.73 ± 2.00	5.08 ± 2.07	5.63 ± 1.91	5.24 ± 2.86	5.34 ± 1.80	5.24 ± 1.74	5.82 ± 2.78	4.71 ± 1.56	5.86 ± 1.80	5.91 ± 2.70	5.35 ± 1.81	4.88 ± 2.39	5.99 ± 1.70	6.73 ± 2.17	5.73 ± 2.09	6.36 ± 2.05	5.87 ± 1.66	5.82 ± 2.22
	BgpSM0425	Akkermansia muciniphila	1.30 ± 2.54	0.667 ± 0.698	2.04 ± 2.38	1.57 ± 3.06	0.936 ± 1.64	0.243 ± 0.393	0.892 ± 1.04	0.874 ± 2.46	2.07 ± 3.59	0.293 ± 0.381	0.973 ± 1.84	0.898 ± 1.91	4.49 ± 5.86	0.944 ± 1.71	0.747 ± 1.13	1.94 ± 3.20	0.835 ± 1.11	0.567 ± 0.705	1.66 ± 2.60	1.47 ± 2.67	1.16 ± 1.75	0.866 ± 1.99	2.46 ± 2.84	2.23 ± 3.33
	BgpSM0426	Anaerostipes hadrus	3.75 ± 1.93	3.45 ± 2.89	4.71 ± 2.70	5.48 ± 2.92	2.72 ± 1.55	3.87 ± 3.66	2.53 ± 2.89	1.59 ± 1.39	5.48 ± 2.57	5.53 ± 2.78	6.39 ± 3.05	5.36 ± 2.46	5.40 ± 3.22	5.66 ± 2.63	7.11 ± 3.37	6.13 ± 2.81	7.07 ± 1.92	5.48 ± 1.79	7.71 ± 3.18	7.12 ± 3.24	6.37 ± 1.65	6.19 ± 2.60	7.27 ± 2.94	6.42 ± 2.49
	BgpSM0427	Merdimonas faecis	1.89 ± 2.16	1.54 ± 2.25	4.11 ± 3.65	3.16 ± 2.98	1.43 ± 2.29	1.55 ± 2.57	1.94 ± 3.17	1.09 ± 1.76	2.52 ± 2.22	1.81 ± 1.49	2.05 ± 1.65	2.17 ± 2.19	2.27 ± 1.81	1.16 ± 1.10	2.85 ± 2.64	2.49 ± 2.75	2.20 ± 1.31	1.96 ± 1.40	2.94 ± 1.81	3.74 ± 3.14	2.25 ± 2.47	2.04 ± 1.54	2.90 ± 1.31	3.61 ± 2.50
	BgpSM0428	Blautia_A massiliensis	4.31 ± 2.57	3.43 ± 2.86	4.92 ± 2.63	4.44 ± 2.65	3.73 ± 2.72	3.84 ± 3.89	2.95 ± 2.93	2.56 ± 1.93	6.27 ± 3.19	5.74 ± 3.27	5.72 ± 3.15	5.70 ± 2.42	5.43 ± 2.41	6.00 ± 4.00	6.66 ± 2.94	5.60 ± 2.46	7.32 ± 2.78	6.06 ± 2.26	7.09 ± 2.32	6.79 ± 2.05	7.28 ± 2.28	6.81 ± 2.78	6.49 ± 2.91	6.92 ± 2.11
	BgpSM0429	Prevotellamassilia sp900542795	5.54 ± 3.08	3.75 ± 1.81	5.21 ± 2.80	5.19 ± 2.34	3.35 ± 3.21	4.52 ± 2.87	4.97 ± 2.63	4.29 ± 2.31	7.57 ± 3.49	6.85 ± 2.70	5.72 ± 2.72	6.22 ± 2.28	7.24 ± 3.40	7.11 ± 3.43	6.58 ± 2.83	6.20 ± 2.39	8.74 ± 3.49	7.36 ± 2.69	6.87 ± 2.24	6.20 ± 1.87	7.56 ± 3.64	7.39 ± 1.66	6.14 ± 2.76	6.35 ± 2.04
	BgpSM0430	Roseburia hominis	4.77 ± 1.96	4.17 ± 2.15	4.55 ± 2.30	4.57 ± 2.30	3.47 ± 2.26	3.72 ± 2.32	3.33 ± 1.63	3.41 ± 2.92	5.52 ± 1.22	5.93 ± 3.43	4.40 ± 2.45	4.01 ± 1.71	5.97 ± 2.99	4.95 ± 2.30	5.63 ± 2.44	4.43 ± 1.73	6.07 ± 1.97	5.63 ± 3.33	6.52 ± 2.79	4.85 ± 1.40	6.77 ± 2.05	5.96 ± 2.80	6.17 ± 2.64	5.37 ± 1.78
	BgpSM0431	Campylobacter sp013416015	2.61 ± 3.44	2.56 ± 3.90	0.485 ± 0.607	0.383 ± 0.851	1.50 ± 2.37	2.09 ± 3.98	0.590 ± 0.813	0.602 ± 0.838	1.32 ± 2.45	4.20 ± 4.86	1.03 ± 1.35	0.885 ± 1.41	2.09 ± 2.86	3.25 ± 4.77	1.24 ± 1.73	0.583 ± 0.872	3.34 ± 3.99	2.91 ± 4.45	1.26 ± 1.94	0.553 ± 0.996	2.78 ± 3.47	2.35 ± 3.42	0.910 ± 1.83	0.765 ± 1.10
	BgpSM0432	Prevotella sp900290275	5.36 ± 2.68	3.55 ± 2.21	4.56 ± 2.59	4.65 ± 1.89	4.17 ± 2.63	4.79 ± 2.63	3.93 ± 2.17	3.40 ± 2.13	7.21 ± 3.49	6.23 ± 3.43	5.83 ± 1.94	5.16 ± 2.53	7.08 ± 2.89	5.75 ± 3.71	5.88 ± 3.21	5.59 ± 2.85	8.14 ± 3.63	6.73 ± 2.41	6.22 ± 2.44	5.69 ± 2.82	7.56 ± 3.69	6.63 ± 2.44	5.86 ± 2.16	5.07 ± 1.95
	BgpSM0433	Blautia_A sp900066335	4.72 ± 2.44	3.66 ± 2.48	5.35 ± 2.08	6.04 ± 3.22	3.87 ± 2.52	3.50 ± 2.40	2.96 ± 2.28	2.74 ± 2.43	6.28 ± 1.81	5.26 ± 1.97	5.33 ± 2.05	5.66 ± 2.24	5.84 ± 2.26	5.41 ± 2.10	6.11 ± 2.37	5.76 ± 2.04	7.37 ± 2.46	6.15 ± 1.05	6.93 ± 1.88	6.58 ± 1.20	7.39 ± 2.35	6.24 ± 1.50	6.65 ± 2.28	6.34 ± 1.63
	BgpSM0434	Bifidobacterium merycicum	6.58 ± 1.27	6.19 ± 1.56	8.15 ± 2.83	7.70 ± 1.56	6.25 ± 1.71	6.16 ± 1.95	5.02 ± 1.51	4.79 ± 1.54	6.34 ± 1.81	6.62 ± 1.25	6.39 ± 2.68	6.76 ± 2.05	6.26 ± 1.60	6.84 ± 1.10	6.91 ± 2.50	7.83 ± 2.41	6.17 ± 1.47	7.27 ± 2.64	6.02 ± 1.82	7.74 ± 2.25	6.54 ± 2.75	7.34 ± 1.99	6.53 ± 2.23	7.78 ± 2.55
	BgpSM0435	Prevotella sp002265625	5.21 ± 4.64	3.03 ± 2.44	4.29 ± 3.13	4.13 ± 3.37	3.89 ± 3.12	3.69 ± 2.90	3.94 ± 2.85	2.57 ± 1.98	6.96 ± 3.83	5.11 ± 3.85	4.58 ± 3.03	4.56 ± 2.70	7.09 ± 4.35	4.89 ± 3.12	5.13 ± 2.81	4.44 ± 2.87	9.39 ± 4.65	5.59 ± 3.68	5.31 ± 2.63	4.90 ± 2.89	8.62 ± 4.26	6.36 ± 2.79	4.76 ± 2.68	4.60 ± 2.50
	BgpSM0436	Agathobacter faecis	4.32 ± 1.85	4.96 ± 2.57	5.59 ± 2.24	5.76 ± 2.40	5.46 ± 2.78	5.34 ± 1.69	4.46 ± 1.77	4.06 ± 1.07	6.46 ± 2.74	7.47 ± 2.79	6.12 ± 3.14	5.72 ± 2.24	6.49 ± 2.24	6.70 ± 3.87	7.44 ± 3.57	5.42 ± 1.42	7.34 ± 3.62	6.53 ± 1.76	8.01 ± 3.62	6.01 ± 2.17	6.73 ± 2.45	6.68 ± 2.50	7.15 ± 2.92	5.87 ± 1.93
	BgpSM0437	Agathobacter faecis	5.81 ± 2.05	5.25 ± 1.93	7.88 ± 2.11	7.49 ± 2.87	4.26 ± 1.47	4.99 ± 2.53	3.98 ± 1.88	4.15 ± 1.53	7.58 ± 2.46	7.95 ± 2.36	8.72 ± 2.57	7.61 ± 2.26	7.28 ± 1.59	7.58 ± 1.60	8.96 ± 2.20	7.72 ± 2.18	7.96 ± 2.20	7.72 ± 1.41	8.74 ± 2.72	8.20 ± 2.34	8.24 ± 2.34	7.26 ± 2.52	8.70 ± 1.78	8.28 ± 1.49
	BgpSM0438	Catenibacterium sp000437715	3.77 ± 3.22	1.56 ± 0.875	4.26 ± 3.16	4.69 ± 3.45	3.02 ± 4.09	2.09 ± 2.36	1.69 ± 2.35	0.966 ± 1.37	5.18 ± 3.50	3.83 ± 3.26	4.61 ± 3.05	4.36 ± 2.98	5.14 ± 2.84	4.40 ± 3.96	5.27 ± 2.87	4.47 ± 2.84	7.31 ± 3.52	4.00 ± 2.56	4.34 ± 2.78	5.72 ± 2.59	5.22 ± 3.43	4.89 ± 3.79	5.20 ± 2.91	5.75 ± 2.66
	BgpSM0439	Prevotella sp900553155	4.61 ± 2.23	3.35 ± 2.31	5.51 ± 1.87	4.61 ± 2.08	3.03 ± 2.21	3.56 ± 3.01	3.23 ± 2.28	2.37 ± 2.05	6.23 ± 2.79	5.74 ± 2.28	5.17 ± 2.40	4.77 ± 1.37	6.48 ± 3.02	5.50 ± 2.20	5.81 ± 2.49	5.10 ± 2.12	7.07 ± 3.54	4.87 ± 1.65	5.95 ± 1.94	5.69 ± 2.08	7.02 ± 3.61	5.90 ± 1.68	5.22 ± 2.09	5.63 ± 2.28
	BgpSM0440	Faecalibacterium prausnitzii	5.43 ± 2.21	5.17 ± 1.08	5.66 ± 1.58	5.29 ± 1.89	4.73 ± 2.16	5.33 ± 1.80	4.31 ± 2.11	5.05 ± 1.71	5.18 ± 1.51	6.42 ± 2.21	5.89 ± 1.72	5.96 ± 1.72	6.87 ± 1.33	6.47 ± 1.88	5.88 ± 1.34	5.83 ± 1.45	6.03 ± 1.67	5.76 ± 1.34	6.25 ± 1.78	6.46 ± 2.42	6.46 ± 1.35	5.40 ± 1.25	6.31 ± 1.80	6.94 ± 2.49
	BgpSM0441	Anaerostipes hadrus	6.44 ± 1.42	5.49 ± 2.54	7.10 ± 1.68	7.29 ± 2.69	5.38 ± 1.38	5.78 ± 2.74	4.29 ± 2.10	3.83 ± 1.57	6.93 ± 1.94	6.97 ± 1.65	7.55 ± 2.43	7.21 ± 1.87	7.57 ± 2.03	6.90 ± 2.15	8.72 ± 2.39	7.30 ± 2.26	8.52 ± 1.57	7.57 ± 1.25	8.55 ± 2.12	8.10 ± 2.34	8.19 ± 1.85	7.13 ± 2.49	7.88 ± 2.29	7.92 ± 1.78
	BgpSM0442	Veillonella parvula_A	4.18 ± 2.60	3.30 ± 3.06	5.96 ± 3.15	5.29 ± 2.84	4.16 ± 3.38	5.74 ± 2.16	2.17 ± 2.50	2.65 ± 1.95	4.76 ± 2.49	6.80 ± 2.02	5.51 ± 2.67	6.19 ± 3.04	4.63 ± 3.42	7.14 ± 2.35	4.49 ± 2.24	4.86 ± 2.61	5.13 ± 2.85	7.53 ± 2.01	5.04 ± 1.95	5.01 ± 2.69	4.91 ± 3.02	6.79 ± 2.76	4.77 ± 1.71	5.75 ± 2.46
	BgpSM0443	Prevotella sp000436915	5.17 ± 2.70	4.15 ± 2.54	5.94 ± 1.62	5.83 ± 2.28	3.60 ± 2.34	4.65 ± 1.93	3.50 ± 2.32	3.13 ± 2.55	6.29 ± 2.04	6.23 ± 1.38	5.93 ± 1.96	6.25 ± 2.12	6.45 ± 1.76	6.79 ± 2.34	6.97 ± 2.75	6.50 ± 2.48	7.11 ± 2.45	6.75 ± 1.42	6.61 ± 2.36	6.72 ± 2.34	6.92 ± 2.58	6.98 ± 1.89	6.42 ± 2.44	7.01 ± 2.45
	BgpSM0444	Megasphaera sp000417505	1.74 ± 1.17	3.21 ± 4.96	5.83 ± 4.70	5.77 ± 4.43	1.21 ± 0.880	2.67 ± 2.97	2.31 ± 3.26	1.97 ± 2.26	1.97 ± 2.27	4.26 ± 3.95	2.81 ± 3.31	3.92 ± 4.78	2.68 ± 2.78	4.26 ± 5.42	2.93 ± 3.40	5.13 ± 4.56	3.12 ± 2.99	4.92 ± 4.90	3.77 ± 3.29	4.22 ± 4.09	3.45 ± 2.59	5.02 ± 3.94	4.82 ± 3.46	5.95 ± 4.61
	BgpSM0445	Catenibacterium sp000437715	5.38 ± 2.79	5.65 ± 2.62	6.28 ± 2.90	6.91 ± 2.77	5.01 ± 2.96	3.82 ± 2.23	3.09 ± 2.23	2.35 ± 1.56	7.13 ± 3.65	6.90 ± 2.46	5.45 ± 2.65	6.78 ± 2.52	7.45 ± 2.36	7.84 ± 2.32	7.32 ± 2.15	7.32 ± 2.49	9.70 ± 2.67	7.29 ± 2.15	6.77 ± 1.96	8.05 ± 2.50	7.70 ± 2.56	7.74 ± 2.72	7.66 ± 2.27	7.82 ± 2.81
	BgpSM0446	Holdemanella sp002299315	6.13 ± 2.47	4.57 ± 2.79	6.86 ± 2.37	5.71 ± 2.36	4.87 ± 2.64	5.21 ± 3.33	3.51 ± 2.68	2.86 ± 2.30	7.26 ± 2.27	7.12 ± 3.37	6.10 ± 2.47	6.43 ± 2.14	6.65 ± 1.89	7.10 ± 2.49	6.25 ± 2.95	6.68 ± 2.73	7.58 ± 1.35	7.13 ± 1.76	6.90 ± 2.52	6.89 ± 2.87	7.47 ± 1.65	7.49 ± 1.33	6.52 ± 2.28	7.63 ± 2.54
	BgpSM0447	Dorea_A longicatena_B	4.54 ± 2.97	4.36 ± 3.69	4.89 ± 2.61	4.80 ± 3.00	3.41 ± 3.32	3.29 ± 3.43	2.56 ± 2.54	2.01 ± 1.95	6.20 ± 1.90	5.59 ± 3.18	4.34 ± 2.53	5.15 ± 3.00	5.84 ± 2.43	5.19 ± 2.73	5.41 ± 2.33	5.47 ± 2.48	6.58 ± 1.71	6.97 ± 2.21	5.75 ± 1.75	6.06 ± 2.47	5.53 ± 2.00	6.74 ± 2.09	5.54 ± 2.13	5.84 ± 3.08
	BgpSM0448	Dorea_A longicatena_B	4.02 ± 2.96	3.46 ± 3.75	4.33 ± 3.08	4.24 ± 3.42	2.47 ± 2.44	2.75 ± 3.46	1.96 ± 1.88	1.42 ± 1.33	5.52 ± 3.03	5.25 ± 3.48	3.69 ± 3.28	3.86 ± 3.18	5.84 ± 3.06	5.01 ± 2.78	5.05 ± 3.45	4.39 ± 3.19	6.42 ± 2.45	6.70 ± 3.16	5.58 ± 2.93	5.35 ± 2.96	5.33 ± 2.27	6.48 ± 2.91	5.72 ± 3.09	5.52 ± 3.21
	BgpSM0449	Mediterraneibacter faecis	3.27 ± 2.41	2.74 ± 2.53	4.88 ± 3.59	4.74 ± 3.28	2.39 ± 1.94	2.41 ± 1.58	2.80 ± 2.65	2.17 ± 2.01	6.06 ± 3.38	4.44 ± 2.94	4.66 ± 3.42	4.53 ± 2.99	6.73 ± 3.38	4.36 ± 3.25	5.85 ± 3.34	5.26 ± 3.58	7.78 ± 3.55	5.98 ± 3.53	6.25 ± 3.24	5.56 ± 3.33	6.63 ± 3.37	6.92 ± 2.85	6.44 ± 3.11	5.63 ± 3.25
	BgpSM0450	Agathobaculum butyriciproducens	7.28 ± 2.24	6.16 ± 2.14	7.43 ± 1.88	7.33 ± 2.16	5.21 ± 1.79	5.60 ± 2.14	5.28 ± 1.47	5.02 ± 1.06	8.28 ± 1.87	7.60 ± 2.39	7.24 ± 1.91	7.33 ± 1.87	7.90 ± 1.45	7.11 ± 2.17	8.37 ± 1.53	7.39 ± 1.62	8.81 ± 1.64	7.87 ± 1.99	7.85 ± 1.97	7.86 ± 1.49	7.92 ± 1.80	7.79 ± 1.84	7.97 ± 1.64	7.75 ± 1.73
	BgpSM0451	Veillonella parvula_A	4.19 ± 2.54	3.52 ± 2.72	6.60 ± 3.29	5.10 ± 2.62	3.79 ± 3.08	5.09 ± 3.32	2.65 ± 2.49	2.04 ± 1.97	4.89 ± 2.13	6.38 ± 1.76	5.13 ± 2.38	5.68 ± 2.83	4.61 ± 3.30	6.13 ± 2.52	4.80 ± 1.98	4.38 ± 2.29	4.76 ± 2.52	6.34 ± 2.56	5.14 ± 2.19	4.70 ± 2.17	4.58 ± 3.05	5.96 ± 2.94	4.95 ± 1.73	5.22 ± 2.36
	BgpSM0452	Holdemanella sp002299315	5.51 ± 3.14	3.86 ± 2.37	6.27 ± 2.83	5.89 ± 2.48	4.29 ± 2.38	4.93 ± 2.81	4.05 ± 2.74	3.25 ± 2.68	7.79 ± 1.71	6.32 ± 1.64	6.32 ± 2.41	6.19 ± 1.92	6.76 ± 2.36	6.15 ± 2.66	6.61 ± 2.80	6.08 ± 2.36	7.65 ± 1.45	6.86 ± 1.71	7.19 ± 2.52	6.81 ± 2.17	7.50 ± 1.57	7.56 ± 2.47	6.76 ± 2.61	7.34 ± 2.31
	BgpSM0453	Prevotella buccae	5.89 ± 2.68	5.64 ± 2.23	7.23 ± 2.49	6.82 ± 3.39	4.40 ± 2.26	5.06 ± 2.31	4.13 ± 1.90	4.26 ± 2.04	4.72 ± 2.92	6.84 ± 2.32	6.63 ± 3.02	6.59 ± 3.28	6.93 ± 2.07	6.70 ± 2.26	6.44 ± 2.03	6.25 ± 2.94	6.51 ± 3.62	7.67 ± 2.57	6.30 ± 2.65	6.05 ± 2.17	6.21 ± 3.39	6.25 ± 1.67	5.69 ± 2.15	6.62 ± 2.76
	BgpSM0454	Bifidobacterium merycicum	6.38 ± 1.51	5.37 ± 2.31	7.12 ± 3.11	6.48 ± 2.35	4.74 ± 2.70	5.25 ± 1.81	4.63 ± 2.20	3.64 ± 1.78	6.30 ± 1.61	6.04 ± 1.72	5.61 ± 2.76	5.33 ± 2.16	6.34 ± 1.36	6.56 ± 1.53	6.73 ± 3.27	6.60 ± 2.43	5.55 ± 1.12	7.53 ± 2.35	5.52 ± 2.03	6.60 ± 2.53	6.54 ± 3.50	7.39 ± 2.20	6.23 ± 2.47	6.66 ± 2.97
	BgpSM0455	Hungatella effluvii	4.35 ± 3.83	4.51 ± 2.99	5.52 ± 2.34	5.18 ± 2.76	2.68 ± 1.76	2.70 ± 1.65	4.19 ± 2.76	4.11 ± 2.49	6.25 ± 2.98	4.41 ± 2.12	4.60 ± 1.87	5.16 ± 2.10	6.25 ± 2.90	4.02 ± 2.89	5.35 ± 2.33	5.72 ± 3.15	4.44 ± 1.97	5.64 ± 2.79	5.21 ± 2.29	5.79 ± 3.04	4.17 ± 1.68	5.48 ± 2.52	5.49 ± 1.91	5.07 ± 2.58
	BgpSM0456	Anaerostipes hadrus	5.16 ± 2.42	4.00 ± 3.33	5.80 ± 2.99	6.16 ± 2.86	3.48 ± 1.91	4.01 ± 4.00	3.18 ± 2.09	2.71 ± 2.70	6.67 ± 1.31	6.85 ± 2.33	6.47 ± 2.86	5.50 ± 2.57	6.61 ± 2.49	6.65 ± 2.44	7.83 ± 3.17	6.41 ± 2.66	7.27 ± 1.65	6.89 ± 2.92	7.53 ± 2.16	7.33 ± 2.40	6.82 ± 1.74	7.40 ± 2.44	6.87 ± 2.74	7.07 ± 2.13
	BgpSM0457	Holdemanella sp002299315	5.16 ± 2.53	4.20 ± 2.16	6.31 ± 2.90	5.08 ± 1.71	4.11 ± 2.19	5.33 ± 2.18	4.03 ± 1.31	5.06 ± 2.22	6.16 ± 2.39	5.90 ± 2.53	5.52 ± 2.25	4.90 ± 2.02	5.82 ± 1.72	5.47 ± 3.06	5.78 ± 2.72	4.93 ± 2.26	6.42 ± 1.62	5.86 ± 2.27	6.44 ± 2.27	5.71 ± 2.50	6.21 ± 2.26	6.33 ± 1.90	6.16 ± 2.40	6.47 ± 2.58
	BgpSM0458		4.74 ± 3.10	3.75 ± 2.67	4.54 ± 2.82	4.66 ± 3.31	2.65 ± 3.03	3.63 ± 3.53	1.97 ± 2.30	1.31 ± 0.917	5.31 ± 2.82	5.28 ± 2.15	4.28 ± 3.63	3.80 ± 2.24	4.37 ± 2.13	5.35 ± 1.82	4.81 ± 2.41	4.39 ± 1.96	5.77 ± 3.13	5.31 ± 1.86	5.41 ± 3.27	4.77 ± 2.81	5.64 ± 3.74	6.49 ± 2.46	5.32 ± 2.53	4.65 ± 2.41
	BgpSM0459	Helicobacter_D pullorum	3.65 ± 2.17	3.70 ± 1.51	4.64 ± 2.18	4.72 ± 2.44	2.66 ± 1.47	3.13 ± 1.47	3.60 ± 2.28	3.75 ± 2.29	3.31 ± 1.55	4.32 ± 1.91	5.06 ± 2.05	5.73 ± 2.36	4.66 ± 1.85	3.64 ± 1.67	5.38 ± 2.52	5.07 ± 1.88	4.02 ± 2.35	5.18 ± 1.77	4.98 ± 1.72	5.51 ± 2.01	3.66 ± 2.52	4.11 ± 1.47	4.82 ± 1.74	5.21 ± 1.70
	BgpSM0460	Campylobacter_D coli	3.56 ± 1.66	3.82 ± 2.33	4.55 ± 3.32	4.45 ± 3.17	2.87 ± 2.87	3.35 ± 3.80	1.94 ± 1.58	1.95 ± 2.01	3.66 ± 2.68	5.47 ± 3.17	4.02 ± 3.99	3.39 ± 2.54	2.89 ± 2.86	4.71 ± 3.21	3.15 ± 2.48	2.99 ± 2.79	2.97 ± 3.15	5.92 ± 4.72	2.33 ± 1.28	2.77 ± 1.88	4.53 ± 2.28	4.34 ± 2.57	2.74 ± 2.09	2.80 ± 2.36
	BgpSM0461	Dorea_A longicatena	6.37 ± 2.47	4.53 ± 2.89	5.92 ± 2.66	5.68 ± 3.18	5.06 ± 2.90	4.61 ± 2.76	3.42 ± 2.34	3.02 ± 2.61	7.11 ± 3.02	6.55 ± 1.69	5.28 ± 2.36	5.59 ± 2.48	7.10 ± 3.65	6.24 ± 2.06	6.44 ± 1.86	5.78 ± 1.88	7.84 ± 2.56	6.72 ± 1.69	7.17 ± 2.12	6.30 ± 1.97	7.03 ± 2.86	6.66 ± 1.56	6.29 ± 2.40	6.37 ± 2.44
	BgpSM0462	Bacteroides intestinalis	2.58 ± 1.60	3.93 ± 3.11	4.50 ± 2.31	4.19 ± 1.84	1.26 ± 0.668	3.23 ± 2.98	3.80 ± 2.51	3.83 ± 2.83	3.59 ± 1.83	3.91 ± 2.08	4.11 ± 2.37	4.22 ± 3.00	3.92 ± 2.54	5.07 ± 3.89	4.93 ± 1.48	4.99 ± 2.91	3.63 ± 1.69	5.97 ± 2.89	4.88 ± 1.92	4.87 ± 2.84	3.10 ± 1.03	5.08 ± 2.41	4.95 ± 1.55	4.23 ± 2.01
	BgpSM0463	Agathobacter faecis	6.68 ± 1.90	5.83 ± 2.11	7.92 ± 1.74	7.82 ± 2.54	5.32 ± 1.49	6.50 ± 1.72	3.74 ± 1.53	4.44 ± 1.70	7.05 ± 2.30	8.76 ± 1.63	7.77 ± 2.48	7.50 ± 2.55	7.43 ± 1.55	8.94 ± 2.76	8.26 ± 1.47	7.16 ± 2.03	9.07 ± 3.64	8.84 ± 1.56	8.19 ± 1.96	7.71 ± 1.23	8.29 ± 2.18	8.25 ± 1.72	7.80 ± 1.37	7.90 ± 1.55
	BgpSM0464	Sutterella wadsworthensis	5.77 ± 2.86	4.26 ± 2.00	5.53 ± 1.67	5.96 ± 2.02	3.86 ± 2.42	4.84 ± 2.93	3.77 ± 2.75	3.28 ± 2.03	6.20 ± 0.832	4.35 ± 2.12	6.14 ± 2.11	6.87 ± 1.82	5.91 ± 1.23	4.34 ± 1.34	5.96 ± 1.96	7.16 ± 2.14	6.02 ± 1.50	5.15 ± 2.21	6.88 ± 1.88	6.85 ± 2.13	5.94 ± 2.04	5.15 ± 1.78	6.83 ± 1.95	7.11 ± 2.01
	BgpSM0465	CAG-180 sp000432435	3.76 ± 3.56	1.99 ± 1.93	3.86 ± 2.36	3.52 ± 2.69	3.07 ± 2.73	1.63 ± 1.47	2.84 ± 2.75	1.82 ± 2.48	5.68 ± 3.06	3.86 ± 2.57	4.50 ± 3.22	4.18 ± 3.91	4.54 ± 2.27	2.81 ± 1.63	4.59 ± 2.24	3.94 ± 3.01	4.87 ± 2.19	4.27 ± 2.78	5.07 ± 2.29	4.02 ± 1.78	6.35 ± 3.30	3.28 ± 1.83	5.61 ± 2.81	4.30 ± 2.01
	BgpSM0466		4.18 ± 2.33	2.84 ± 2.37	5.54 ± 3.27	5.11 ± 2.09	1.93 ± 1.67	2.41 ± 2.20	3.17 ± 3.09	2.68 ± 1.92	5.87 ± 2.11	5.12 ± 2.66	5.73 ± 2.79	5.30 ± 1.97	6.65 ± 2.38	4.62 ± 2.29	6.10 ± 3.18	5.41 ± 2.19	6.90 ± 1.85	5.27 ± 2.39	6.90 ± 2.87	6.22 ± 1.90	6.66 ± 2.45	5.55 ± 1.47	7.52 ± 2.52	6.58 ± 2.21
	BgpSM0467	Olsenella_E sp003609875	4.03 ± 1.66	3.22 ± 1.56	4.39 ± 2.95	4.53 ± 2.43	4.20 ± 3.11	2.29 ± 1.51	3.04 ± 2.63	1.87 ± 1.67	5.16 ± 2.03	4.04 ± 1.21	4.38 ± 2.32	4.39 ± 2.41	4.68 ± 2.48	4.41 ± 2.42	4.95 ± 2.36	4.84 ± 1.79	5.75 ± 2.37	5.05 ± 2.72	5.27 ± 2.52	5.05 ± 2.45	5.34 ± 2.71	6.75 ± 2.89	5.66 ± 2.52	5.78 ± 2.33
	BgpSM0468	Coprococcus_A sp900548825	5.10 ± 2.21	5.71 ± 2.88	6.27 ± 2.22	5.60 ± 1.93	5.17 ± 2.54	4.36 ± 3.06	3.31 ± 2.35	2.57 ± 1.75	6.08 ± 1.19	6.09 ± 1.99	7.32 ± 2.44	7.39 ± 1.67	6.48 ± 2.15	5.96 ± 2.00	7.61 ± 2.04	6.88 ± 1.89	7.25 ± 1.39	6.56 ± 1.74	7.88 ± 2.14	7.41 ± 1.98	6.83 ± 1.30	6.42 ± 1.32	7.45 ± 2.16	7.54 ± 2.44
	BgpSM0469	Prevotellamassilia timonensis	3.78 ± 3.92	2.17 ± 2.22	2.91 ± 2.54	2.61 ± 1.92	2.31 ± 2.33	2.20 ± 2.46	2.78 ± 3.00	2.04 ± 2.07	5.82 ± 4.55	4.32 ± 3.14	3.55 ± 2.76	3.39 ± 3.04	4.54 ± 2.98	2.77 ± 2.24	4.09 ± 3.04	3.25 ± 2.54	5.45 ± 3.52	3.90 ± 3.09	4.05 ± 3.24	3.06 ± 2.43	5.74 ± 3.55	5.09 ± 4.02	4.59 ± 2.95	3.34 ± 2.80
	BgpSM0470	Clostridium neonatale	4.54 ± 2.76	4.21 ± 2.42	5.29 ± 2.26	5.32 ± 3.16	3.43 ± 2.27	4.66 ± 2.55	3.51 ± 2.18	3.66 ± 2.28	4.54 ± 1.99	4.99 ± 2.09	5.85 ± 3.77	5.87 ± 3.71	5.31 ± 2.38	4.93 ± 2.17	5.05 ± 1.91	5.14 ± 2.93	5.23 ± 3.22	5.57 ± 2.59	5.80 ± 2.51	4.91 ± 1.83	4.46 ± 3.61	4.91 ± 1.03	4.80 ± 1.85	5.43 ± 2.44
	BgpSM0471	Anaerobutyricum hallii	2.93 ± 3.42	1.92 ± 2.30	3.35 ± 3.17	3.13 ± 3.05	0.357 ± 0.367	1.82 ± 2.12	1.38 ± 2.33	0.795 ± 0.754	4.67 ± 4.10	2.61 ± 2.90	3.60 ± 3.60	2.78 ± 3.48	4.23 ± 3.61	2.66 ± 3.37	5.25 ± 4.04	2.33 ± 2.74	4.21 ± 3.74	4.04 ± 3.83	5.62 ± 4.27	4.60 ± 4.14	2.74 ± 2.38	3.35 ± 3.21	5.11 ± 3.66	4.66 ± 3.17
	BgpSM0472	Prevotella stercorea	5.47 ± 2.02	5.59 ± 4.30	4.86 ± 1.67	4.28 ± 2.14	4.03 ± 0.931	5.53 ± 2.61	3.81 ± 1.97	3.68 ± 2.06	6.13 ± 2.14	6.08 ± 3.56	4.66 ± 2.12	4.38 ± 1.36	5.31 ± 2.13	7.03 ± 4.19	5.22 ± 2.03	4.46 ± 1.88	6.12 ± 2.16	6.85 ± 3.94	5.19 ± 1.69	4.74 ± 1.38	6.65 ± 2.11	7.22 ± 4.98	5.07 ± 2.06	4.61 ± 1.60
	BgpSM0473	Prevotella sp002299635	4.75 ± 2.37	3.77 ± 1.98	5.52 ± 3.13	5.36 ± 2.63	3.28 ± 2.36	3.90 ± 2.80	4.64 ± 2.75	3.48 ± 2.22	5.99 ± 3.15	4.73 ± 1.89	5.87 ± 3.27	5.99 ± 1.98	6.31 ± 2.70	5.32 ± 2.13	6.22 ± 2.67	6.09 ± 2.20	7.53 ± 3.17	5.36 ± 1.61	6.64 ± 2.78	6.19 ± 2.83	7.21 ± 2.32	6.47 ± 1.65	6.06 ± 2.99	6.36 ± 2.08
	BgpSM0474	Olsenella_E sp003609875	4.38 ± 2.42	3.75 ± 2.42	5.20 ± 2.99	5.58 ± 2.63	3.39 ± 3.96	2.48 ± 2.53	2.34 ± 2.49	1.07 ± 1.22	5.05 ± 2.28	4.14 ± 2.00	4.42 ± 2.84	4.43 ± 2.54	4.61 ± 2.54	4.95 ± 2.46	5.18 ± 2.89	4.95 ± 2.10	5.76 ± 2.13	5.49 ± 2.93	5.47 ± 2.67	5.12 ± 2.54	5.24 ± 2.86	6.98 ± 2.84	5.79 ± 2.93	5.71 ± 2.46
	BgpSM0475	Haemophilus_A paraphrohaemolyticus	4.55 ± 2.38	4.95 ± 1.73	4.70 ± 2.69	5.64 ± 2.40	5.01 ± 2.82	5.54 ± 2.73	2.30 ± 1.18	3.18 ± 1.36	3.75 ± 2.70	4.37 ± 2.12	4.93 ± 2.91	4.80 ± 2.80	4.48 ± 3.27	5.83 ± 3.15	5.05 ± 3.17	4.65 ± 2.95	5.42 ± 2.68	5.91 ± 2.87	5.43 ± 2.29	4.66 ± 2.14	6.22 ± 4.24	6.93 ± 3.47	4.38 ± 2.05	5.38 ± 3.21
	BgpSM0476	Brachyspira pilosicoli	5.26 ± 2.17	5.40 ± 3.35	4.94 ± 1.98	5.16 ± 1.47	4.94 ± 2.14	5.06 ± 2.97	3.19 ± 2.16	3.32 ± 2.25	5.75 ± 2.36	5.81 ± 2.09	4.92 ± 1.89	5.80 ± 1.48	5.43 ± 2.20	6.57 ± 1.50	6.08 ± 1.67	6.15 ± 1.99	6.25 ± 1.98	5.89 ± 1.36	5.71 ± 1.75	5.85 ± 2.20	6.53 ± 1.81	4.86 ± 0.766	5.85 ± 1.86	5.76 ± 1.29
	BgpSM0477	Ligilactobacillus ruminis	7.78 ± 2.67	8.97 ± 4.31	9.44 ± 2.22	10.3 ± 2.23	3.88 ± 1.42	5.76 ± 2.48	4.09 ± 0.685	4.24 ± 1.16	8.20 ± 2.89	9.65 ± 2.49	7.80 ± 3.17	9.32 ± 2.85	10.3 ± 2.51	11.7 ± 1.60	9.88 ± 2.43	9.31 ± 3.12	9.03 ± 3.55	11.9 ± 1.57	9.19 ± 2.36	8.98 ± 3.32	8.23 ± 3.31	11.3 ± 3.79	9.34 ± 2.66	10.5 ± 2.56
	BgpSM0478		4.68 ± 2.00	3.89 ± 1.99	5.70 ± 2.99	5.69 ± 2.38	4.02 ± 1.85	4.53 ± 2.73	3.83 ± 2.11	3.14 ± 2.07	7.08 ± 3.00	6.13 ± 2.61	6.31 ± 2.45	6.31 ± 2.03	7.29 ± 2.77	5.82 ± 2.67	6.93 ± 2.50	6.24 ± 2.44	8.37 ± 2.54	6.76 ± 2.41	7.64 ± 2.29	6.64 ± 2.61	8.05 ± 2.01	7.15 ± 2.45	7.03 ± 2.39	8.11 ± 2.20
	BgpSM0479	Alistipes shahii	2.24 ± 1.81	3.92 ± 3.40	4.08 ± 3.32	3.13 ± 2.55	1.44 ± 0.968	3.53 ± 2.66	3.33 ± 2.48	2.88 ± 2.31	2.66 ± 1.69	3.45 ± 3.38	4.67 ± 3.86	4.02 ± 3.33	3.52 ± 3.95	2.75 ± 2.06	5.60 ± 4.12	4.59 ± 3.55	2.68 ± 2.03	3.61 ± 2.57	4.70 ± 3.41	5.53 ± 3.94	4.31 ± 3.27	2.78 ± 1.69	5.43 ± 3.00	5.23 ± 3.36
	BgpSM0480	Zag111 sp002103105	3.40 ± 2.29	2.47 ± 1.55	4.70 ± 3.04	4.13 ± 2.41	2.82 ± 2.86	2.23 ± 2.40	2.95 ± 2.99	2.55 ± 2.75	5.98 ± 2.36	3.93 ± 2.56	5.21 ± 4.38	4.69 ± 2.62	6.78 ± 2.72	4.05 ± 2.79	6.12 ± 3.54	4.86 ± 2.98	6.94 ± 3.06	4.34 ± 2.83	6.71 ± 2.90	5.41 ± 2.85	7.87 ± 3.84	5.18 ± 1.61	5.85 ± 3.80	5.60 ± 2.45
	BgpSM0481	Dorea_A longicatena_B	6.17 ± 3.30	4.02 ± 2.69	6.09 ± 2.79	6.05 ± 3.33	3.57 ± 2.26	4.46 ± 3.23	2.90 ± 1.67	2.66 ± 1.28	7.22 ± 2.02	7.83 ± 3.16	6.20 ± 2.55	5.98 ± 3.14	7.54 ± 3.84	7.52 ± 2.82	7.21 ± 2.97	6.20 ± 2.97	8.65 ± 2.51	8.34 ± 2.32	7.52 ± 2.46	7.24 ± 2.65	8.12 ± 2.83	8.81 ± 2.46	7.32 ± 3.09	7.29 ± 2.62
	BgpSM0482	CAG-568 sp000434395	2.99 ± 4.10	2.51 ± 2.37	2.95 ± 2.38	3.04 ± 2.76	1.05 ± 1.66	2.54 ± 2.53	2.03 ± 2.23	2.58 ± 3.30	2.38 ± 2.53	1.24 ± 0.912	2.84 ± 2.64	2.74 ± 2.51	3.62 ± 3.63	2.28 ± 2.83	3.23 ± 2.54	2.59 ± 2.64	3.69 ± 3.47	1.66 ± 2.10	3.33 ± 2.33	2.51 ± 2.42	4.08 ± 3.81	2.43 ± 2.66	3.36 ± 2.13	1.81 ± 1.69
[truncated: 40,527,773 more chars]
